# Predicting Genetic Variant Pathogenicity Using Vector Embeddings

**DOI:** 10.1101/2025.08.08.25333318

**Authors:** Jiawei Wu, Michael Muriello, Donald G. Basel, Xiaowu Gai

**Affiliations:** Department of Pediatrics, Medical College of Wisconsin, Milwaukee, WI 53226, USA; Linda T. and John A. Mellowes Center for Genomic Sciences and Precision Medicine, Medical College of Wisconsin, Milwaukee, WI 53226, USA

**Author notes:** Correspondence to: Xiaowu Gai, PhD Department of Pediatrics, Medical College of Wisconsin Milwaukee, WI 53226.

**Keywords:** : Pathogenicity Prediction · Vector Embedding · Large Language Model · *BRCA* · *FBN1*

## Abstract

**Background:** Interpreting the pathogenicity of genetic variants remains a critical bottleneck in genomic medicine. Millions of variants of uncertain significance (VUS) hinder the clinical application of genetic findings. Traditional computational approaches often rely on hand-engineered features and fail to fully capture the complexity of multidimensional genomic annotations.

**Methods:** We developed a novel semantic embedding framework, VUS.Life, that transforms variant annotations into natural language descriptions and leverages pre-trained language models to capture pathogenicity-relevant relationships in high-dimensional vector space. This approach enables direct pathogenicity prediction through representation learning rather than traditional feature-based methods.

**Results:** We evaluated the framework using curated variants from three disease-associated genes: *BRCA1* (n=3,311) and *BRCA2* (n=4,074) from BRCA Exchange, and *FBN1* (n=1,532) from ClinVar. Variant annotations from the Variant Effect Predictor (VEP) were converted into natural language while excluding fields linked to known pathogenicity assertions to prevent data leakage. We then embedded these descriptions using three models: MPNet (all-mpnet-base-v2), Google’s text-embedding-004, and MedEmbed-large-v0.1. A k-nearest neighbor (k-NN) approach (up to 20 neighbors) was used to predict pathogenicity for new or unreviewed variants. Dimensionality reduction techniques (PCA, t-SNE, UMAP) enabled visualization of the embedding spaces.

k-NN classification showed exceptional performance across all genes and embedding models. For *BRCA1*, overall accuracy ranged from 97.3% (Google) to 97.9% (MPNet), with benign/likely benign accuracy of 95.1–97.2% and pathogenic/likely pathogenic accuracy of 97.9–98.4%. For *BRCA2*, overall accuracy ranged from 97.9% (Google) to 99.1% (MedEmbed), with benign/likely benign accuracy of 96.6–99.2% and pathogenic/likely pathogenic accuracy of 98.6–99.4%. *FBN1* validation confirmed the method’s generalizability, with accuracy exceeding 96% across all embeddings. Application to not-yet-reviewed *BRCA1/2* variants demonstrated the framework’s practicality and scalability, with unknown variants aligning closely to known benign or pathogenic clusters.

**Conclusions:** This semantic embedding framework, VUS.Life, accurately captures pathogenicity-relevant features from complex variant annotations, enabling high-accuracy (>96%) automated classification across multiple genes and models. The approach generalizes beyond well-curated genes and supports scalable, interpretable, and representation-based classification of VUS. It holds significant promise for alleviating the variant interpretation bottleneck in clinical genomics.

## Supplementary Tables for "Predicting Genetic Variant Pathogenicity Using Vector Embeddings" (part 1 of 3)

### Sheet: BRCA1_Variants
Table 1. BRCA1 variants with pathogenicity assertions from BRCA Exchange
id	Genomic_HGVS_38	Pathogenicity_expert	Genomic_Coordinate_hg38	Reference_sequence	Protein_Change	Source	Source_URL
1193213	NC_000017.11:g.43117728G>C	Not Yet Reviewed	chr17:g.43117728:G>C		-	GnomADv3	-
1160265	NC_000017.11:g.43045721A>G	Not Yet Reviewed	chr17:g.43045721:A>G		-	ClinVar,ENIGMA_BRCA12_Functional_Assays	http://www.ncbi.nlm.nih.gov/clinvar/?term=SCV004343817, http://www.ncbi.nlm.nih.gov/clinvar/?term=SCV001242130
1177946	NC_000017.11:g.43091968C>A	Not Yet Reviewed	chr17:g.43091968:C>A		-	ClinVar	http://www.ncbi.nlm.nih.gov/clinvar/?term=SCV003850138, http://www.ncbi.nlm.nih.gov/clinvar/?term=SCV001553031
1167102	NC_000017.11:g.43063400T>C	Not Yet Reviewed	chr17:g.43063400:T>C		-	ClinVar,LOVD,ENIGMA_BRCA12_Functional_Assays	http://www.ncbi.nlm.nih.gov/clinvar/?term=SCV001242233
1192326	NC_000017.11:g.43115425T>G	Not Yet Reviewed	chr17:g.43115425:T>G		-	GnomADv3	-
1174902	NC_000017.11:g.43084031A>C	Not Yet Reviewed	chr17:g.43084031:A>C		-	GnomADv3	-
1183628	NC_000017.11:g.43095376G>A	Not Yet Reviewed	chr17:g.43095376:G>A		-	GnomADv3	-
1191270	NC_000017.11:g.43111778C>T	Not Yet Reviewed	chr17:g.43111778:C>T		-	GnomAD,GnomADv3	-
1172120	NC_000017.11:g.43074549C>G	Not Yet Reviewed	chr17:g.43074549:C>G		-	LOVD,ExAC,GnomAD	-
1162212	NC_000017.11:g.43049162C>G	Not Yet Reviewed	chr17:g.43049162:C>G		-	ClinVar,ENIGMA_BRCA12_Functional_Assays	http://www.ncbi.nlm.nih.gov/clinvar/?term=SCV000907137, http://www.ncbi.nlm.nih.gov/clinvar/?term=SCV001243175
1161373	NC_000017.11:g.43047664T>G	Not Yet Reviewed	chr17:g.43047664:T>G		-	ClinVar,ENIGMA_BRCA12_Functional_Assays	http://www.ncbi.nlm.nih.gov/clinvar/?term=SCV001243895
1220263	NC_000017.11:g.43123387A>G	Not Yet Reviewed	chr17:g.43123387:A>G		-	GnomADv3	-
1216851	NC_000017.11:g.43100646_43100647insATATATATATGTTAT	Not Yet Reviewed	chr17:g.43100646:C>CATATATATATGTTAT		-	GnomADv3	-
1173864	NC_000017.11:g.43080398T>C	Not Yet Reviewed	chr17:g.43080398:T>C		-	GnomADv3	-
1191217	NC_000017.11:g.43111593G>A	Benign / Little Clinical Significance	chr17:g.43111593:G>A		?	ENIGMA,1000_Genomes,ClinVar,LOVD,GnomAD,GnomADv3	http://www.ncbi.nlm.nih.gov/clinvar/?term=SCV000244826
1174987	NC_000017.11:g.43084281C>T	Not Yet Reviewed	chr17:g.43084281:C>T		-	GnomAD,GnomADv3	-
1195117	NC_000017.11:g.43123361T>G	Not Yet Reviewed	chr17:g.43123361:T>G		-	GnomAD,GnomADv3	-
1188923	NC_000017.11:g.43104966A>C	Not Yet Reviewed	chr17:g.43104966:A>C		-	ClinVar,ENIGMA_BRCA12_Functional_Assays	http://www.ncbi.nlm.nih.gov/clinvar/?term=SCV001242578
1185657	NC_000017.11:g.43100054G>A	Not Yet Reviewed	chr17:g.43100054:G>A		-	GnomADv3	-
1212116	NC_000017.11:g.43082532_43082534dup	Not Yet Reviewed	chr17:g.43082531:T>TTCC		-	ClinVar	http://www.ncbi.nlm.nih.gov/clinvar/?term=SCV001534243
1214321	NC_000017.11:g.43093370_43093376del	Not Yet Reviewed	chr17:g.43093369:AATTCTTT>A		-	ClinVar	http://www.ncbi.nlm.nih.gov/clinvar/?term=SCV004189892
1219244	NC_000017.11:g.43114388G>T	Not Yet Reviewed	chr17:g.43114388:G>T		-	GnomADv3	-
1213947	NC_000017.11:g.43092918_43092919insA	Pathogenic	chr17:g.43092918:C>CA		F872Vfs*31	ENIGMA,ClinVar,LOVD,BIC	http://www.ncbi.nlm.nih.gov/clinvar/?term=SCV000325408, http://www.ncbi.nlm.nih.gov/clinvar/?term=SCV002740736, http://www.ncbi.nlm.nih.gov/clinvar/?term=SCV000887649, http://www.ncbi.nlm.nih.gov/clinvar/?term=SCV000587238, http://www.ncbi.nlm.nih.gov/clinvar/?term=SCV000299796, http://www.ncbi.nlm.nih.gov/clinvar/?term=SCV000144493
1174636	NC_000017.11:g.43082662A>G	Not Yet Reviewed	chr17:g.43082662:A>G		-	GnomAD,GnomADv3	-
1193746	NC_000017.11:g.43119598T>C	Not Yet Reviewed	chr17:g.43119598:T>C		-	GnomADv3	-
1174073	NC_000017.11:g.43081369T>C	Not Yet Reviewed	chr17:g.43081369:T>C		-	GnomAD,GnomADv3	-
1163294	NC_000017.11:g.43051332G>A	Not Yet Reviewed	chr17:g.43051332:G>A		-	GnomAD,GnomADv3	-
1214484	NC_000017.11:g.43093569del	Not Yet Reviewed	chr17:g.43093568:AC>A		-	ClinVar	http://www.ncbi.nlm.nih.gov/clinvar/?term=SCV002722165
1209388	NC_000017.11:g.43057987T>A	Not Yet Reviewed	chr17:g.43057987:T>A		-	GnomADv3	-
1175144	NC_000017.11:g.43084985G>A	Not Yet Reviewed	chr17:g.43084985:G>A		-	GnomADv3	-
1192900	NC_000017.11:g.43116326C>G	Not Yet Reviewed	chr17:g.43116326:C>G		-	GnomAD,GnomADv3	-
1173038	NC_000017.11:g.43077353C>T	Not Yet Reviewed	chr17:g.43077353:C>T		-	GnomAD,GnomADv3	-
1216547	NC_000017.11:g.43100595_43100596insATATGTTA	Not Yet Reviewed	chr17:g.43100595:T>TATATGTTA		-	GnomADv3	-
1189341	NC_000017.11:g.43106463T>A	Not Yet Reviewed	chr17:g.43106463:T>A		-	ClinVar,ENIGMA_BRCA12_Functional_Assays	http://www.ncbi.nlm.nih.gov/clinvar/?term=SCV001243031
1211174	NC_000017.11:g.43071900A>G	Not Yet Reviewed	chr17:g.43071900:A>G		-	GnomAD,GnomADv3	-
1209360	NC_000017.11:g.43057768G>A	Not Yet Reviewed	chr17:g.43057768:G>A		-	GnomADv3	-
1190053	NC_000017.11:g.43107621C>A	Not Yet Reviewed	chr17:g.43107621:C>A		-	GnomAD,GnomADv3	-
1187908	NC_000017.11:g.43103621G>A	Not Yet Reviewed	chr17:g.43103621:G>A		-	GnomADv3	-
1193684	NC_000017.11:g.43119312G>C	Not Yet Reviewed	chr17:g.43119312:G>C		-	GnomADv3	-
1169718	NC_000017.11:g.43069012T>C	Not Yet Reviewed	chr17:g.43069012:T>C		-	1000_Genomes,GnomADv3	-
1208904	NC_000017.11:g.43053414_43057587del	Not Yet Reviewed	chr17:g.43053413:AGCACTTTGGGAGGCTGAGGCAGGCGGATCACGAGGTCAAGAGATGGAGACCATCCCGTCTAACACAGTGAAAACCCGTCTCTACTAAAAATACAAAAAATTAGCTGGGCATGGTGGCGGGCACCTGTAGTCCCAGCTACTTGGGAGGCTGAGGCAGGAGAATGGTGTGAACCCAGGAGGTGGAGTGGAGCTGGTAGTGAGCCGAGACGGCGCCACTGCACTCCAGCCTGGGTGACATAGCGAGACTCTGTCTCAAAAAAAAAAAGAAATTTGAAGTTTCAGGCCGGGCGCGGTGGCCTGTAATCCTAGCACTTTGGGAGGCCGAGGTGGGTGGATCACTTGGGGTCGGGAGTTCAAGACCAGCGTGACCAACATGGAGAAACCCCATCTCTACTAAAAATACAAAATCAGCTGGGCGTGGTGGCACATGCCTGTAATCCTAGCTACTTAGGAGGCTGAGGCAGGAGAATCACTTGAACCCTGGAGGCAGAGATTGCGGTGAGCCAAGATCACGCCATTGTACTTCAGCCTGGGCAAGAAGAGCAAAGCTTCGTCTTAAAAAAAAAAAAAAAGAAATTTGAAGTTTCACCTCTACATATACATTTCTCTTCCAGAGAAAAATACTATGGTGACATTTAGTATTTTCAGAATGTCATTACTTTGACCACATACTTTCCATCATTGCTATTCTGCATGGAGGAAAAAATCCAAAGCACTAGAATTTCTTTTTAAAGAGGGGAAGAATCTGGTGCTAATACTGCCTAGCATACAGTGGAGGAAAAACAGAGGACTGGCTCACATGGCGCTCCCCTGTGGTAAAGGCAGAAGCAGAAATAAGGCCAGCAGCTTTTCTTGGCATCTGGAACAATTACTTGATAGGCTCAGAAGGTAAAAACAGGCTGACCTCAGCAGTTCAAAACTCCAGGCTTCATTTGTGATCATGTCCCAAAGCAGTTTTCCTTAGGAAATTACCTCTACTGGTTCCCTCTTAAGTTTCTATAAAGGGACAGAAAGTGCTCAGTAGAAGGATGTTTTGTTTTGTTTTGAGACAAGGTCTCACAATGTTGGCCAGGCTGGAGTGCAGTAGCACCATCATGGCTCACTGCAGCCTCGACCTCCCAGACTCAAGCATTCTTCTCACCTCAGCCTCCTGAGTAGCTGGGAATACAAGAGTGTGCTACGACACCCAATTAATTTTTAAATTTTTTTGTAGAGACAGGGTCTTACTATGTTGCCCAGGCTAGTCTTGAACTCCTGGGCTCAAGTGATCCTCCTGCCTTGGCCTCCTAAAGTGCTGGGATTACAGAAGTGAGCCGCTGTGCCCAGCTGGGATTTTTTTTTTTTTTTTGAGATGAAGTCTCCCTCTTGTCCCCAGGCTAGAGTGCAGTGGCGCAATCTTGGCTCACTGCAACCTCCGCCTCCTGGGTTCAACCGATTCTCTAGCCTCAGCCTCCCGAGTAATCCTGAGCTAGGATTACAGGTGCCTACCACCACGCCCAGTTAACTTTTGTATTTTTAGTAGAGATGGGGTTTCACCATGTTGGCCAGGCTGGTCTCGAACTCCTGACCTCAGGTGATCCACCCGCCTTGGGCTCCCAAAGTGCTGGGATCACAGGTGTGAGCCACCGCGACCAGCCTGGGATGTTCTGAAATGCCTGGTAGTGCACACTTGAAAAAGGAAGAAAAGCAGACTGGGAACATAGCACTTAGGGAGCTGAGAAAGCAGCCAGCTCAGGCCTGACAGGTAAGTGTGAAATCTTGCAGACTTTCTCCCTGTGAGGAAGTCAGAGTTCTGGCTAAGTCATCTGCTACAATATGATCAGGAGAAAGTCATTGAGTCTTCTTGGGTCTCATCTGCAAAGTTGTTAGAATGCTCCATTTTTTTTCCCTCCGTGAAGCCTTCAACAACTTTTCAAGAAACTATAGTATTGTTGTTAAGAGTTTAGAATTGGAGGCCGGGTGCAGTGGCTCATGCTTGTAATCCCAGCACTTTGGGAAGCCAAGGCGGGTGGATCACTGGAGGCCAGGAGATCAAGGCCAGCCTGGCCAACATGGCAAAACCCCATCTCTAATAAAAATATAAAAATTAAGGCCGGGTGCAGTGGCTCATGCCTGTAATCCCAGCACTTTGGGAGCCTGAGGCGGGCAGATGATCTGAGGTCTGGAATTTGAGACCAGCCTGGCCAACATGTTGAAACCTTGTTTCTATTAAAAATACAAAAAACTATCTCGGTGTGGTGGCACGTGCCTGTAATCCCAGCTATTTGGGAGGCTAAGGCACGAGAATCACTTGAACCTGGGAGCTGGAGACTGCAGTGAGCTGAGATTGCGCCACTGCACTCCAGACTGGCCAACAGAATCAGACAAAAAATTAGCTAGTTGTTGTGGCACATGCCTGTAATCCTAGCCACTTGGGAGGCCAAGGCACAAGAATTGAACAAGGTTTGAACTTGGGAGGTGAAGGTTGCAGTGAGCAGAGATAGTGGCACTGCACTCCAGCCTGGGTGACAGAGTAAGACTCTGGCCCGAAAAATAAATTAACAAAGAATTTAGACTTGGAGCTAGACTTCCTGAGTTCAACTTCTAGTTCCATCACTTATTACCTGTGTGACTTTGAGCAACTTATTCAACCTCTCTGAGCCTCAATTTTCACATCTGTAATATAGGCATAATTACAGTACATAGCTCATAGAGTTGTCATAAAATTGTTAATTAGTTAAAACATGGTTGGGCCTTTAGAGCAGTCCCAGCATAAAGTGATCTTTTTTTTTTTTTTTTCTTTTGAGATCTTCTGTCTGTCGTCTAGGCTGGAGTGCAGTGGCGCAATCTCCGTTCACTGTAGTCCCCTCTTCTTGGGCTCAAGAGATACTCTCAACTCAGCCTTCCGAGTAGCTGGAACTACAAGTACATGCCACCACGCCTGGCTAATTTTTGTATATTTTTTTTGGTAGAGATGGGGTTTTGCCATGTTGCCCAGGCTGGTATCGAACTCCTTGGCTCAAGCGATCTGCCTGCCTCAGCTTCCCAAAGTGCTGGGATAACAGGAACGAGCCGCTGTGCCTGGCCCAGTGAACATTATATAAATTTTAGCTATTATTGGCTGGGCACGGTGGCTCACGCCTATCCCAGCACTTGGGGAGGCCAAGGCGGGAGGATCACAAGGTCAGGGGTTCAAGACCAGCCTGGGCAAGATGAGTTTTCAGTGAGCTGAGATCGCACCACTGCACTCTGGCCTGGGCAATGGAGTGAGACTCCGTCTTGGGAAAAAAAAAAAGAGAGAGAGAGAGCAAGAGAGAGAGAGAGAAAGACACCCCAGTGAAGTGAAAAGAGCAAAGTCTTTAGATTCTCATCTGCTTAAAGTCCCAGCTCTTCCACTTATCAGCTAAGATCTGAACCCGAGACGGGAATCCAAATTACACAGCCTCTCTAAATCTCTTAGTTTTATCATTCATAAAGTAGAGACAATACTTATTTATGTGGTTGGGATGGAAGAGTGAAAAAAGAACCTGTGTGAAAGTATCTAGCACTGTGTATGTATGTAATAAGTCTTACAAAATGAAGCGGCCCATCTCTGCAAAGGGGAGTGGAATACAGAGTGGTGGGGTGAGATTTTTGTCAACTTGAGGGAGGGAGCTTTACCTTTCTGTCCTGGGATTCTCTTGCTCGCTTTGGACCTTGGTGGTTTCTTCCATTGACCACATCTCCTCTGACTTCAAAATCATGCTGAAAGAAACCAAACACAACCCATCAGGATAAGAGAAAGAGAAGCTTCCTTCAATGGAAGTGGAGCAGACACGTCATATTTAAGGCATTCAGGCCAGGCGCAGTGGCTCACCCCTGTAATCCTAGCACTTTGGGAGACTGAGGCAGGCAGATCACTTGAGGTCAGGAGTTCGACACCAGTCTGACCAACATGGTGAAACCTCATCTCTACTAAAAATACAAAAAATTAGTTGGGCGTGGTGGCAGGCACCTGTAATCCCAGCTACTTGGGAGGCTGAGGCAGGAGAATCTTTTGAATGCAGGAGGTGGAGGTTGCAGTGAGCTGAGATGGTGCCACTGCACTCCAGCCTGGGTAACAGAGCGAGACTCCATCTCGCATCTCAAAAAATTAAAAATAAAATTAAAAAAAAAAAAATTAGGCCGGGTGTGGTGGCTCACGCCTGTAATCCCAG>A		-	ClinVar,LOVD	http://www.ncbi.nlm.nih.gov/clinvar/?term=SCV000326211
1165631	NC_000017.11:g.43058344C>T	Not Yet Reviewed	chr17:g.43058344:C>T		-	GnomAD,GnomADv3	-
1173923	NC_000017.11:g.43080636C>G	Not Yet Reviewed	chr17:g.43080636:C>G		-	GnomADv3	-
1177791	NC_000017.11:g.43091894C>A	Pathogenic	chr17:g.43091894:C>A		E1213*	ENIGMA,ClinVar,LOVD	http://www.ncbi.nlm.nih.gov/clinvar/?term=SCV000783261, http://www.ncbi.nlm.nih.gov/clinvar/?term=SCV000587324
1172450	NC_000017.11:g.43075979G>C	Not Yet Reviewed	chr17:g.43075979:G>C		-	GnomADv3	-
1192709	NC_000017.11:g.43115782A>T	Not Yet Reviewed	chr17:g.43115782:A>T		-	ClinVar,ENIGMA_BRCA12_Functional_Assays	http://www.ncbi.nlm.nih.gov/clinvar/?term=SCV001237824
1193428	NC_000017.11:g.43118562C>T	Not Yet Reviewed	chr17:g.43118562:C>T		-	GnomAD,GnomADv3	-
1209841	NC_000017.11:g.43063372C>A	Not Yet Reviewed	chr17:g.43063372:C>A		-	ClinVar,LOVD,BIC,ENIGMA_BRCA12_Functional_Assays	http://www.ncbi.nlm.nih.gov/clinvar/?term=SCV000184559, http://www.ncbi.nlm.nih.gov/clinvar/?term=SCV001576506, http://www.ncbi.nlm.nih.gov/clinvar/?term=SCV000572126, http://www.ncbi.nlm.nih.gov/clinvar/?term=SCV002758197, http://www.ncbi.nlm.nih.gov/clinvar/?term=SCV001519505, http://www.ncbi.nlm.nih.gov/clinvar/?term=SCV001237787, http://www.ncbi.nlm.nih.gov/clinvar/?term=SCV001140483, http://www.ncbi.nlm.nih.gov/clinvar/?term=SCV005061296, http://www.ncbi.nlm.nih.gov/clinvar/?term=SCV004216941, http://www.ncbi.nlm.nih.gov/clinvar/?term=SCV000145362
1176428	NC_000017.11:g.43090522T>C	Not Yet Reviewed	chr17:g.43090522:T>C		-	GnomAD,GnomADv3	-
1190911	NC_000017.11:g.43110801G>C	Not Yet Reviewed	chr17:g.43110801:G>C		-	GnomADv3	-
1167347	NC_000017.11:g.43063897C>G	Not Yet Reviewed	chr17:g.43063897:C>G		-	ClinVar,ENIGMA_BRCA12_Functional_Assays	http://www.ncbi.nlm.nih.gov/clinvar/?term=SCV001244147
1196144	NC_000017.11:g.43125324G>A	Not Yet Reviewed	chr17:g.43125324:G>A		-	GnomAD,GnomADv3	-
1177652	NC_000017.11:g.43091817A>C	Not Yet Reviewed	chr17:g.43091817:A>C		-	ClinVar	http://www.ncbi.nlm.nih.gov/clinvar/?term=SCV001595270
1167299	NC_000017.11:g.43063884A>T	Not Yet Reviewed	chr17:g.43063884:A>T		-	ClinVar,ENIGMA_BRCA12_Functional_Assays	http://www.ncbi.nlm.nih.gov/clinvar/?term=SCV001241760
1186987	NC_000017.11:g.43100889G>A	Not Yet Reviewed	chr17:g.43100889:G>A		-	GnomAD,GnomADv3	-
1189531	NC_000017.11:g.43106517G>A	Not Yet Reviewed	chr17:g.43106517:G>A		-	ClinVar,ENIGMA_BRCA12_Functional_Assays	http://www.ncbi.nlm.nih.gov/clinvar/?term=SCV004215100, http://www.ncbi.nlm.nih.gov/clinvar/?term=SCV001237982
1188791	NC_000017.11:g.43104924A>G	Not Yet Reviewed	chr17:g.43104924:A>G		-	ClinVar,LOVD,ENIGMA_BRCA12_Functional_Assays	http://www.ncbi.nlm.nih.gov/clinvar/?term=SCV001241721
1176145	NC_000017.11:g.43089454A>G	Not Yet Reviewed	chr17:g.43089454:A>G		-	GnomADv3	-
1190534	NC_000017.11:g.43109162T>C	Not Yet Reviewed	chr17:g.43109162:T>C		-	GnomAD,GnomADv3	-
1191798	NC_000017.11:g.43113329C>A	Not Yet Reviewed	chr17:g.43113329:C>A		-	GnomADv3	-
1166149	NC_000017.11:g.43060557T>A	Not Yet Reviewed	chr17:g.43060557:T>A		-	GnomAD,GnomADv3	-
1161230	NC_000017.11:g.43047621C>T	Not Yet Reviewed	chr17:g.43047621:C>T		-	ClinVar,ENIGMA_BRCA12_Functional_Assays	http://www.ncbi.nlm.nih.gov/clinvar/?term=SCV001243958
1219022	NC_000017.11:g.43112735_43112736insGGGT	Not Yet Reviewed	chr17:g.43112735:G>GGGGT		-	GnomADv3	-
1219404	NC_000017.11:g.43115736del	Pathogenic	chr17:g.43115735:AT>A		I42Yfs*8	ENIGMA,ClinVar,LOVD,BIC	http://www.ncbi.nlm.nih.gov/clinvar/?term=SCV000299407, http://www.ncbi.nlm.nih.gov/clinvar/?term=SCV001578713, http://www.ncbi.nlm.nih.gov/clinvar/?term=SCV002669332, http://www.ncbi.nlm.nih.gov/clinvar/?term=SCV004361134, http://www.ncbi.nlm.nih.gov/clinvar/?term=SCV004238243, http://www.ncbi.nlm.nih.gov/clinvar/?term=SCV001167846, http://www.ncbi.nlm.nih.gov/clinvar/?term=SCV000488642, http://www.ncbi.nlm.nih.gov/clinvar/?term=SCV000324993, http://www.ncbi.nlm.nih.gov/clinvar/?term=SCV000587015, http://www.ncbi.nlm.nih.gov/clinvar/?term=SCV000144380
1218500	NC_000017.11:g.43108302C>A	Not Yet Reviewed	chr17:g.43108302:C>A		-	GnomADv3	-
1215595	NC_000017.11:g.43096380_43096381insAAAAAAAAAAAAC	Not Yet Reviewed	chr17:g.43096380:A>AAAAAAAAAAAAAC		-	GnomADv3	-
1217309	NC_000017.11:g.43100689_43100699dup	Not Yet Reviewed	chr17:g.43100688:T>TATATATATATA		-	GnomAD,GnomADv3	-
1213752	NC_000017.11:g.43092671G>C	Not Yet Reviewed	chr17:g.43092671:G>C		-	ClinVar	http://www.ncbi.nlm.nih.gov/clinvar/?term=SCV005045517, http://www.ncbi.nlm.nih.gov/clinvar/?term=SCV004296448
1188510	NC_000017.11:g.43104578T>C	Not Yet Reviewed	chr17:g.43104578:T>C		-	GnomADv3	-
1178623	NC_000017.11:g.43092313C>T	Not Yet Reviewed	chr17:g.43092313:C>T		-	ClinVar,ExAC	http://www.ncbi.nlm.nih.gov/clinvar/?term=SCV003856616, http://www.ncbi.nlm.nih.gov/clinvar/?term=SCV003850798, http://www.ncbi.nlm.nih.gov/clinvar/?term=SCV002212236, http://www.ncbi.nlm.nih.gov/clinvar/?term=SCV000909315
1166735	NC_000017.11:g.43063137G>A	Not Yet Reviewed	chr17:g.43063137:G>A		-	GnomADv3	-
1189735	NC_000017.11:g.43106956A>G	Not Yet Reviewed	chr17:g.43106956:A>G		-	GnomADv3	-
1187126	NC_000017.11:g.43101411G>C	Not Yet Reviewed	chr17:g.43101411:G>C		-	GnomAD,GnomADv3	-
1219905	NC_000017.11:g.43121682_43121683insCAACAAAA	Not Yet Reviewed	chr17:g.43121682:T>TCAACAAAA		-	GnomADv3	-
1188659	NC_000017.11:g.43104884A>G	Not Yet Reviewed	chr17:g.43104884:A>G		-	ClinVar,ENIGMA_BRCA12_Functional_Assays	http://www.ncbi.nlm.nih.gov/clinvar/?term=SCV001243138
1171954	NC_000017.11:g.43074439G>T	Not Yet Reviewed	chr17:g.43074439:G>T		-	ClinVar	http://www.ncbi.nlm.nih.gov/clinvar/?term=SCV003201987
1184224	NC_000017.11:g.43096496A>G	Not Yet Reviewed	chr17:g.43096496:A>G		-	GnomAD,GnomADv3	-
1187279	NC_000017.11:g.43101977A>G	Not Yet Reviewed	chr17:g.43101977:A>G		-	GnomADv3	-
1167109	NC_000017.11:g.43063402C>T	Not Yet Reviewed	chr17:g.43063402:C>T		-	ClinVar,ENIGMA_BRCA12_Functional_Assays	http://www.ncbi.nlm.nih.gov/clinvar/?term=SCV001241778
1208611	NC_000017.11:g.43050618G>A	Not Yet Reviewed	chr17:g.43050618:G>A		-	GnomAD,GnomADv3	-
1215255	NC_000017.11:g.43094681del	Not Yet Reviewed	chr17:g.43094680:TG>T		-	ClinVar	http://www.ncbi.nlm.nih.gov/clinvar/?term=SCV002003986
1214837	NC_000017.11:g.43094109_43094112del	Pathogenic	chr17:g.43094108:TTAAG>T		N473Kfs*4	ENIGMA,ClinVar,LOVD	http://www.ncbi.nlm.nih.gov/clinvar/?term=SCV000323318, http://www.ncbi.nlm.nih.gov/clinvar/?term=SCV000587134
1161953	NC_000017.11:g.43048893T>C	Not Yet Reviewed	chr17:g.43048893:T>C		-	GnomADv3	-
1209687	NC_000017.11:g.43061619G>T	Not Yet Reviewed	chr17:g.43061619:G>T		-	GnomAD,GnomADv3	-
1167445	NC_000017.11:g.43063926T>G	Not Yet Reviewed	chr17:g.43063926:T>G		-	ClinVar,ENIGMA_BRCA12_Functional_Assays	http://www.ncbi.nlm.nih.gov/clinvar/?term=SCV001237598
1208079	NC_000017.11:g.43046252C>G	Not Yet Reviewed	chr17:g.43046252:C>G		-	GnomADv3	-
1219365	NC_000017.11:g.43115502_43115503del	Not Yet Reviewed	chr17:g.43115501:CAA>C		-	GnomAD,GnomADv3	-
1194059	NC_000017.11:g.43120808G>C	Not Yet Reviewed	chr17:g.43120808:G>C		-	GnomADv3	-
1170052	NC_000017.11:g.43070731T>C	Not Yet Reviewed	chr17:g.43070731:T>C		-	GnomADv3	-
1210041	NC_000017.11:g.43064828_43064832del	Not Yet Reviewed	chr17:g.43064827:ATTTTT>A		-	GnomADv3	-
1169078	NC_000017.11:g.43067698G>C	Not Yet Reviewed	chr17:g.43067698:G>C		-	ClinVar,LOVD,ENIGMA_BRCA12_Functional_Assays	http://www.ncbi.nlm.nih.gov/clinvar/?term=SCV000076740, http://www.ncbi.nlm.nih.gov/clinvar/?term=SCV001243892, http://www.ncbi.nlm.nih.gov/clinvar/?term=SCV000184500
1207843	NC_000017.11:g.43045719del	Pathogenic	chr17:g.43045718:TC>T		D1851Tfs*4	ENIGMA,ClinVar,LOVD	http://www.ncbi.nlm.nih.gov/clinvar/?term=SCV000323889, http://www.ncbi.nlm.nih.gov/clinvar/?term=SCV000326358
1170948	NC_000017.11:g.43071607C>T	Not Yet Reviewed	chr17:g.43071607:C>T		-	GnomAD,GnomADv3	-
1179380	NC_000017.11:g.43092701A>T	Not Yet Reviewed	chr17:g.43092701:A>T		-	ClinVar	http://www.ncbi.nlm.nih.gov/clinvar/?term=SCV002746749, http://www.ncbi.nlm.nih.gov/clinvar/?term=SCV003849318, http://www.ncbi.nlm.nih.gov/clinvar/?term=SCV000635869, http://www.ncbi.nlm.nih.gov/clinvar/?term=SCV000910454, http://www.ncbi.nlm.nih.gov/clinvar/?term=SCV000571577
1167358	NC_000017.11:g.43063900C>T	Not Yet Reviewed	chr17:g.43063900:C>T		-	ClinVar,ENIGMA_BRCA12_Functional_Assays	http://www.ncbi.nlm.nih.gov/clinvar/?term=SCV000572500, http://www.ncbi.nlm.nih.gov/clinvar/?term=SCV001243589
1176507	NC_000017.11:g.43090858C>T	Not Yet Reviewed	chr17:g.43090858:C>T		-	GnomADv3	-
1190907	NC_000017.11:g.43110775C>A	Not Yet Reviewed	chr17:g.43110775:C>A		-	GnomADv3	-
1174754	NC_000017.11:g.43083316C>A	Not Yet Reviewed	chr17:g.43083316:C>A		-	GnomADv3	-
1175210	NC_000017.11:g.43085339A>G	Not Yet Reviewed	chr17:g.43085339:A>G		-	GnomADv3	-
1189041	NC_000017.11:g.43105518G>C	Not Yet Reviewed	chr17:g.43105518:G>C		-	GnomADv3	-
1174261	NC_000017.11:g.43082393A>C	Not Yet Reviewed	chr17:g.43082393:A>C		-	ClinVar	http://www.ncbi.nlm.nih.gov/clinvar/?term=SCV001359687
1170941	NC_000017.11:g.43071576G>A	Not Yet Reviewed	chr17:g.43071576:G>A		-	GnomAD,GnomADv3	-
1163040	NC_000017.11:g.43051076G>A	Not Yet Reviewed	chr17:g.43051076:G>A		-	ClinVar,ENIGMA_BRCA12_Functional_Assays	http://www.ncbi.nlm.nih.gov/clinvar/?term=SCV003288788, http://www.ncbi.nlm.nih.gov/clinvar/?term=SCV002640715, http://www.ncbi.nlm.nih.gov/clinvar/?term=SCV001242617
1220398	NC_000017.11:g.43124165_43124166insTT	Not Yet Reviewed	chr17:g.43124165:A>ATT		-	LOVD	-
1218931	NC_000017.11:g.43111864dup	Not Yet Reviewed	chr17:g.43111863:T>TA		-	GnomADv3	-
1184434	NC_000017.11:g.43097176C>T	Not Yet Reviewed	chr17:g.43097176:C>T		-	LOVD	-
1208225	NC_000017.11:g.43047627_43047642del	Not Yet Reviewed	chr17:g.43047626:ACATGCAGGCACCTTAC>A		-	ClinVar	http://www.ncbi.nlm.nih.gov/clinvar/?term=SCV002650540, http://www.ncbi.nlm.nih.gov/clinvar/?term=SCV001735858
1210067	NC_000017.11:g.43064855C>G	Not Yet Reviewed	chr17:g.43064855:C>G		-	GnomADv3	-
1172292	NC_000017.11:g.43075143C>T	Not Yet Reviewed	chr17:g.43075143:C>T		-	GnomADv3	-
1189243	NC_000017.11:g.43106357T>C	Not Yet Reviewed	chr17:g.43106357:T>C		-	GnomADv3	-
1165989	NC_000017.11:g.43059980A>G	Not Yet Reviewed	chr17:g.43059980:A>G		-	GnomAD,GnomADv3	-
1164054	NC_000017.11:g.43054074T>C	Not Yet Reviewed	chr17:g.43054074:T>C		-	GnomADv3	-
1187905	NC_000017.11:g.43103609C>T	Not Yet Reviewed	chr17:g.43103609:C>T		-	GnomAD,GnomADv3	-
1220054	NC_000017.11:g.43121988del	Not Yet Reviewed	chr17:g.43121987:GT>G		-	GnomADv3	-
1169812	NC_000017.11:g.43069557C>T	Not Yet Reviewed	chr17:g.43069557:C>T		-	GnomAD,GnomADv3	-
1179045	NC_000017.11:g.43092543T>A	Not Yet Reviewed	chr17:g.43092543:T>A		-	ClinVar	http://www.ncbi.nlm.nih.gov/clinvar/?term=SCV003273221, http://www.ncbi.nlm.nih.gov/clinvar/?term=SCV003849207
1178903	NC_000017.11:g.43092466G>A	Not Yet Reviewed	chr17:g.43092466:G>A		-	ClinVar,LOVD	http://www.ncbi.nlm.nih.gov/clinvar/?term=SCV000215369, http://www.ncbi.nlm.nih.gov/clinvar/?term=SCV000489094, http://www.ncbi.nlm.nih.gov/clinvar/?term=SCV000909321, http://www.ncbi.nlm.nih.gov/clinvar/?term=SCV004815609, http://www.ncbi.nlm.nih.gov/clinvar/?term=SCV003849150, http://www.ncbi.nlm.nih.gov/clinvar/?term=SCV000549360, http://www.ncbi.nlm.nih.gov/clinvar/?term=SCV002046612
1214932	NC_000017.11:g.43094224G>T	Not Yet Reviewed	chr17:g.43094224:G>T		-	ClinVar	http://www.ncbi.nlm.nih.gov/clinvar/?term=SCV002691353, http://www.ncbi.nlm.nih.gov/clinvar/?term=SCV002149199, http://www.ncbi.nlm.nih.gov/clinvar/?term=SCV004361067, http://www.ncbi.nlm.nih.gov/clinvar/?term=SCV003846029, http://www.ncbi.nlm.nih.gov/clinvar/?term=SCV002538011
1165629	NC_000017.11:g.43058315A>G	Not Yet Reviewed	chr17:g.43058315:A>G		-	GnomADv3	-
1219874	NC_000017.11:g.43121665del	Not Yet Reviewed	chr17:g.43121664:CA>C		-	GnomADv3	-
1160550	NC_000017.11:g.43045799A>G	Not Yet Reviewed	chr17:g.43045799:A>G		-	ClinVar,GnomAD,GnomADv3,ENIGMA_BRCA12_Functional_Assays	http://www.ncbi.nlm.nih.gov/clinvar/?term=SCV001555335, http://www.ncbi.nlm.nih.gov/clinvar/?term=SCV005402727, http://www.ncbi.nlm.nih.gov/clinvar/?term=SCV005100600, http://www.ncbi.nlm.nih.gov/clinvar/?term=SCV004036304, http://www.ncbi.nlm.nih.gov/clinvar/?term=SCV001242012
1209689	NC_000017.11:g.43061666T>C	Not Yet Reviewed	chr17:g.43061666:T>C		-	GnomADv3	-
1192432	NC_000017.11:g.43115703C>A	Not Yet Reviewed	chr17:g.43115703:C>A		-	ClinVar,ENIGMA_BRCA12_Functional_Assays	http://www.ncbi.nlm.nih.gov/clinvar/?term=SCV001241546
1209567	NC_000017.11:g.43059516_43059517insACAACAAC	Not Yet Reviewed	chr17:g.43059516:A>AACAACAAC		-	GnomAD,GnomADv3	-
1216408	NC_000017.11:g.43100560_43100561insTATATATATATATAACATATATATAT	Not Yet Reviewed	chr17:g.43100560:A>ATATATATATATATAACATATATATAT		-	GnomADv3	-
1211474	NC_000017.11:g.43074486C>G	Benign / Little Clinical Significance	chr17:g.43074486:C>G		R1507T	ENIGMA,ClinVar,LOVD,exLOVD,ExAC,BIC,GnomAD,GnomADv3,ENIGMA_BRCA12_Functional_Assays	http://www.ncbi.nlm.nih.gov/clinvar/?term=SCV005901919, http://www.ncbi.nlm.nih.gov/clinvar/?term=SCV004817663, http://www.ncbi.nlm.nih.gov/clinvar/?term=SCV000184059, http://www.ncbi.nlm.nih.gov/clinvar/?term=SCV004243984, http://www.ncbi.nlm.nih.gov/clinvar/?term=SCV002047157, http://www.ncbi.nlm.nih.gov/clinvar/?term=SCV001339247, http://www.ncbi.nlm.nih.gov/clinvar/?term=SCV000569833, http://www.ncbi.nlm.nih.gov/clinvar/?term=SCV000145113, http://www.ncbi.nlm.nih.gov/clinvar/?term=SCV003927189, http://www.ncbi.nlm.nih.gov/clinvar/?term=SCV000076598, http://www.ncbi.nlm.nih.gov/clinvar/?term=SCV000683191, http://www.ncbi.nlm.nih.gov/clinvar/?term=SCV001161594, http://www.ncbi.nlm.nih.gov/clinvar/?term=SCV002043447, http://www.ncbi.nlm.nih.gov/clinvar/?term=SCV000043158
1174653	NC_000017.11:g.43082774G>A	Not Yet Reviewed	chr17:g.43082774:G>A		-	GnomADv3	-
1179707	NC_000017.11:g.43092870G>A	Not Yet Reviewed	chr17:g.43092870:G>A		-	ClinVar	http://www.ncbi.nlm.nih.gov/clinvar/?term=SCV001680344, http://www.ncbi.nlm.nih.gov/clinvar/?term=SCV002744120
1163863	NC_000017.11:g.43053388C>T	Not Yet Reviewed	chr17:g.43053388:C>T		-	GnomADv3	-
1213876	NC_000017.11:g.43092836del	Not Yet Reviewed	chr17:g.43092835:AC>A		-	ClinVar,LOVD	http://www.ncbi.nlm.nih.gov/clinvar/?term=SCV001343591
1208128	NC_000017.11:g.43046576A>T	Not Yet Reviewed	chr17:g.43046576:A>T		-	GnomADv3	-
1161868	NC_000017.11:g.43048650C>T	Not Yet Reviewed	chr17:g.43048650:C>T		-	GnomADv3	-
1170054	NC_000017.11:g.43070734A>G	Not Yet Reviewed	chr17:g.43070734:A>G		-	GnomAD,GnomADv3	-
1168454	NC_000017.11:g.43067030C>T	Not Yet Reviewed	chr17:g.43067030:C>T		-	GnomADv3	-
1171787	NC_000017.11:g.43074349A>G	Likely benign	chr17:g.43074349:A>G		L1553=	ENIGMA,ClinVar,ExAC,GnomAD,GnomADv3	http://www.ncbi.nlm.nih.gov/clinvar/?term=SCV001813165, http://www.ncbi.nlm.nih.gov/clinvar/?term=SCV001360726, http://www.ncbi.nlm.nih.gov/clinvar/?term=SCV001184636, http://www.ncbi.nlm.nih.gov/clinvar/?term=SCV000578273, http://www.ncbi.nlm.nih.gov/clinvar/?term=SCV001067570
1208429	NC_000017.11:g.43048720_43049230del	Not Yet Reviewed	chr17:g.43048719:CCATGTTGGCCAGGCTGGTCTCAAACTCCTGACAAGTGATCCACCTGCCTCGGCCTCCCAAAGTGCTGGGATTACAGACATGAGCCACCATGCCCAGCCTCCAGCCCATCATTTCTTGATGATTTGTTGAAACACAGTATGCTGGGGCAGTCACAGAGAGGAGGGGGAGGGACATATGGGAAAAAGAGTTAGAGGGAAAAAGTCTTCCCTCAGTATATTTAATATGTGCAGTTCTCAAATCCTTACCCATCCCTTACAGATGGAGTCTTTTGGCACAGGTATGTGGGCAGAGAAGACTTCTGAGGCTACAGTAGGGGCATCCATAGGGACTGACAGGTGCCAGTCTTGCTCACAGGAGAGAATATTGTGTCCTCCCTCTCTGACAGGGCACCCAATACTTACTGTGCCAAGGGTGAATGATGAAAGCTCCTTCACCACAGAAGCACCACACAGCTGTACCATCCATTCCAGTTGATCTAAAATGGACATTTAGATGTAAAATCACTGCAGTA>C		-	ClinVar,LOVD	http://www.ncbi.nlm.nih.gov/clinvar/?term=SCV001551640
1218335	NC_000017.11:g.43107105del	Not Yet Reviewed	chr17:g.43107104:TC>T		-	GnomAD,GnomADv3	-
1164432	NC_000017.11:g.43055855G>A	Not Yet Reviewed	chr17:g.43055855:G>A		-	GnomAD,GnomADv3	-
1165755	NC_000017.11:g.43058989C>G	Not Yet Reviewed	chr17:g.43058989:C>G		-	GnomAD,GnomADv3	-
1175839	NC_000017.11:g.43087978C>T	Not Yet Reviewed	chr17:g.43087978:C>T		-	GnomADv3	-
1187824	NC_000017.11:g.43103422G>A	Not Yet Reviewed	chr17:g.43103422:G>A		-	GnomADv3	-
1217771	NC_000017.11:g.43103179del	Not Yet Reviewed	chr17:g.43103178:CT>C		-	GnomADv3	-
1195553	NC_000017.11:g.43124069C>A	Not Yet Reviewed	chr17:g.43124069:C>A		-	ClinVar,ENIGMA_BRCA12_Functional_Assays	http://www.ncbi.nlm.nih.gov/clinvar/?term=SCV001244164
1172028	NC_000017.11:g.43074485C>A	Not Yet Reviewed	chr17:g.43074485:C>A		-	ClinVar	http://www.ncbi.nlm.nih.gov/clinvar/?term=SCV001395842, http://www.ncbi.nlm.nih.gov/clinvar/?term=SCV002633424
1188556	NC_000017.11:g.43104816G>T	Not Yet Reviewed	chr17:g.43104816:G>T		-	LOVD	-
1217479	NC_000017.11:g.43101290G>A	Not Yet Reviewed	chr17:g.43101290:G>A		-	GnomADv3	-
1170949	NC_000017.11:g.43071609A>G	Not Yet Reviewed	chr17:g.43071609:A>G		-	GnomADv3	-
1159646	NC_000017.11:g.43043008T>A	Not Yet Reviewed	chr17:g.43043008:T>A		-	ClinVar,LOVD	http://www.ncbi.nlm.nih.gov/clinvar/?term=SCV000244509
1219502	NC_000017.11:g.43117438dup	Not Yet Reviewed	chr17:g.43117437:C>CT		-	GnomADv3	-
1168117	NC_000017.11:g.43066069T>C	Not Yet Reviewed	chr17:g.43066069:T>C		-	GnomADv3	-
1167721	NC_000017.11:g.43064672A>C	Not Yet Reviewed	chr17:g.43064672:A>C		-	GnomADv3	-
1165054	NC_000017.11:g.43057117C>G	Not Yet Reviewed	chr17:g.43057117:C>G		-	ClinVar,ENIGMA_BRCA12_Functional_Assays	http://www.ncbi.nlm.nih.gov/clinvar/?term=SCV005100548, http://www.ncbi.nlm.nih.gov/clinvar/?term=SCV001342282, http://www.ncbi.nlm.nih.gov/clinvar/?term=SCV001237927
1177676	NC_000017.11:g.43091829T>A	Not Yet Reviewed	chr17:g.43091829:T>A		-	LOVD	-
1172556	NC_000017.11:g.43076443T>G	Not Yet Reviewed	chr17:g.43076443:T>G		-	LOVD	-
1187894	NC_000017.11:g.43103551G>T	Not Yet Reviewed	chr17:g.43103551:G>T		-	GnomAD,GnomADv3	-
1220200	NC_000017.11:g.43123349_43123350insTTTTTTTTTTTTTTTTTTTTTTTTTTTTTTTTTTTT	Not Yet Reviewed	chr17:g.43123349:G>GTTTTTTTTTTTTTTTTTTTTTTTTTTTTTTTTTTTT		-	GnomADv3	-
1213613	NC_000017.11:g.43092491T>A	Not Yet Reviewed	chr17:g.43092491:T>A		-	ClinVar,exLOVD,ExAC,BIC,GnomAD,GnomADv3	http://www.ncbi.nlm.nih.gov/clinvar/?term=SCV003849169, http://www.ncbi.nlm.nih.gov/clinvar/?term=SCV000665899, http://www.ncbi.nlm.nih.gov/clinvar/?term=SCV001545567, http://www.ncbi.nlm.nih.gov/clinvar/?term=SCV004186061, http://www.ncbi.nlm.nih.gov/clinvar/?term=SCV001133545, http://www.ncbi.nlm.nih.gov/clinvar/?term=SCV000571631, http://www.ncbi.nlm.nih.gov/clinvar/?term=SCV000144618, http://www.ncbi.nlm.nih.gov/clinvar/?term=SCV001354377
1211083	NC_000017.11:g.43071208_43071226del	Not Yet Reviewed	chr17:g.43071207:GCTGATTCCAGATTCCAGGT>G		-	ClinVar	http://www.ncbi.nlm.nih.gov/clinvar/?term=SCV005895908
1187261	NC_000017.11:g.43101911T>C	Not Yet Reviewed	chr17:g.43101911:T>C		-	GnomADv3	-
1217854	NC_000017.11:g.43104043G>A	Not Yet Reviewed	chr17:g.43104043:G>A		-	GnomADv3	-
1210501	NC_000017.11:g.43067825A>T	Not Yet Reviewed	chr17:g.43067825:A>T		-	GnomADv3	-
1177462	NC_000017.11:g.43091726C>A	Not Yet Reviewed	chr17:g.43091726:C>A		-	ClinVar	http://www.ncbi.nlm.nih.gov/clinvar/?term=SCV003856688
1190721	NC_000017.11:g.43110115C>G	Not Yet Reviewed	chr17:g.43110115:C>G		-	GnomADv3	-
1195403	NC_000017.11:g.43124030C>T	Not Yet Reviewed	chr17:g.43124030:C>T		-	ClinVar,ENIGMA_BRCA12_Functional_Assays	http://www.ncbi.nlm.nih.gov/clinvar/?term=SCV004361139, http://www.ncbi.nlm.nih.gov/clinvar/?term=SCV001242262
1196080	NC_000017.11:g.43125243C>T	Not Yet Reviewed	chr17:g.43125243:C>T		-	ClinVar,LOVD,GnomAD,GnomADv3	http://www.ncbi.nlm.nih.gov/clinvar/?term=SCV001140654
1185440	NC_000017.11:g.43099806T>C	Likely benign	chr17:g.43099806:T>C		Q172=	ENIGMA,ClinVar,ExAC,GnomAD	http://www.ncbi.nlm.nih.gov/clinvar/?term=SCV003998785, http://www.ncbi.nlm.nih.gov/clinvar/?term=SCV000578345, http://www.ncbi.nlm.nih.gov/clinvar/?term=SCV005822719
1183045	NC_000017.11:g.43094605T>G	Not Yet Reviewed	chr17:g.43094605:T>G		-	ClinVar,BIC,GnomAD	http://www.ncbi.nlm.nih.gov/clinvar/?term=SCV004296849, http://www.ncbi.nlm.nih.gov/clinvar/?term=SCV002686847, http://www.ncbi.nlm.nih.gov/clinvar/?term=SCV000143954, http://www.ncbi.nlm.nih.gov/clinvar/?term=SCV004219482, http://www.ncbi.nlm.nih.gov/clinvar/?term=SCV003846286, http://www.ncbi.nlm.nih.gov/clinvar/?term=SCV002525240, http://www.ncbi.nlm.nih.gov/clinvar/?term=SCV002537929
1173427	NC_000017.11:g.43078751G>A	Not Yet Reviewed	chr17:g.43078751:G>A		-	1000_Genomes,GnomADv3	-
1208603	NC_000017.11:g.43050611_43050618del	Not Yet Reviewed	chr17:g.43050610:AAAAAAAAG>A		-	GnomAD,GnomADv3	-
1208220	NC_000017.11:g.43047504_43047505del	Not Yet Reviewed	chr17:g.43047503:CAA>C		-	GnomADv3	-
1179667	NC_000017.11:g.43092849T>C	Likely benign	chr17:g.43092849:T>C		K894=	ENIGMA,ClinVar,LOVD	http://www.ncbi.nlm.nih.gov/clinvar/?term=SCV002760938, http://www.ncbi.nlm.nih.gov/clinvar/?term=SCV002745270, http://www.ncbi.nlm.nih.gov/clinvar/?term=SCV000578148
1195198	NC_000017.11:g.43123506C>G	Not Yet Reviewed	chr17:g.43123506:C>G		-	1000_Genomes,GnomAD,GnomADv3	-
1159687	NC_000017.11:g.43044392G>C	Not Yet Reviewed	chr17:g.43044392:G>C		-	1000_Genomes,GnomAD,GnomADv3	-
1215111	NC_000017.11:g.43094486_43094487insGTGA	Pathogenic	chr17:g.43094486:C>CGTGA		E349Sfs*8	ENIGMA,ClinVar,LOVD	http://www.ncbi.nlm.nih.gov/clinvar/?term=SCV000323268, http://www.ncbi.nlm.nih.gov/clinvar/?term=SCV000324935
1168777	NC_000017.11:g.43067615C>A	Not Yet Reviewed	chr17:g.43067615:C>A		-	ClinVar,ENIGMA_BRCA12_Functional_Assays	http://www.ncbi.nlm.nih.gov/clinvar/?term=SCV001242036
1210474	NC_000017.11:g.43067685dup	Pathogenic	chr17:g.43067684:G>GT		Y1666*	ENIGMA,ClinVar	http://www.ncbi.nlm.nih.gov/clinvar/?term=SCV004848871, http://www.ncbi.nlm.nih.gov/clinvar/?term=SCV001223548, http://www.ncbi.nlm.nih.gov/clinvar/?term=SCV000274825, http://www.ncbi.nlm.nih.gov/clinvar/?term=SCV000918718, http://www.ncbi.nlm.nih.gov/clinvar/?term=SCV004216881, http://www.ncbi.nlm.nih.gov/clinvar/?term=SCV000591560, http://www.ncbi.nlm.nih.gov/clinvar/?term=SCV000210053, http://www.ncbi.nlm.nih.gov/clinvar/?term=SCV000783147
1174955	NC_000017.11:g.43084164G>A	Not Yet Reviewed	chr17:g.43084164:G>A		-	GnomADv3	-
1192028	NC_000017.11:g.43114210G>A	Not Yet Reviewed	chr17:g.43114210:G>A		-	GnomADv3	-
1182903	NC_000017.11:g.43094529G>T	Not Yet Reviewed	chr17:g.43094529:G>T		-	ClinVar,GnomADv3	http://www.ncbi.nlm.nih.gov/clinvar/?term=SCV003245429
1163068	NC_000017.11:g.43051084G>A	Not Yet Reviewed	chr17:g.43051084:G>A		-	ClinVar,LOVD,ENIGMA_BRCA12_Functional_Assays	http://www.ncbi.nlm.nih.gov/clinvar/?term=SCV001231385, http://www.ncbi.nlm.nih.gov/clinvar/?term=SCV002646774, http://www.ncbi.nlm.nih.gov/clinvar/?term=SCV001243061
1188961	NC_000017.11:g.43105162A>G	Not Yet Reviewed	chr17:g.43105162:A>G		-	GnomADv3	-
1214774	NC_000017.11:g.43094013_43094027del	Not Yet Reviewed	chr17:g.43094012:TCCTTTTACGCTTTAA>T		-	ClinVar,LOVD	http://www.ncbi.nlm.nih.gov/clinvar/?term=SCV000679204
1194244	NC_000017.11:g.43121208T>C	Not Yet Reviewed	chr17:g.43121208:T>C		-	GnomADv3	-
1170262	NC_000017.11:g.43070967T>C	Not Yet Reviewed	chr17:g.43070967:T>C		-	ClinVar,ENIGMA_BRCA12_Functional_Assays	http://www.ncbi.nlm.nih.gov/clinvar/?term=SCV004458213, http://www.ncbi.nlm.nih.gov/clinvar/?term=SCV005100557, http://www.ncbi.nlm.nih.gov/clinvar/?term=SCV001243850
1216692	NC_000017.11:g.43100622_43100623insATATATATTATATATATATATAACATATATAAC	Not Yet Reviewed	chr17:g.43100622:T>TATATATATTATATATATATATAACATATATAAC		-	GnomADv3	-
1161447	NC_000017.11:g.43047687A>C	Not Yet Reviewed	chr17:g.43047687:A>C		-	ClinVar,ENIGMA_BRCA12_Functional_Assays	http://www.ncbi.nlm.nih.gov/clinvar/?term=SCV000683314, http://www.ncbi.nlm.nih.gov/clinvar/?term=SCV001238372
1192832	NC_000017.11:g.43116031T>C	Not Yet Reviewed	chr17:g.43116031:T>C		-	GnomAD	-
1213833	NC_000017.11:g.43092765del	Pathogenic	chr17:g.43092764:CT>C		V923Lfs*77	ENIGMA,ClinVar,LOVD,BIC	http://www.ncbi.nlm.nih.gov/clinvar/?term=SCV000325460, http://www.ncbi.nlm.nih.gov/clinvar/?term=SCV002538156, http://www.ncbi.nlm.nih.gov/clinvar/?term=SCV000744646, http://www.ncbi.nlm.nih.gov/clinvar/?term=SCV000195911, http://www.ncbi.nlm.nih.gov/clinvar/?term=SCV000115263, http://www.ncbi.nlm.nih.gov/clinvar/?term=SCV000075978, http://www.ncbi.nlm.nih.gov/clinvar/?term=SCV000275639, http://www.ncbi.nlm.nih.gov/clinvar/?term=SCV004211746, http://www.ncbi.nlm.nih.gov/clinvar/?term=SCV000293469, http://www.ncbi.nlm.nih.gov/clinvar/?term=SCV000683061, http://www.ncbi.nlm.nih.gov/clinvar/?term=SCV000591410, http://www.ncbi.nlm.nih.gov/clinvar/?term=SCV000733635, http://www.ncbi.nlm.nih.gov/clinvar/?term=SCV000299831, http://www.ncbi.nlm.nih.gov/clinvar/?term=SCV000144541
1216860	NC_000017.11:g.43100647_43100688del	Not Yet Reviewed	chr17:g.43100646:CATATATATAACATATATATATATATATATATAATATATATAT>C		-	GnomADv3	-
1216294	NC_000017.11:g.43100526_43100574del	Not Yet Reviewed	chr17:g.43100525:TATATATATATACATATATATGTGTGTGTGTGTGTATATATATATATAAC>T		-	GnomADv3	-
1211183	NC_000017.11:g.43072008dup	Not Yet Reviewed	chr17:g.43072007:C>CA		-	GnomADv3	-
1212276	NC_000017.11:g.43085236_43085239del	Not Yet Reviewed	chr17:g.43085235:CCTGG>C		-	GnomADv3	-
1169025	NC_000017.11:g.43067682T>C	Not Yet Reviewed	chr17:g.43067682:T>C		-	ClinVar,LOVD,ENIGMA_BRCA12_Functional_Assays	http://www.ncbi.nlm.nih.gov/clinvar/?term=SCV003856623, http://www.ncbi.nlm.nih.gov/clinvar/?term=SCV000494382, http://www.ncbi.nlm.nih.gov/clinvar/?term=SCV001242777
1188300	NC_000017.11:g.43104200T>C	Not Yet Reviewed	chr17:g.43104200:T>C		-	ClinVar,GnomAD	http://www.ncbi.nlm.nih.gov/clinvar/?term=SCV000560200, http://www.ncbi.nlm.nih.gov/clinvar/?term=SCV004004371
1168923	NC_000017.11:g.43067652G>T	Not Yet Reviewed	chr17:g.43067652:G>T		-	ClinVar,ENIGMA_BRCA12_Functional_Assays	http://www.ncbi.nlm.nih.gov/clinvar/?term=SCV002640941, http://www.ncbi.nlm.nih.gov/clinvar/?term=SCV001243952
1189313	NC_000017.11:g.43106456C>A	Not Yet Reviewed	chr17:g.43106456:C>A		-	ClinVar,LOVD,ENIGMA_BRCA12_Functional_Assays	http://www.ncbi.nlm.nih.gov/clinvar/?term=SCV000587032, http://www.ncbi.nlm.nih.gov/clinvar/?term=SCV001217603, http://www.ncbi.nlm.nih.gov/clinvar/?term=SCV000325251, http://www.ncbi.nlm.nih.gov/clinvar/?term=SCV000215889, http://www.ncbi.nlm.nih.gov/clinvar/?term=SCV001242561
1195115	NC_000017.11:g.43123359T>G	Not Yet Reviewed	chr17:g.43123359:T>G		-	GnomADv3	-
1166268	NC_000017.11:g.43061081G>T	Not Yet Reviewed	chr17:g.43061081:G>T		-	GnomADv3	-
1207848	NC_000017.11:g.43045722G>T	Not Yet Reviewed	chr17:g.43045722:G>T		-	ClinVar,ENIGMA_BRCA12_Functional_Assays	http://www.ncbi.nlm.nih.gov/clinvar/?term=SCV001237682
1217173	NC_000017.11:g.43100680_43100681insATATAACATATATATAACATATATATATATATATATA	Not Yet Reviewed	chr17:g.43100680:T>TATATAACATATATATAACATATATATATATATATATA		-	GnomADv3	-
1208615	NC_000017.11:g.43050619_43050621del	Not Yet Reviewed	chr17:g.43050618:GAAA>G		-	GnomADv3	-
1185157	NC_000017.11:g.43099220A>C	Not Yet Reviewed	chr17:g.43099220:A>C		-	GnomADv3	-
1212918	NC_000017.11:g.43091565del	Pathogenic	chr17:g.43091564:GT>G		K1322Nfs*3	ENIGMA,ClinVar,LOVD,BIC	http://www.ncbi.nlm.nih.gov/clinvar/?term=SCV005812864, http://www.ncbi.nlm.nih.gov/clinvar/?term=SCV000300048, http://www.ncbi.nlm.nih.gov/clinvar/?term=SCV000587363, http://www.ncbi.nlm.nih.gov/clinvar/?term=SCV000564373, http://www.ncbi.nlm.nih.gov/clinvar/?term=SCV000144928
1162031	NC_000017.11:g.43049110C>G	Not Yet Reviewed	chr17:g.43049110:C>G		-	ClinVar,ENIGMA_BRCA12_Functional_Assays	http://www.ncbi.nlm.nih.gov/clinvar/?term=SCV001242719
1173952	NC_000017.11:g.43080732A>T	Not Yet Reviewed	chr17:g.43080732:A>T		-	GnomAD,GnomADv3	-
1163610	NC_000017.11:g.43052692C>A	Not Yet Reviewed	chr17:g.43052692:C>A		-	GnomAD,GnomADv3	-
1195276	NC_000017.11:g.43123933C>T	Not Yet Reviewed	chr17:g.43123933:C>T		-	GnomADv3	-
1211102	NC_000017.11:g.43071236_43071238del	Not Yet Reviewed	chr17:g.43071235:CCCT>C		-	ClinVar	http://www.ncbi.nlm.nih.gov/clinvar/?term=SCV000759133, http://www.ncbi.nlm.nih.gov/clinvar/?term=SCV001734041
1217777	NC_000017.11:g.43103309T>A	Not Yet Reviewed	chr17:g.43103309:T>A		-	GnomADv3	-
1209431	NC_000017.11:g.43058020dup	Not Yet Reviewed	chr17:g.43058019:C>CA		-	GnomAD,GnomADv3	-
1183267	NC_000017.11:g.43094720C>T	Not Yet Reviewed	chr17:g.43094720:C>T		-	1000_Genomes,ClinVar,LOVD,ExAC,BIC,GnomAD,GnomADv3,ENIGMA_BRCA12_Functional_Assays	http://www.ncbi.nlm.nih.gov/clinvar/?term=SCV000077166, http://www.ncbi.nlm.nih.gov/clinvar/?term=SCV004818407, http://www.ncbi.nlm.nih.gov/clinvar/?term=SCV003847921, http://www.ncbi.nlm.nih.gov/clinvar/?term=SCV003843757, http://www.ncbi.nlm.nih.gov/clinvar/?term=SCV002520906, http://www.ncbi.nlm.nih.gov/clinvar/?term=SCV002072425, http://www.ncbi.nlm.nih.gov/clinvar/?term=SCV000918672, http://www.ncbi.nlm.nih.gov/clinvar/?term=SCV001553244, http://www.ncbi.nlm.nih.gov/clinvar/?term=SCV001280987, http://www.ncbi.nlm.nih.gov/clinvar/?term=SCV000903508, http://www.ncbi.nlm.nih.gov/clinvar/?term=SCV000803971, http://www.ncbi.nlm.nih.gov/clinvar/?term=SCV000209916, http://www.ncbi.nlm.nih.gov/clinvar/?term=SCV000575700, http://www.ncbi.nlm.nih.gov/clinvar/?term=SCV000212208, http://www.ncbi.nlm.nih.gov/clinvar/?term=SCV004026804, http://www.ncbi.nlm.nih.gov/clinvar/?term=SCV000213301, http://www.ncbi.nlm.nih.gov/clinvar/?term=SCV000887736, http://www.ncbi.nlm.nih.gov/clinvar/?term=SCV002537914, http://www.ncbi.nlm.nih.gov/clinvar/?term=SCV001140620, http://www.ncbi.nlm.nih.gov/clinvar/?term=SCV000785269, http://www.ncbi.nlm.nih.gov/clinvar/?term=SCV000145691
1216013	NC_000017.11:g.43099020T>A	Not Yet Reviewed	chr17:g.43099020:T>A		-	GnomADv3	-
1175477	NC_000017.11:g.43086394C>T	Not Yet Reviewed	chr17:g.43086394:C>T		-	GnomADv3	-
1169738	NC_000017.11:g.43069119C>T	Not Yet Reviewed	chr17:g.43069119:C>T		-	GnomADv3	-
1219733	NC_000017.11:g.43120860T>A	Not Yet Reviewed	chr17:g.43120860:T>A		-	GnomAD,GnomADv3	-
1209964	NC_000017.11:g.43064004G>A	Benign / Little Clinical Significance	chr17:g.43064004:G>A		?	ENIGMA,1000_Genomes,ClinVar,LOVD,ESP,BIC,GnomAD,GnomADv3	http://www.ncbi.nlm.nih.gov/clinvar/?term=SCV000683250, http://www.ncbi.nlm.nih.gov/clinvar/?term=SCV002025917, http://www.ncbi.nlm.nih.gov/clinvar/?term=SCV001954507, http://www.ncbi.nlm.nih.gov/clinvar/?term=SCV000591576, http://www.ncbi.nlm.nih.gov/clinvar/?term=SCV000744602, http://www.ncbi.nlm.nih.gov/clinvar/?term=SCV000743381, http://www.ncbi.nlm.nih.gov/clinvar/?term=SCV000267002, http://www.ncbi.nlm.nih.gov/clinvar/?term=SCV000244612, http://www.ncbi.nlm.nih.gov/clinvar/?term=SCV004016773, http://www.ncbi.nlm.nih.gov/clinvar/?term=SCV001905890, http://www.ncbi.nlm.nih.gov/clinvar/?term=SCV001860556, http://www.ncbi.nlm.nih.gov/clinvar/?term=SCV000145300
1191766	NC_000017.11:g.43113126C>T	Not Yet Reviewed	chr17:g.43113126:C>T		-	GnomADv3	-
1185694	NC_000017.11:g.43100224C>G	Not Yet Reviewed	chr17:g.43100224:C>G		-	GnomADv3	-
1211451	NC_000017.11:g.43074444del	Not Yet Reviewed	chr17:g.43074443:GT>G		-	ClinVar	http://www.ncbi.nlm.nih.gov/clinvar/?term=SCV002636033
1217768	NC_000017.11:g.43103040_43103047del	Not Yet Reviewed	chr17:g.43103039:GGGATTATA>G		-	GnomADv3	-
1167655	NC_000017.11:g.43064357T>C	Not Yet Reviewed	chr17:g.43064357:T>C		-	GnomAD,GnomADv3	-
1160022	NC_000017.11:g.43045278G>C	Not Yet Reviewed	chr17:g.43045278:G>C		-	GnomAD	-
1160676	NC_000017.11:g.43045964C>T	Not Yet Reviewed	chr17:g.43045964:C>T		-	1000_Genomes,GnomADv3	-
1217624	NC_000017.11:g.43102357_43102358insTTTTTTTTTTTTTTTTTTTTTTTTTTTTTTTTT	Not Yet Reviewed	chr17:g.43102357:C>CTTTTTTTTTTTTTTTTTTTTTTTTTTTTTTTTT		-	GnomADv3	-
1212585	NC_000017.11:g.43089565_43089573del	Not Yet Reviewed	chr17:g.43089564:TGAGATGGAG>T		-	GnomADv3	-
1187108	NC_000017.11:g.43101311C>T	Benign / Little Clinical Significance	chr17:g.43101311:C>T		?	ENIGMA,1000_Genomes,ClinVar,LOVD,GnomAD,GnomADv3	http://www.ncbi.nlm.nih.gov/clinvar/?term=SCV000244782
1208337	NC_000017.11:g.43048507_43048508dup	Not Yet Reviewed	chr17:g.43048506:T>TTC		-	GnomAD,GnomADv3	-
1192430	NC_000017.11:g.43115699G>A	Not Yet Reviewed	chr17:g.43115699:G>A		-	GnomAD	-
1166778	NC_000017.11:g.43063307G>A	Not Yet Reviewed	chr17:g.43063307:G>A		-	ClinVar,GnomAD,GnomADv3,ENIGMA_BRCA12_Functional_Assays	http://www.ncbi.nlm.nih.gov/clinvar/?term=SCV001237879
1177733	NC_000017.11:g.43091861G>A	Not Yet Reviewed	chr17:g.43091861:G>A		-	ClinVar	http://www.ncbi.nlm.nih.gov/clinvar/?term=SCV004391854, http://www.ncbi.nlm.nih.gov/clinvar/?term=SCV002614098, http://www.ncbi.nlm.nih.gov/clinvar/?term=SCV003851581
1175000	NC_000017.11:g.43084326G>C	Not Yet Reviewed	chr17:g.43084326:G>C		-	GnomADv3	-
1185163	NC_000017.11:g.43099245A>G	Not Yet Reviewed	chr17:g.43099245:A>G		-	1000_Genomes,GnomAD,GnomADv3	-
1218191	NC_000017.11:g.43106455dup	Not Yet Reviewed	chr17:g.43106454:A>AC		-	LOVD	-
1183173	NC_000017.11:g.43094675C>A	Pathogenic	chr17:g.43094675:C>A		E286*	ENIGMA,ClinVar,LOVD	http://www.ncbi.nlm.nih.gov/clinvar/?term=SCV000326447, http://www.ncbi.nlm.nih.gov/clinvar/?term=SCV000299493
1162417	NC_000017.11:g.43049324A>G	Not Yet Reviewed	chr17:g.43049324:A>G		-	ClinVar,GnomAD,GnomADv3	http://www.ncbi.nlm.nih.gov/clinvar/?term=SCV000688563
1190536	NC_000017.11:g.43109180A>G	Not Yet Reviewed	chr17:g.43109180:A>G		-	GnomAD,GnomADv3	-
1208089	NC_000017.11:g.43046262C>G	Not Yet Reviewed	chr17:g.43046262:C>G		-	GnomADv3	-
1219808	NC_000017.11:g.43121281_43121283del	Not Yet Reviewed	chr17:g.43121280:CAGG>C		-	GnomAD	-
1172318	NC_000017.11:g.43075305C>G	Not Yet Reviewed	chr17:g.43075305:C>G		-	GnomAD,GnomADv3	-
1209501	NC_000017.11:g.43058379_43058380insC	Not Yet Reviewed	chr17:g.43058379:A>AC		-	GnomAD,GnomADv3	-
1161078	NC_000017.11:g.43046903G>A	Not Yet Reviewed	chr17:g.43046903:G>A		-	GnomADv3	-
1209969	NC_000017.11:g.43064496dup	Not Yet Reviewed	chr17:g.43064495:G>GA		-	GnomADv3	-
1207945	NC_000017.11:g.43045941del	Not Yet Reviewed	chr17:g.43045940:TG>T		-	GnomADv3	-
1187630	NC_000017.11:g.43102726C>T	Not Yet Reviewed	chr17:g.43102726:C>T		-	GnomADv3	-
1177684	NC_000017.11:g.43091833T>C	Not Yet Reviewed	chr17:g.43091833:T>C		-	ClinVar,BIC	http://www.ncbi.nlm.nih.gov/clinvar/?term=SCV003851404, http://www.ncbi.nlm.nih.gov/clinvar/?term=SCV000144837
1176409	NC_000017.11:g.43090420C>A	Not Yet Reviewed	chr17:g.43090420:C>A		-	GnomAD,GnomADv3	-
1215540	NC_000017.11:g.43096375_43096376insA	Not Yet Reviewed	chr17:g.43096375:T>TA		-	GnomADv3	-
1214814	NC_000017.11:g.43094075A>G	Benign / Little Clinical Significance	chr17:g.43094075:A>G		F486L	ENIGMA,1000_Genomes,ClinVar,LOVD,exLOVD,ExAC,ESP,BIC,GnomAD,GnomADv3	http://www.ncbi.nlm.nih.gov/clinvar/?term=SCV002551037, http://www.ncbi.nlm.nih.gov/clinvar/?term=SCV004016759, http://www.ncbi.nlm.nih.gov/clinvar/?term=SCV001287424, http://www.ncbi.nlm.nih.gov/clinvar/?term=SCV001140603, http://www.ncbi.nlm.nih.gov/clinvar/?term=SCV000805227, http://www.ncbi.nlm.nih.gov/clinvar/?term=SCV000733658, http://www.ncbi.nlm.nih.gov/clinvar/?term=SCV000244302, http://www.ncbi.nlm.nih.gov/clinvar/?term=SCV000084451, http://www.ncbi.nlm.nih.gov/clinvar/?term=SCV001151336, http://www.ncbi.nlm.nih.gov/clinvar/?term=SCV000333420, http://www.ncbi.nlm.nih.gov/clinvar/?term=SCV002050169, http://www.ncbi.nlm.nih.gov/clinvar/?term=SCV000075495, http://www.ncbi.nlm.nih.gov/clinvar/?term=SCV004818325, http://www.ncbi.nlm.nih.gov/clinvar/?term=SCV005251075, http://www.ncbi.nlm.nih.gov/clinvar/?term=SCV000213050, http://www.ncbi.nlm.nih.gov/clinvar/?term=SCV002043424, http://www.ncbi.nlm.nih.gov/clinvar/?term=SCV000600251, http://www.ncbi.nlm.nih.gov/clinvar/?term=SCV000297222, http://www.ncbi.nlm.nih.gov/clinvar/?term=SCV000154030, http://www.ncbi.nlm.nih.gov/clinvar/?term=SCV000682962, http://www.ncbi.nlm.nih.gov/clinvar/?term=SCV002538029, http://www.ncbi.nlm.nih.gov/clinvar/?term=SCV002506599, http://www.ncbi.nlm.nih.gov/clinvar/?term=SCV002070477, http://www.ncbi.nlm.nih.gov/clinvar/?term=SCV002035407, http://www.ncbi.nlm.nih.gov/clinvar/?term=SCV001968855, http://www.ncbi.nlm.nih.gov/clinvar/?term=SCV001957776, http://www.ncbi.nlm.nih.gov/clinvar/?term=SCV001906121, http://www.ncbi.nlm.nih.gov/clinvar/?term=SCV000591333, http://www.ncbi.nlm.nih.gov/clinvar/?term=SCV000746297, http://www.ncbi.nlm.nih.gov/clinvar/?term=SCV000916795, http://www.ncbi.nlm.nih.gov/clinvar/?term=SCV000806895, http://www.ncbi.nlm.nih.gov/clinvar/?term=SCV000778769, http://www.ncbi.nlm.nih.gov/clinvar/?term=SCV000167241, http://www.ncbi.nlm.nih.gov/clinvar/?term=SCV000575698, http://www.ncbi.nlm.nih.gov/clinvar/?term=SCV000267692, http://www.ncbi.nlm.nih.gov/clinvar/?term=SCV000189326, http://www.ncbi.nlm.nih.gov/clinvar/?term=SCV000144101
1216597	NC_000017.11:g.43100606del	Not Yet Reviewed	chr17:g.43100605:AT>A		-	GnomADv3	-
1172996	NC_000017.11:g.43077258A>G	Not Yet Reviewed	chr17:g.43077258:A>G		-	1000_Genomes,GnomAD,GnomADv3	-
1182549	NC_000017.11:g.43094339A>G	Not Yet Reviewed	chr17:g.43094339:A>G		-	exLOVD	-
1207803	NC_000017.11:g.43045674_43045675insTACT	Not Yet Reviewed	chr17:g.43045674:G>GTACT		-	LOVD	-
1174626	NC_000017.11:g.43082623C>G	Not Yet Reviewed	chr17:g.43082623:C>G		-	LOVD,ExAC,ESP,GnomAD,GnomADv3	-
1191652	NC_000017.11:g.43112810T>G	Not Yet Reviewed	chr17:g.43112810:T>G		-	GnomAD,GnomADv3	-
1219899	NC_000017.11:g.43121682_43121683insA	Not Yet Reviewed	chr17:g.43121682:T>TA		-	GnomADv3	-
1216652	NC_000017.11:g.43100615T>C	Not Yet Reviewed	chr17:g.43100615:T>C		-	GnomADv3	-
1180425	NC_000017.11:g.43093247T>C	Not Yet Reviewed	chr17:g.43093247:T>C		-	LOVD	-
1176723	NC_000017.11:g.43091018C>G	Not Yet Reviewed	chr17:g.43091018:C>G		-	ClinVar,exLOVD	http://www.ncbi.nlm.nih.gov/clinvar/?term=SCV000816390, http://www.ncbi.nlm.nih.gov/clinvar/?term=SCV000906470, http://www.ncbi.nlm.nih.gov/clinvar/?term=SCV004224362, http://www.ncbi.nlm.nih.gov/clinvar/?term=SCV002009446, http://www.ncbi.nlm.nih.gov/clinvar/?term=SCV000215937, http://www.ncbi.nlm.nih.gov/clinvar/?term=SCV005327359, http://www.ncbi.nlm.nih.gov/clinvar/?term=SCV000916734
1175636	NC_000017.11:g.43087298G>A	Not Yet Reviewed	chr17:g.43087298:G>A		-	GnomADv3	-
1208403	NC_000017.11:g.43048678_43048680del	Not Yet Reviewed	chr17:g.43048677:GCTA>G		-	GnomAD,GnomADv3	-
1162117	NC_000017.11:g.43049135A>C	Not Yet Reviewed	chr17:g.43049135:A>C		-	ClinVar,ENIGMA_BRCA12_Functional_Assays	http://www.ncbi.nlm.nih.gov/clinvar/?term=SCV001238670
1176711	NC_000017.11:g.43091014C>T	Not Yet Reviewed	chr17:g.43091014:C>T		-	ClinVar,LOVD,exLOVD,BIC,GnomAD,GnomADv3,ENIGMA_BRCA12_Functional_Assays	http://www.ncbi.nlm.nih.gov/clinvar/?term=SCV002570848, http://www.ncbi.nlm.nih.gov/clinvar/?term=SCV000591491, http://www.ncbi.nlm.nih.gov/clinvar/?term=SCV000144985, http://www.ncbi.nlm.nih.gov/clinvar/?term=SCV005877457, http://www.ncbi.nlm.nih.gov/clinvar/?term=SCV000076459, http://www.ncbi.nlm.nih.gov/clinvar/?term=SCV001470177, http://www.ncbi.nlm.nih.gov/clinvar/?term=SCV005058271, http://www.ncbi.nlm.nih.gov/clinvar/?term=SCV000187401, http://www.ncbi.nlm.nih.gov/clinvar/?term=SCV000210166, http://www.ncbi.nlm.nih.gov/clinvar/?term=SCV002043444, http://www.ncbi.nlm.nih.gov/clinvar/?term=SCV000909278
1160047	NC_000017.11:g.43045369A>G	Not Yet Reviewed	chr17:g.43045369:A>G		-	ClinVar,GnomADv3	http://www.ncbi.nlm.nih.gov/clinvar/?term=SCV004452425
1190453	NC_000017.11:g.43108975A>T	Not Yet Reviewed	chr17:g.43108975:A>T		-	GnomADv3	-
1194408	NC_000017.11:g.43121625G>A	Not Yet Reviewed	chr17:g.43121625:G>A		-	GnomADv3	-
1214301	NC_000017.11:g.43093348C>T	Not Yet Reviewed	chr17:g.43093348:C>T		-	ClinVar,LOVD,exLOVD,ExAC,BIC,GnomAD,GnomADv3	http://www.ncbi.nlm.nih.gov/clinvar/?term=SCV000780576, http://www.ncbi.nlm.nih.gov/clinvar/?term=SCV001534673, http://www.ncbi.nlm.nih.gov/clinvar/?term=SCV000184062, http://www.ncbi.nlm.nih.gov/clinvar/?term=SCV004818218, http://www.ncbi.nlm.nih.gov/clinvar/?term=SCV000683017, http://www.ncbi.nlm.nih.gov/clinvar/?term=SCV003847863, http://www.ncbi.nlm.nih.gov/clinvar/?term=SCV002538100, http://www.ncbi.nlm.nih.gov/clinvar/?term=SCV002046288, http://www.ncbi.nlm.nih.gov/clinvar/?term=SCV001549357, http://www.ncbi.nlm.nih.gov/clinvar/?term=SCV000293348, http://www.ncbi.nlm.nih.gov/clinvar/?term=SCV000785012, http://www.ncbi.nlm.nih.gov/clinvar/?term=SCV000109310, http://www.ncbi.nlm.nih.gov/clinvar/?term=SCV000144323
1167573	NC_000017.11:g.43063966A>C	Not Yet Reviewed	chr17:g.43063966:A>C		-	ClinVar	http://www.ncbi.nlm.nih.gov/clinvar/?term=SCV004681117, http://www.ncbi.nlm.nih.gov/clinvar/?term=SCV005550031
1191320	NC_000017.11:g.43111996T>G	Not Yet Reviewed	chr17:g.43111996:T>G		-	GnomADv3	-
1194648	NC_000017.11:g.43121899G>A	Not Yet Reviewed	chr17:g.43121899:G>A		-	GnomADv3	-
1161853	NC_000017.11:g.43048602C>T	Not Yet Reviewed	chr17:g.43048602:C>T		-	GnomADv3	-
1216045	NC_000017.11:g.43099277_43099279del	Not Yet Reviewed	chr17:g.43099276:CTTT>C		-	1000_Genomes,GnomADv3	-
1184370	NC_000017.11:g.43096832T>C	Not Yet Reviewed	chr17:g.43096832:T>C		-	GnomAD,GnomADv3	-
1189056	NC_000017.11:g.43105587G>T	Not Yet Reviewed	chr17:g.43105587:G>T		-	GnomADv3	-
1189541	NC_000017.11:g.43106520T>A	Not Yet Reviewed	chr17:g.43106520:T>A		-	ClinVar,ENIGMA_BRCA12_Functional_Assays	http://www.ncbi.nlm.nih.gov/clinvar/?term=SCV001242947
1177072	NC_000017.11:g.43091518T>C	Not Yet Reviewed	chr17:g.43091518:T>C		-	ClinVar	http://www.ncbi.nlm.nih.gov/clinvar/?term=SCV005815961, http://www.ncbi.nlm.nih.gov/clinvar/?term=SCV004228355, http://www.ncbi.nlm.nih.gov/clinvar/?term=SCV001183307, http://www.ncbi.nlm.nih.gov/clinvar/?term=SCV003850709, http://www.ncbi.nlm.nih.gov/clinvar/?term=SCV000699094
1164539	NC_000017.11:g.43056212C>T	Not Yet Reviewed	chr17:g.43056212:C>T		-	1000_Genomes,GnomADv3	-
1183661	NC_000017.11:g.43095543C>A	Not Yet Reviewed	chr17:g.43095543:C>A		-	GnomADv3	-
1179242	NC_000017.11:g.43092637A>C	Not Yet Reviewed	chr17:g.43092637:A>C		-	ClinVar	http://www.ncbi.nlm.nih.gov/clinvar/?term=SCV000278309, http://www.ncbi.nlm.nih.gov/clinvar/?term=SCV003849275
1188916	NC_000017.11:g.43104963T>G	Not Yet Reviewed	chr17:g.43104963:T>G		-	ClinVar,ENIGMA_BRCA12_Functional_Assays	http://www.ncbi.nlm.nih.gov/clinvar/?term=SCV001238087
1170642	NC_000017.11:g.43071127G>A	Not Yet Reviewed	chr17:g.43071127:G>A		-	ClinVar,LOVD,BIC,ENIGMA_BRCA12_Functional_Assays	http://www.ncbi.nlm.nih.gov/clinvar/?term=SCV000145179, http://www.ncbi.nlm.nih.gov/clinvar/?term=SCV000265889
1188987	NC_000017.11:g.43105274C>T	Not Yet Reviewed	chr17:g.43105274:C>T		-	GnomAD,GnomADv3	-
1218251	NC_000017.11:g.43106522A>C	Not Yet Reviewed	chr17:g.43106522:A>C		-	ClinVar,BIC,GnomAD,GnomADv3,ENIGMA_BRCA12_Functional_Assays	http://www.ncbi.nlm.nih.gov/clinvar/?term=SCV005915224, http://www.ncbi.nlm.nih.gov/clinvar/?term=SCV001490414, http://www.ncbi.nlm.nih.gov/clinvar/?term=SCV005402511, http://www.ncbi.nlm.nih.gov/clinvar/?term=SCV001172115, http://www.ncbi.nlm.nih.gov/clinvar/?term=SCV000144469, http://www.ncbi.nlm.nih.gov/clinvar/?term=SCV001351371, http://www.ncbi.nlm.nih.gov/clinvar/?term=SCV001242466
1167998	NC_000017.11:g.43065462A>G	Not Yet Reviewed	chr17:g.43065462:A>G		-	GnomADv3	-
1219699	NC_000017.11:g.43120576T>C	Not Yet Reviewed	chr17:g.43120576:T>C		-	GnomAD,GnomADv3	-
1209342	NC_000017.11:g.43057572_43057573insGG	Not Yet Reviewed	chr17:g.43057572:A>AGG		-	GnomADv3	-
1170293	NC_000017.11:g.43070975T>C	Not Yet Reviewed	chr17:g.43070975:T>C		-	ClinVar,ENIGMA_BRCA12_Functional_Assays	http://www.ncbi.nlm.nih.gov/clinvar/?term=SCV001238316
1183070	NC_000017.11:g.43094618A>G	Not Yet Reviewed	chr17:g.43094618:A>G		-	ClinVar	http://www.ncbi.nlm.nih.gov/clinvar/?term=SCV001544982, http://www.ncbi.nlm.nih.gov/clinvar/?term=SCV005626154, http://www.ncbi.nlm.nih.gov/clinvar/?term=SCV002684803, http://www.ncbi.nlm.nih.gov/clinvar/?term=SCV004361091, http://www.ncbi.nlm.nih.gov/clinvar/?term=SCV003846296, http://www.ncbi.nlm.nih.gov/clinvar/?term=SCV001361841
1178756	NC_000017.11:g.43092382C>T	Not Yet Reviewed	chr17:g.43092382:C>T		-	ClinVar	http://www.ncbi.nlm.nih.gov/clinvar/?term=SCV004327709
1161694	NC_000017.11:g.43048264G>A	Not Yet Reviewed	chr17:g.43048264:G>A		-	GnomADv3	-
1162832	NC_000017.11:g.43050667G>A	Not Yet Reviewed	chr17:g.43050667:G>A		-	GnomADv3	-
1219290	NC_000017.11:g.43114420G>T	Not Yet Reviewed	chr17:g.43114420:G>T		-	GnomADv3	-
1191946	NC_000017.11:g.43113990G>A	Not Yet Reviewed	chr17:g.43113990:G>A		-	GnomAD,GnomADv3	-
1195215	NC_000017.11:g.43123569C>T	Not Yet Reviewed	chr17:g.43123569:C>T		-	GnomADv3	-
1191844	NC_000017.11:g.43113560T>C	Not Yet Reviewed	chr17:g.43113560:T>C		-	GnomAD,GnomADv3	-
1162381	NC_000017.11:g.43049228G>A	Not Yet Reviewed	chr17:g.43049228:G>A		-	LOVD	-
1162332	NC_000017.11:g.43049198A>C	Not Yet Reviewed	chr17:g.43049198:A>C		-	ClinVar,ENIGMA_BRCA12_Functional_Assays	http://www.ncbi.nlm.nih.gov/clinvar/?term=SCV001243123
1211331	NC_000017.11:g.43073763dup	Not Yet Reviewed	chr17:g.43073762:A>AT		-	GnomAD,GnomADv3	-
1175093	NC_000017.11:g.43084762G>A	Benign / Little Clinical Significance	chr17:g.43084762:G>A		?	ENIGMA,1000_Genomes,ClinVar,LOVD,GnomAD,GnomADv3	http://www.ncbi.nlm.nih.gov/clinvar/?term=SCV000321159
1179652	NC_000017.11:g.43092844C>T	Not Yet Reviewed	chr17:g.43092844:C>T		-	ClinVar,LOVD	http://www.ncbi.nlm.nih.gov/clinvar/?term=SCV001556332, http://www.ncbi.nlm.nih.gov/clinvar/?term=SCV005100599, http://www.ncbi.nlm.nih.gov/clinvar/?term=SCV004826646, http://www.ncbi.nlm.nih.gov/clinvar/?term=SCV003849426
1177828	NC_000017.11:g.43091907T>C	Not Yet Reviewed	chr17:g.43091907:T>C		-	ClinVar	http://www.ncbi.nlm.nih.gov/clinvar/?term=SCV004309884
1193029	NC_000017.11:g.43116951T>A	Not Yet Reviewed	chr17:g.43116951:T>A		-	GnomADv3	-
1165578	NC_000017.11:g.43058084G>A	Not Yet Reviewed	chr17:g.43058084:G>A		-	GnomADv3	-
1177385	NC_000017.11:g.43091687C>G	Not Yet Reviewed	chr17:g.43091687:C>G		-	ClinVar	http://www.ncbi.nlm.nih.gov/clinvar/?term=SCV002625843, http://www.ncbi.nlm.nih.gov/clinvar/?term=SCV003851279
1167917	NC_000017.11:g.43065094C>T	Benign / Little Clinical Significance	chr17:g.43065094:C>T		?	ENIGMA,1000_Genomes,ClinVar,LOVD,GnomAD,GnomADv3	http://www.ncbi.nlm.nih.gov/clinvar/?term=SCV000244622
1220178	NC_000017.11:g.43123350_43123360dup	Not Yet Reviewed	chr17:g.43123349:G>GTTTTTTTTTTT		-	GnomADv3	-
1190727	NC_000017.11:g.43110137G>A	Not Yet Reviewed	chr17:g.43110137:G>A		-	GnomADv3	-
1189027	NC_000017.11:g.43105480A>G	Not Yet Reviewed	chr17:g.43105480:A>G		-	GnomAD,GnomADv3	-
1215265	NC_000017.11:g.43094689_43094690dup	Pathogenic	chr17:g.43094688:G>GCT		S281Rfs*18	ENIGMA,ClinVar,LOVD,BIC	http://www.ncbi.nlm.nih.gov/clinvar/?term=SCV000326441, http://www.ncbi.nlm.nih.gov/clinvar/?term=SCV000299489, http://www.ncbi.nlm.nih.gov/clinvar/?term=SCV000145701
1212885	NC_000017.11:g.43091516dup	Pathogenic	chr17:g.43091515:T>TC		E1339Gfs*6	ENIGMA,ClinVar,LOVD	http://www.ncbi.nlm.nih.gov/clinvar/?term=SCV000300055
1178953	NC_000017.11:g.43092495T>C	Not Yet Reviewed	chr17:g.43092495:T>C		-	ClinVar	http://www.ncbi.nlm.nih.gov/clinvar/?term=SCV003222716
1210898	NC_000017.11:g.43070818del	Not Yet Reviewed	chr17:g.43070817:TG>T		-	GnomAD,GnomADv3	-
1161090	NC_000017.11:g.43046972G>A	Not Yet Reviewed	chr17:g.43046972:G>A		-	GnomADv3	-
1216906	NC_000017.11:g.43100656_43100692del	Not Yet Reviewed	chr17:g.43100655:AACATATATATATATATATATATAATATATATATATAT>A		-	GnomADv3	-
1167971	NC_000017.11:g.43065363A>G	Benign / Little Clinical Significance	chr17:g.43065363:A>G		?	ENIGMA,1000_Genomes,ClinVar,LOVD,GnomAD,GnomADv3	http://www.ncbi.nlm.nih.gov/clinvar/?term=SCV000244623
1163587	NC_000017.11:g.43052535T>G	Not Yet Reviewed	chr17:g.43052535:T>G		-	GnomADv3	-
1211781	NC_000017.11:g.43077612A>G	Not Yet Reviewed	chr17:g.43077612:A>G		-	GnomADv3	-
1211337	NC_000017.11:g.43073766del	Not Yet Reviewed	chr17:g.43073765:TA>T		-	GnomAD,GnomADv3	-
1167513	NC_000017.11:g.43063945T>C	Not Yet Reviewed	chr17:g.43063945:T>C		-	ClinVar,ENIGMA_BRCA12_Functional_Assays	http://www.ncbi.nlm.nih.gov/clinvar/?term=SCV000815674, http://www.ncbi.nlm.nih.gov/clinvar/?term=SCV001243502
1220265	NC_000017.11:g.43123388G>T	Not Yet Reviewed	chr17:g.43123388:G>T		-	GnomADv3	-
1189532	NC_000017.11:g.43106517G>C	Not Yet Reviewed	chr17:g.43106517:G>C		-	ClinVar,ENIGMA_BRCA12_Functional_Assays	http://www.ncbi.nlm.nih.gov/clinvar/?term=SCV001237981
1173768	NC_000017.11:g.43079887G>C	Not Yet Reviewed	chr17:g.43079887:G>C		-	1000_Genomes,GnomAD,GnomADv3	-
1176524	NC_000017.11:g.43090915G>A	Not Yet Reviewed	chr17:g.43090915:G>A		-	ClinVar,ExAC,BIC,GnomAD,GnomADv3	http://www.ncbi.nlm.nih.gov/clinvar/?term=SCV000145013, http://www.ncbi.nlm.nih.gov/clinvar/?term=SCV005872182
1162649	NC_000017.11:g.43050082C>T	Not Yet Reviewed	chr17:g.43050082:C>T		-	GnomADv3	-
1207833	NC_000017.11:g.43045710_43045714del	Pathogenic	chr17:g.43045709:AGGTAG>A		Y1853Dfs*25	ENIGMA,ClinVar,LOVD	http://www.ncbi.nlm.nih.gov/clinvar/?term=SCV001209979, http://www.ncbi.nlm.nih.gov/clinvar/?term=SCV005726276, http://www.ncbi.nlm.nih.gov/clinvar/?term=SCV004058402, http://www.ncbi.nlm.nih.gov/clinvar/?term=SCV004217005, http://www.ncbi.nlm.nih.gov/clinvar/?term=SCV000323891, http://www.ncbi.nlm.nih.gov/clinvar/?term=SCV000326360
1169781	NC_000017.11:g.43069328C>A	Not Yet Reviewed	chr17:g.43069328:C>A		-	GnomAD,GnomADv3	-
1183731	NC_000017.11:g.43095666A>T	Not Yet Reviewed	chr17:g.43095666:A>T		-	GnomADv3	-
1161559	NC_000017.11:g.43047726G>A	Not Yet Reviewed	chr17:g.43047726:G>A		-	ClinVar,GnomAD	http://www.ncbi.nlm.nih.gov/clinvar/?term=SCV002025897
1167955	NC_000017.11:g.43065268G>A	Not Yet Reviewed	chr17:g.43065268:G>A		-	GnomADv3	-
1175350	NC_000017.11:g.43086031A>T	Not Yet Reviewed	chr17:g.43086031:A>T		-	GnomAD,GnomADv3	-
1214515	NC_000017.11:g.43093610del	Pathogenic	chr17:g.43093609:AT>A		I641Lfs*10	ENIGMA,ClinVar,LOVD	http://www.ncbi.nlm.nih.gov/clinvar/?term=SCV001592751, http://www.ncbi.nlm.nih.gov/clinvar/?term=SCV001469986, http://www.ncbi.nlm.nih.gov/clinvar/?term=SCV005971337, http://www.ncbi.nlm.nih.gov/clinvar/?term=SCV004212708, http://www.ncbi.nlm.nih.gov/clinvar/?term=SCV000299668, http://www.ncbi.nlm.nih.gov/clinvar/?term=SCV000108885
1195898	NC_000017.11:g.43124722T>C	Not Yet Reviewed	chr17:g.43124722:T>C		-	GnomAD,GnomADv3	-
1173350	NC_000017.11:g.43078409T>A	Not Yet Reviewed	chr17:g.43078409:T>A		-	GnomAD,GnomADv3	-
1211872	NC_000017.11:g.43078661del	Not Yet Reviewed	chr17:g.43078660:GC>G		-	GnomADv3	-
1177225	NC_000017.11:g.43091600T>C	Not Yet Reviewed	chr17:g.43091600:T>C		-	ClinVar	http://www.ncbi.nlm.nih.gov/clinvar/?term=SCV005428472, http://www.ncbi.nlm.nih.gov/clinvar/?term=SCV004058403, http://www.ncbi.nlm.nih.gov/clinvar/?term=SCV003847721, http://www.ncbi.nlm.nih.gov/clinvar/?term=SCV000259798
1211639	NC_000017.11:g.43076504del	Not Yet Reviewed	chr17:g.43076503:TC>T		-	ClinVar	http://www.ncbi.nlm.nih.gov/clinvar/?term=SCV005897020
1177178	NC_000017.11:g.43091572G>T	Not Yet Reviewed	chr17:g.43091572:G>T		-	ClinVar	http://www.ncbi.nlm.nih.gov/clinvar/?term=SCV002619504, http://www.ncbi.nlm.nih.gov/clinvar/?term=SCV003851036
1167585	NC_000017.11:g.43063985T>C	Not Yet Reviewed	chr17:g.43063985:T>C		-	LOVD	-
1184932	NC_000017.11:g.43098663G>A	Not Yet Reviewed	chr17:g.43098663:G>A		-	GnomADv3	-
1176244	NC_000017.11:g.43089677T>G	Not Yet Reviewed	chr17:g.43089677:T>G		-	GnomADv3	-
1167929	NC_000017.11:g.43065121C>T	Not Yet Reviewed	chr17:g.43065121:C>T		-	1000_Genomes,GnomAD,GnomADv3	-
1178300	NC_000017.11:g.43092150A>C	Pathogenic	chr17:g.43092150:A>C		Y1127*	ENIGMA,ClinVar,LOVD	http://www.ncbi.nlm.nih.gov/clinvar/?term=SCV000323601, http://www.ncbi.nlm.nih.gov/clinvar/?term=SCV000325639
1188741	NC_000017.11:g.43104909A>G	Not Yet Reviewed	chr17:g.43104909:A>G		-	ClinVar,ENIGMA_BRCA12_Functional_Assays	http://www.ncbi.nlm.nih.gov/clinvar/?term=SCV001238549
1219245	NC_000017.11:g.43114389_43114390insT	Not Yet Reviewed	chr17:g.43114389:A>AT		-	GnomAD,GnomADv3	-
1168301	NC_000017.11:g.43066788A>G	Benign / Little Clinical Significance	chr17:g.43066788:A>G		?	ENIGMA,1000_Genomes,ClinVar,LOVD,GnomAD,GnomADv3	http://www.ncbi.nlm.nih.gov/clinvar/?term=SCV000244636
1217036	NC_000017.11:g.43100670_43100671insTGT	Not Yet Reviewed	chr17:g.43100670:A>ATGT		-	GnomAD,GnomADv3	-
1217814	NC_000017.11:g.43103467_43103469del	Not Yet Reviewed	chr17:g.43103466:CAAA>C		-	GnomAD,GnomADv3	-
1193201	NC_000017.11:g.43117693C>T	Not Yet Reviewed	chr17:g.43117693:C>T		-	GnomADv3	-
1189555	NC_000017.11:g.43106524C>G	Not Yet Reviewed	chr17:g.43106524:C>G		-	ClinVar,ENIGMA_BRCA12_Functional_Assays	http://www.ncbi.nlm.nih.gov/clinvar/?term=SCV001241579
1163223	NC_000017.11:g.43051129G>T	Not Yet Reviewed	chr17:g.43051129:G>T		-	ClinVar,ENIGMA_BRCA12_Functional_Assays	http://www.ncbi.nlm.nih.gov/clinvar/?term=SCV001243021
1215940	NC_000017.11:g.43098848A>G	Not Yet Reviewed	chr17:g.43098848:A>G		-	GnomADv3	-
1215280	NC_000017.11:g.43094704G>C	Benign / Little Clinical Significance	chr17:g.43094704:G>C		T276R	ENIGMA,ClinVar,LOVD,exLOVD,ExAC,BIC,GnomAD,GnomADv3	http://www.ncbi.nlm.nih.gov/clinvar/?term=SCV001161509, http://www.ncbi.nlm.nih.gov/clinvar/?term=SCV002798106, http://www.ncbi.nlm.nih.gov/clinvar/?term=SCV005914227, http://www.ncbi.nlm.nih.gov/clinvar/?term=SCV000077174, http://www.ncbi.nlm.nih.gov/clinvar/?term=SCV002046093, http://www.ncbi.nlm.nih.gov/clinvar/?term=SCV000215727, http://www.ncbi.nlm.nih.gov/clinvar/?term=SCV004818405, http://www.ncbi.nlm.nih.gov/clinvar/?term=SCV000293065, http://www.ncbi.nlm.nih.gov/clinvar/?term=SCV002049704, http://www.ncbi.nlm.nih.gov/clinvar/?term=SCV001954751, http://www.ncbi.nlm.nih.gov/clinvar/?term=SCV000587079, http://www.ncbi.nlm.nih.gov/clinvar/?term=SCV000538454, http://www.ncbi.nlm.nih.gov/clinvar/?term=SCV000053892, http://www.ncbi.nlm.nih.gov/clinvar/?term=SCV000145696, http://www.ncbi.nlm.nih.gov/clinvar/?term=SCV000916809, http://www.ncbi.nlm.nih.gov/clinvar/?term=SCV001743577, http://www.ncbi.nlm.nih.gov/clinvar/?term=SCV000903255
1181596	NC_000017.11:g.43093822G>T	Not Yet Reviewed	chr17:g.43093822:G>T		-	ClinVar,LOVD,GnomAD	http://www.ncbi.nlm.nih.gov/clinvar/?term=SCV005428608, http://www.ncbi.nlm.nih.gov/clinvar/?term=SCV003851097, http://www.ncbi.nlm.nih.gov/clinvar/?term=SCV000635809, http://www.ncbi.nlm.nih.gov/clinvar/?term=SCV000888845, http://www.ncbi.nlm.nih.gov/clinvar/?term=SCV000293197, http://www.ncbi.nlm.nih.gov/clinvar/?term=SCV001173338, http://www.ncbi.nlm.nih.gov/clinvar/?term=SCV002041728, http://www.ncbi.nlm.nih.gov/clinvar/?term=SCV000903705
1211000	NC_000017.11:g.43071077del	Pathogenic	chr17:g.43071076:CT>C		S1613Vfs*20	ENIGMA,ClinVar,LOVD	http://www.ncbi.nlm.nih.gov/clinvar/?term=SCV005887619, http://www.ncbi.nlm.nih.gov/clinvar/?term=SCV000326049, http://www.ncbi.nlm.nih.gov/clinvar/?term=SCV000282334
1195580	NC_000017.11:g.43124077C>G	Not Yet Reviewed	chr17:g.43124077:C>G		-	ClinVar,ENIGMA_BRCA12_Functional_Assays	http://www.ncbi.nlm.nih.gov/clinvar/?term=SCV001237686
1163033	NC_000017.11:g.43051074T>A	Not Yet Reviewed	chr17:g.43051074:T>A		-	ClinVar,ENIGMA_BRCA12_Functional_Assays	http://www.ncbi.nlm.nih.gov/clinvar/?term=SCV001242623
1213118	NC_000017.11:g.43091816_43091820del	Pathogenic	chr17:g.43091815:GAAGGT>G		P1238Sfs*4	ENIGMA,ClinVar	http://www.ncbi.nlm.nih.gov/clinvar/?term=SCV000783505, http://www.ncbi.nlm.nih.gov/clinvar/?term=SCV000587337
1219815	NC_000017.11:g.43121315C>T	Not Yet Reviewed	chr17:g.43121315:C>T		-	GnomADv3	-
1210826	NC_000017.11:g.43068517G>A	Not Yet Reviewed	chr17:g.43068517:G>A		-	GnomADv3	-
1162710	NC_000017.11:g.43050394G>A	Not Yet Reviewed	chr17:g.43050394:G>A		-	1000_Genomes,GnomAD,GnomADv3	-
1191100	NC_000017.11:g.43111237T>A	Not Yet Reviewed	chr17:g.43111237:T>A		-	GnomADv3	-
1172114	NC_000017.11:g.43074535T>C	Not Yet Reviewed	chr17:g.43074535:T>C		-	ClinVar	http://www.ncbi.nlm.nih.gov/clinvar/?term=SCV003225922
1169135	NC_000017.11:g.43067764C>T	Not Yet Reviewed	chr17:g.43067764:C>T		-	ClinVar,BIC	http://www.ncbi.nlm.nih.gov/clinvar/?term=SCV000145249
1172277	NC_000017.11:g.43075066C>T	Not Yet Reviewed	chr17:g.43075066:C>T		-	GnomAD,GnomADv3	-
1210122	NC_000017.11:g.43066297C>T	Not Yet Reviewed	chr17:g.43066297:C>T		-	GnomAD,GnomADv3	-
1177576	NC_000017.11:g.43091778A>T	Pathogenic	chr17:g.43091778:A>T		C1251*	ENIGMA,ClinVar,LOVD	http://www.ncbi.nlm.nih.gov/clinvar/?term=SCV001586297, http://www.ncbi.nlm.nih.gov/clinvar/?term=SCV005045943, http://www.ncbi.nlm.nih.gov/clinvar/?term=SCV000323659, http://www.ncbi.nlm.nih.gov/clinvar/?term=SCV000325740
1171777	NC_000017.11:g.43074342C>G	Not Yet Reviewed	chr17:g.43074342:C>G		-	ClinVar	http://www.ncbi.nlm.nih.gov/clinvar/?term=SCV002517947
1194122	NC_000017.11:g.43120961G>A	Not Yet Reviewed	chr17:g.43120961:G>A		-	GnomADv3	-
1170612	NC_000017.11:g.43071111T>G	Not Yet Reviewed	chr17:g.43071111:T>G		-	GnomAD,GnomADv3	-
1164989	NC_000017.11:g.43057099T>A	Not Yet Reviewed	chr17:g.43057099:T>A		-	ClinVar,ENIGMA_BRCA12_Functional_Assays	http://www.ncbi.nlm.nih.gov/clinvar/?term=SCV001242441
1185479	NC_000017.11:g.43099827C>T	Likely benign	chr17:g.43099827:C>T		L165=	ENIGMA,ClinVar,ExAC,GnomAD	http://www.ncbi.nlm.nih.gov/clinvar/?term=SCV001658802, http://www.ncbi.nlm.nih.gov/clinvar/?term=SCV000665041, http://www.ncbi.nlm.nih.gov/clinvar/?term=SCV000578166
1168686	NC_000017.11:g.43067538G>A	Not Yet Reviewed	chr17:g.43067538:G>A		-	GnomADv3	-
1195008	NC_000017.11:g.43123300A>G	Not Yet Reviewed	chr17:g.43123300:A>G		-	GnomADv3	-
1188790	NC_000017.11:g.43104924A>C	Not Yet Reviewed	chr17:g.43104924:A>C		-	ClinVar,ENIGMA_BRCA12_Functional_Assays	http://www.ncbi.nlm.nih.gov/clinvar/?term=SCV001402814, http://www.ncbi.nlm.nih.gov/clinvar/?term=SCV001241722
1187125	NC_000017.11:g.43101409C>T	Not Yet Reviewed	chr17:g.43101409:C>T		-	GnomADv3	-
1164356	NC_000017.11:g.43055400C>A	Not Yet Reviewed	chr17:g.43055400:C>A		-	GnomAD,GnomADv3	-
1173115	NC_000017.11:g.43077611G>A	Not Yet Reviewed	chr17:g.43077611:G>A		-	GnomADv3	-
1189014	NC_000017.11:g.43105427G>A	Not Yet Reviewed	chr17:g.43105427:G>A		-	GnomADv3	-
1189095	NC_000017.11:g.43105838G>C	Not Yet Reviewed	chr17:g.43105838:G>C		-	GnomADv3	-
1164869	NC_000017.11:g.43057068T>G	Not Yet Reviewed	chr17:g.43057068:T>G		-	ClinVar,ENIGMA_BRCA12_Functional_Assays	http://www.ncbi.nlm.nih.gov/clinvar/?term=SCV001241604
1188762	NC_000017.11:g.43104915T>G	Not Yet Reviewed	chr17:g.43104915:T>G		-	ClinVar,ENIGMA_BRCA12_Functional_Assays	http://www.ncbi.nlm.nih.gov/clinvar/?term=SCV001243767
1219867	NC_000017.11:g.43121656C>A	Not Yet Reviewed	chr17:g.43121656:C>A		-	GnomADv3	-
1161635	NC_000017.11:g.43048045C>A	Not Yet Reviewed	chr17:g.43048045:C>A		-	GnomADv3	-
1162454	NC_000017.11:g.43049434G>T	Not Yet Reviewed	chr17:g.43049434:G>T		-	ClinVar,GnomADv3	http://www.ncbi.nlm.nih.gov/clinvar/?term=SCV000688577
1167038	NC_000017.11:g.43063380A>G	Not Yet Reviewed	chr17:g.43063380:A>G		-	ClinVar,ENIGMA_BRCA12_Functional_Assays	http://www.ncbi.nlm.nih.gov/clinvar/?term=SCV001241797
1163399	NC_000017.11:g.43051703C>G	Not Yet Reviewed	chr17:g.43051703:C>G		-	GnomADv3	-
1165916	NC_000017.11:g.43059593C>T	Not Yet Reviewed	chr17:g.43059593:C>T		-	GnomADv3	-
1215760	NC_000017.11:g.43097273T>C	Likely benign	chr17:g.43097273:T>C		E188=	ENIGMA,ClinVar,LOVD,ExAC,GnomAD,GnomADv3	http://www.ncbi.nlm.nih.gov/clinvar/?term=SCV005090366, http://www.ncbi.nlm.nih.gov/clinvar/?term=SCV000560225, http://www.ncbi.nlm.nih.gov/clinvar/?term=SCV004818435, http://www.ncbi.nlm.nih.gov/clinvar/?term=SCV004244157, http://www.ncbi.nlm.nih.gov/clinvar/?term=SCV000888955, http://www.ncbi.nlm.nih.gov/clinvar/?term=SCV001952631, http://www.ncbi.nlm.nih.gov/clinvar/?term=SCV000916818, http://www.ncbi.nlm.nih.gov/clinvar/?term=SCV000911783, http://www.ncbi.nlm.nih.gov/clinvar/?term=SCV000578436, http://www.ncbi.nlm.nih.gov/clinvar/?term=SCV000570709, http://www.ncbi.nlm.nih.gov/clinvar/?term=SCV002585651, http://www.ncbi.nlm.nih.gov/clinvar/?term=SCV000214046, http://www.ncbi.nlm.nih.gov/clinvar/?term=SCV001963632
1171289	NC_000017.11:g.43072596T>C	Not Yet Reviewed	chr17:g.43072596:T>C		-	GnomAD,GnomADv3	-
1174051	NC_000017.11:g.43081234G>T	Not Yet Reviewed	chr17:g.43081234:G>T		-	GnomADv3	-
1190237	NC_000017.11:g.43108415T>C	Not Yet Reviewed	chr17:g.43108415:T>C		-	GnomAD,GnomADv3	-
1174672	NC_000017.11:g.43082898G>A	Not Yet Reviewed	chr17:g.43082898:G>A		-	1000_Genomes,GnomAD,GnomADv3	-
1161300	NC_000017.11:g.43047643C>G	Not Yet Reviewed	chr17:g.43047643:C>G		-	ClinVar,ENIGMA_BRCA12_Functional_Assays	http://www.ncbi.nlm.nih.gov/clinvar/?term=SCV002653861, http://www.ncbi.nlm.nih.gov/clinvar/?term=SCV001243927
1169087	NC_000017.11:g.43067701A>C	Not Yet Reviewed	chr17:g.43067701:A>C		-	ClinVar,LOVD,ENIGMA_BRCA12_Functional_Assays	http://www.ncbi.nlm.nih.gov/clinvar/?term=SCV001243332
1180776	NC_000017.11:g.43093403T>C	Not Yet Reviewed	chr17:g.43093403:T>C		-	ClinVar	http://www.ncbi.nlm.nih.gov/clinvar/?term=SCV000940488, http://www.ncbi.nlm.nih.gov/clinvar/?term=SCV003849477, http://www.ncbi.nlm.nih.gov/clinvar/?term=SCV000276943
1171780	NC_000017.11:g.43074343T>A	Not Yet Reviewed	chr17:g.43074343:T>A		-	ClinVar	http://www.ncbi.nlm.nih.gov/clinvar/?term=SCV002636161
1190694	NC_000017.11:g.43109988G>A	Not Yet Reviewed	chr17:g.43109988:G>A		-	GnomADv3	-
1177859	NC_000017.11:g.43091925G>A	Not Yet Reviewed	chr17:g.43091925:G>A		-	ClinVar	http://www.ncbi.nlm.nih.gov/clinvar/?term=SCV001686973, http://www.ncbi.nlm.nih.gov/clinvar/?term=SCV005185578, http://www.ncbi.nlm.nih.gov/clinvar/?term=SCV004360225, http://www.ncbi.nlm.nih.gov/clinvar/?term=SCV001182219
1164881	NC_000017.11:g.43057072T>A	Not Yet Reviewed	chr17:g.43057072:T>A		-	ClinVar,ENIGMA_BRCA12_Functional_Assays	http://www.ncbi.nlm.nih.gov/clinvar/?term=SCV001237992
1172500	NC_000017.11:g.43076242A>G	Not Yet Reviewed	chr17:g.43076242:A>G		-	GnomADv3	-
1210969	NC_000017.11:g.43071025_43071026del	Pathogenic	chr17:g.43071024:TTC>T		E1630Kfs*48	ENIGMA,ClinVar	http://www.ncbi.nlm.nih.gov/clinvar/?term=SCV000783152, http://www.ncbi.nlm.nih.gov/clinvar/?term=SCV000297485
1214568	NC_000017.11:g.43093683_43093685del	Benign / Little Clinical Significance	chr17:g.43093682:TAGA>T		S616del	ENIGMA,1000_Genomes,ClinVar,LOVD,exLOVD,ExAC,ESP,BIC,GnomAD,GnomADv3,ENIGMA_BRCA12_Functional_Assays	http://www.ncbi.nlm.nih.gov/clinvar/?term=SCV005092161, http://www.ncbi.nlm.nih.gov/clinvar/?term=SCV004242840, http://www.ncbi.nlm.nih.gov/clinvar/?term=SCV000186303, http://www.ncbi.nlm.nih.gov/clinvar/?term=SCV001161491, http://www.ncbi.nlm.nih.gov/clinvar/?term=SCV000575706, http://www.ncbi.nlm.nih.gov/clinvar/?term=SCV000154019, http://www.ncbi.nlm.nih.gov/clinvar/?term=SCV000682991, http://www.ncbi.nlm.nih.gov/clinvar/?term=SCV002025978, http://www.ncbi.nlm.nih.gov/clinvar/?term=SCV002065577, http://www.ncbi.nlm.nih.gov/clinvar/?term=SCV000209931, http://www.ncbi.nlm.nih.gov/clinvar/?term=SCV001549176, http://www.ncbi.nlm.nih.gov/clinvar/?term=SCV000901143, http://www.ncbi.nlm.nih.gov/clinvar/?term=SCV000576445, http://www.ncbi.nlm.nih.gov/clinvar/?term=SCV000144201, http://www.ncbi.nlm.nih.gov/clinvar/?term=SCV000075621, http://www.ncbi.nlm.nih.gov/clinvar/?term=SCV000311786, http://www.ncbi.nlm.nih.gov/clinvar/?term=SCV000888852, http://www.ncbi.nlm.nih.gov/clinvar/?term=SCV002538055, http://www.ncbi.nlm.nih.gov/clinvar/?term=SCV001140594, http://www.ncbi.nlm.nih.gov/clinvar/?term=SCV000602730, http://www.ncbi.nlm.nih.gov/clinvar/?term=SCV000195894, http://www.ncbi.nlm.nih.gov/clinvar/?term=SCV000053604
1218643	NC_000017.11:g.43108738_43108742del	Not Yet Reviewed	chr17:g.43108737:AGGAGC>A		-	GnomADv3	-
1209095	NC_000017.11:g.43056188_43056189insTTTTTTTTTG	Not Yet Reviewed	chr17:g.43056188:T>TTTTTTTTTTG		-	GnomAD	-
1181574	NC_000017.11:g.43093813G>A	Not Yet Reviewed	chr17:g.43093813:G>A		-	ClinVar,LOVD	http://www.ncbi.nlm.nih.gov/clinvar/?term=SCV002551030, http://www.ncbi.nlm.nih.gov/clinvar/?term=SCV000758979, http://www.ncbi.nlm.nih.gov/clinvar/?term=SCV000277858, http://www.ncbi.nlm.nih.gov/clinvar/?term=SCV003851084
1195646	NC_000017.11:g.43124098T>A	Not Yet Reviewed	chr17:g.43124098:T>A		-	ClinVar,LOVD,BIC,ENIGMA_BRCA12_Functional_Assays	http://www.ncbi.nlm.nih.gov/clinvar/?term=SCV001237640
1216634	NC_000017.11:g.43100609C>T	Not Yet Reviewed	chr17:g.43100609:C>T		-	GnomADv3	-
1185242	NC_000017.11:g.43099436A>G	Not Yet Reviewed	chr17:g.43099436:A>G		-	GnomADv3	-
1211769	NC_000017.11:g.43077493G>A	Not Yet Reviewed	chr17:g.43077493:G>A		-	GnomADv3	-
1170189	NC_000017.11:g.43070946G>A	Not Yet Reviewed	chr17:g.43070946:G>A		-	ClinVar,ENIGMA_BRCA12_Functional_Assays	http://www.ncbi.nlm.nih.gov/clinvar/?term=SCV001243865
1215944	NC_000017.11:g.43098857G>T	Not Yet Reviewed	chr17:g.43098857:G>T		-	GnomADv3	-
1212567	NC_000017.11:g.43089550dup	Not Yet Reviewed	chr17:g.43089549:C>CT		-	GnomAD,GnomADv3	-
1187069	NC_000017.11:g.43101156T>G	Not Yet Reviewed	chr17:g.43101156:T>G		-	GnomADv3	-
1194624	NC_000017.11:g.43121794C>T	Not Yet Reviewed	chr17:g.43121794:C>T		-	GnomADv3	-
1217300	NC_000017.11:g.43100688_43100698dup	Not Yet Reviewed	chr17:g.43100687:A>ATATATATATAT		-	GnomADv3	-
1208698	NC_000017.11:g.43051121_43051123del	Not Yet Reviewed	chr17:g.43051120:GGAA>G		-	ClinVar	http://www.ncbi.nlm.nih.gov/clinvar/?term=SCV000679299, http://www.ncbi.nlm.nih.gov/clinvar/?term=SCV001688257, http://www.ncbi.nlm.nih.gov/clinvar/?term=SCV005550011
1175609	NC_000017.11:g.43087100A>G	Not Yet Reviewed	chr17:g.43087100:A>G		-	GnomADv3	-
1189046	NC_000017.11:g.43105537T>C	Not Yet Reviewed	chr17:g.43105537:T>C		-	GnomADv3	-
1191845	NC_000017.11:g.43113565C>T	Not Yet Reviewed	chr17:g.43113565:C>T		-	1000_Genomes,GnomAD,GnomADv3	-
1178898	NC_000017.11:g.43092463A>T	Not Yet Reviewed	chr17:g.43092463:A>T		-	ClinVar	http://www.ncbi.nlm.nih.gov/clinvar/?term=SCV004499946
1172601	NC_000017.11:g.43076491T>G	Not Yet Reviewed	chr17:g.43076491:T>G		-	ClinVar	http://www.ncbi.nlm.nih.gov/clinvar/?term=SCV002571967
1183866	NC_000017.11:g.43095890G>C	Not Yet Reviewed	chr17:g.43095890:G>C		-	ClinVar	http://www.ncbi.nlm.nih.gov/clinvar/?term=SCV001212229
1208638	NC_000017.11:g.43051057_43051063delinsA	Not Yet Reviewed	chr17:g.43051057:TCTTACC>A		-	ClinVar	http://www.ncbi.nlm.nih.gov/clinvar/?term=SCV002043453
1217526	NC_000017.11:g.43102070_43102072del	Not Yet Reviewed	chr17:g.43102069:AGTT>A		-	GnomADv3	-
1211865	NC_000017.11:g.43078291G>C	Not Yet Reviewed	chr17:g.43078291:G>C		-	GnomADv3	-
1179941	NC_000017.11:g.43092984T>G	Not Yet Reviewed	chr17:g.43092984:T>G		-	ClinVar,LOVD	http://www.ncbi.nlm.nih.gov/clinvar/?term=SCV002591679, http://www.ncbi.nlm.nih.gov/clinvar/?term=SCV003847589
1219198	NC_000017.11:g.43113969A>G	Not Yet Reviewed	chr17:g.43113969:A>G		-	GnomADv3	-
1173459	NC_000017.11:g.43078981C>T	Not Yet Reviewed	chr17:g.43078981:C>T		-	1000_Genomes,GnomAD,GnomADv3	-
1168767	NC_000017.11:g.43067611T>G	Not Yet Reviewed	chr17:g.43067611:T>G		-	ClinVar,LOVD,ENIGMA_BRCA12_Functional_Assays	http://www.ncbi.nlm.nih.gov/clinvar/?term=SCV001243459
1192163	NC_000017.11:g.43114624T>C	Not Yet Reviewed	chr17:g.43114624:T>C		-	GnomADv3	-
1187137	NC_000017.11:g.43101449C>G	Not Yet Reviewed	chr17:g.43101449:C>G		-	1000_Genomes,GnomAD,GnomADv3	-
1210560	NC_000017.11:g.43067857G>A	Not Yet Reviewed	chr17:g.43067857:G>A		-	GnomAD,GnomADv3	-
1212088	NC_000017.11:g.43082478dup	Not Yet Reviewed	chr17:g.43082477:G>GC		-	ClinVar	http://www.ncbi.nlm.nih.gov/clinvar/?term=SCV000587387
1194358	NC_000017.11:g.43121477G>A	Not Yet Reviewed	chr17:g.43121477:G>A		-	GnomADv3	-
1211661	NC_000017.11:g.43076555_43076557delinsCC	Not Yet Reviewed	chr17:g.43076555:AAA>CC		-	ClinVar	http://www.ncbi.nlm.nih.gov/clinvar/?term=SCV004043940
1193908	NC_000017.11:g.43120422T>A	Not Yet Reviewed	chr17:g.43120422:T>A		-	1000_Genomes,GnomAD,GnomADv3	-
1217646	NC_000017.11:g.43102375_43102376insTTAG	Not Yet Reviewed	chr17:g.43102375:T>TTTAG		-	GnomADv3	-
1182027	NC_000017.11:g.43094067A>T	Not Yet Reviewed	chr17:g.43094067:A>T		-	ClinVar	http://www.ncbi.nlm.nih.gov/clinvar/?term=SCV002414699
1210859	NC_000017.11:g.43069709_43069710insAAGGCTGGGA	Not Yet Reviewed	chr17:g.43069709:C>CAAGGCTGGGA		-	GnomADv3	-
1187562	NC_000017.11:g.43102503C>A	Not Yet Reviewed	chr17:g.43102503:C>A		-	GnomADv3	-
1191714	NC_000017.11:g.43112890G>A	Not Yet Reviewed	chr17:g.43112890:G>A		-	GnomADv3	-
1188789	NC_000017.11:g.43104923A>T	Not Yet Reviewed	chr17:g.43104923:A>T		-	ClinVar,ENIGMA_BRCA12_Functional_Assays	http://www.ncbi.nlm.nih.gov/clinvar/?term=SCV002736230, http://www.ncbi.nlm.nih.gov/clinvar/?term=SCV001241723
1217085	NC_000017.11:g.43100675_43100676insAAC	Not Yet Reviewed	chr17:g.43100675:T>TAAC		-	GnomADv3	-
1190657	NC_000017.11:g.43109867C>T	Not Yet Reviewed	chr17:g.43109867:C>T		-	1000_Genomes,GnomAD,GnomADv3	-
1218092	NC_000017.11:g.43104897C>T	Not Yet Reviewed	chr17:g.43104897:C>T		-	ClinVar,LOVD,ENIGMA_BRCA12_Functional_Assays	http://www.ncbi.nlm.nih.gov/clinvar/?term=SCV000778333, http://www.ncbi.nlm.nih.gov/clinvar/?term=SCV004407221, http://www.ncbi.nlm.nih.gov/clinvar/?term=SCV005547402, http://www.ncbi.nlm.nih.gov/clinvar/?term=SCV001238567
1179535	NC_000017.11:g.43092785T>A	Not Yet Reviewed	chr17:g.43092785:T>A		-	ClinVar	http://www.ncbi.nlm.nih.gov/clinvar/?term=SCV003849381, http://www.ncbi.nlm.nih.gov/clinvar/?term=SCV000108912
1161727	NC_000017.11:g.43048352G>A	Not Yet Reviewed	chr17:g.43048352:G>A		-	GnomADv3	-
1220427	NC_000017.11:g.43124713dup	Not Yet Reviewed	chr17:g.43124712:C>CA		-	GnomADv3	-
1219329	NC_000017.11:g.43115097_43117573dup	Not Yet Reviewed	chr17:g.43115096:A>AAACTGGGAAGGCTCAAACACAATGTGCTTATTTCAAAACTGCTTGCAGTTTGCTTTCACTGATGGACACAAAAAATACAAAACACTGTTCAAAATGATGTTACATCCTAATAGATAATATATGTCAGTCGGGTGTGGTGGCTCACGCCTGTAATCCCAGAACTTTGGGAGGCCGAGGCAGGTGGATCACAAGGTCAGGAGTTCGAGACCAGCCTGGCCAATATGGTGAAACCTTATCTCTACTAAAAGTACAAAAATTAGCCAAGCATGGTGGCGGGTGCCTGTAGTCCCAGCTACCTGGGAGGCTGAGGTAGAAGAATCGCTTGAACTCGGGGGGCGGAGGTTGCAGTGAGCCAAGATCATGCCACTGCACTCCAGCCTGGGCGACAGAGCGAGACTTTGTCTCAAAAAAAAAAAAAAAGATAATATATGTCAAAACTTTACCAGGAACTATGATTACAACCAACTTTTGATAACTATATACTCTCTGAGAAAGAATGAAATGGAGTTGGATTTTTCGTTCTCACTTAATTGAAGAAAGTAAAGCTTCTATAAAGTTAGGTGTTTCCTGGGTTATGAAGGACAAAAACAAAAGCTAATAATGGAGCCACATAACACATTCAAACTTACTTGCAAAATATGTGGTCACACTTTGTGGAGACAGGTTCCTTGATCAACTCCAGACTAGCAGGGTAGGGGGGGAGAAAAAGAAAATAAATGAGGCTCAATAATTTATTTAAAAATAAAGCTATTCTTAGTGAATAAGTTCAACTTTGAGCTGTTATGACTGAGTCAACATAAGGCCTCAAGTTCGTTCAATATTTATTAAATGTCTGCTGTGTCAGGAACTGAGAATACAGCAGAGAATACGATCCTTACCTTCAGTGAGCTTTCAGATATCAAAACAGAATTATATTGATCCCTTCAATACTCTATACTATCATCAGCATTTAAAAGATTAGTTGATAATAGTTCGTACGAATTCATTTCCAGTGATATATTTTTCTGCACTATCACTGTGGGTGCACATCTCATCTTTAAGCTCCATAAAGACAAAATTTTCTGCTTATATTTCTTTTGAATTCCTTCCTAGAACTTTTTTTTGTTTACTGTAAATGCCTTTTTAACTTAATATGGAAAATTTCAAGTATTTCAAAATTTCAAGTAAATAAAATAATAAAATGAACTATATGGACCATCACCCTGGTCCAACAACCATCAACTCATGGCCAAGCTGTTTCACCCATATCCACCCCTACCCCAGATTATTTTAATTATTATTACTTTTAAGATAAGGTCACACTCTGTCACCTAGGCTGGAGTGCAGTGGTGCAAACATACCTCACTGCAGCCTTGAACTCCTGGGCTCAAGCAATCCTCCCAGCACGGGGTTTACAGGCATGAGCCAACACACCCAAACCCAAGTGTCTTCTTTTTTTTGAGATGGGGTTTTGCTTTTGTAGCCCAGACTGGCATGCAATGGTGCGATCTCGGCTCACTGCAACCTCTGCCTCCCAAGTTCAAGTGATTCTCCTGCCTCAGCCTCCCAGGTAGTTGGAACTACAGGCGTGCGCCACCACGCCCGGCTGATTTTTCGTATTTTTAGTAGAGTTGGGGTTTCACCATGTTGGCCGGCTGGTCTTGAACTCCTGACCTCAGGTGATCCGCCTGCCTTGGCCTCCCAAAGTGCTGGGATTACAGGTGTGAGCCACCATGCCCAGCCCCAAGTGTCTTCTGATCTATAGGTGTCTCTTACTTTTTCTCCCTTGTCATTTATTTTTAAAATTAGGTCATTTGACCTGTGGAGTTTCCCCCATTCTGGATTTTGCTGATTGTATAACCCTATGGTGAGGTTTAACTTGTTCCTCTAGCCTTATTTCCTATAAACTAGACTTACAGGCTTAATCATTCAGGTTCAACTTTCTGGCAAGAACACTTTACAGATGGTACTGTGTACTCTTATTAGATCACTTCAGAAGAGGCATGATGTTTGGTTTGTGATTACTTTGTAAAAACAGTGTAATAAGTACTCACTAAAGGAAATTTAGAAAATGATAAGCTTAAGGCCGGGCATGGTGCCTCATGCCTGTAATCCTAGCACTTTGGGAGGCTGAGGTGGGTGGATCACCTGAGCTCAGGAGTTCCAGATCATCCTGGACAATATGGTGAAACCCTGTCTACGCTAAAAATACAAAAATTAGCCGGGCGTGGTGGCGCATGCCTGTGGTCTCAGCTACTTTGGAGACTAAGGTAGAAGGATCACTTGAATCCTGGAGGTGGAGGTTGCAGAGTGAGCCAATATCGTGCCACTGCACTCCAGCCTAGGTGACAGAGGAAGACTCTGTCTCAAAAAAAAGAAAATAAGGCCAGACACGGGGGCTCATGCTTGTAATCCCAGCACTTGGGAGGCCGAGGCGGGCGGATCATGAGGTCAGGATTTCGAGACCAGCCTGGCCAACACAGTGAAACGCTGTCTCT		-	ClinVar	http://www.ncbi.nlm.nih.gov/clinvar/?term=SCV002679048
1216707	NC_000017.11:g.43100624T>G	Not Yet Reviewed	chr17:g.43100624:T>G		-	GnomADv3	-
1214675	NC_000017.11:g.43093842del	Not Yet Reviewed	chr17:g.43093841:TC>T		-	LOVD	-
1212525	NC_000017.11:g.43088801dup	Not Yet Reviewed	chr17:g.43088800:C>CT		-	GnomADv3	-
1218190	NC_000017.11:g.43106453T>C	Pathogenic	chr17:g.43106453:T>C		?	ENIGMA,ClinVar,LOVD,exLOVD,BIC,GnomAD,GnomADv3,ENIGMA_BRCA12_Functional_Assays	http://www.ncbi.nlm.nih.gov/clinvar/?term=SCV000325243, http://www.ncbi.nlm.nih.gov/clinvar/?term=SCV002520916, http://www.ncbi.nlm.nih.gov/clinvar/?term=SCV001741619, http://www.ncbi.nlm.nih.gov/clinvar/?term=SCV001589172, http://www.ncbi.nlm.nih.gov/clinvar/?term=SCV004101418, http://www.ncbi.nlm.nih.gov/clinvar/?term=SCV000607764, http://www.ncbi.nlm.nih.gov/clinvar/?term=SCV004848344, http://www.ncbi.nlm.nih.gov/clinvar/?term=SCV004838977, http://www.ncbi.nlm.nih.gov/clinvar/?term=SCV004216848, http://www.ncbi.nlm.nih.gov/clinvar/?term=SCV001959047, http://www.ncbi.nlm.nih.gov/clinvar/?term=SCV001550239, http://www.ncbi.nlm.nih.gov/clinvar/?term=SCV001238071, http://www.ncbi.nlm.nih.gov/clinvar/?term=SCV000863667, http://www.ncbi.nlm.nih.gov/clinvar/?term=SCV000602702, http://www.ncbi.nlm.nih.gov/clinvar/?term=SCV000587034, http://www.ncbi.nlm.nih.gov/clinvar/?term=SCV000144666, http://www.ncbi.nlm.nih.gov/clinvar/?term=SCV000115252
1215736	NC_000017.11:g.43096871T>A	Not Yet Reviewed	chr17:g.43096871:T>A		-	GnomAD,GnomADv3	-
1195523	NC_000017.11:g.43124061T>G	Not Yet Reviewed	chr17:g.43124061:T>G		-	ClinVar,ENIGMA_BRCA12_Functional_Assays	http://www.ncbi.nlm.nih.gov/clinvar/?term=SCV001243630
1167726	NC_000017.11:g.43064696T>A	Benign / Little Clinical Significance	chr17:g.43064696:T>A		?	ENIGMA,1000_Genomes,ClinVar,LOVD,GnomAD,GnomADv3	http://www.ncbi.nlm.nih.gov/clinvar/?term=SCV000244617
1208702	NC_000017.11:g.43051184dup	Not Yet Reviewed	chr17:g.43051183:A>AT		-	LOVD	-
1169511	NC_000017.11:g.43068170A>G	Not Yet Reviewed	chr17:g.43068170:A>G		-	GnomAD	-
1163832	NC_000017.11:g.43053211C>T	Not Yet Reviewed	chr17:g.43053211:C>T		-	GnomADv3	-
1182764	NC_000017.11:g.43094462T>A	Not Yet Reviewed	chr17:g.43094462:T>A		-	ClinVar,LOVD	http://www.ncbi.nlm.nih.gov/clinvar/?term=SCV001216636
1175602	NC_000017.11:g.43087058G>C	Not Yet Reviewed	chr17:g.43087058:G>C		-	GnomADv3	-
1219127	NC_000017.11:g.43112822G>T	Not Yet Reviewed	chr17:g.43112822:G>T		-	GnomAD,GnomADv3	-
1191871	NC_000017.11:g.43113647G>A	Not Yet Reviewed	chr17:g.43113647:G>A		-	GnomADv3	-
1208522	NC_000017.11:g.43049456T>A	Not Yet Reviewed	chr17:g.43049456:T>A		-	GnomADv3	-
1176419	NC_000017.11:g.43090476C>A	Not Yet Reviewed	chr17:g.43090476:C>A		-	GnomAD,GnomADv3	-
1176230	NC_000017.11:g.43089634G>A	Not Yet Reviewed	chr17:g.43089634:G>A		-	GnomADv3	-
1165838	NC_000017.11:g.43059388G>A	Not Yet Reviewed	chr17:g.43059388:G>A		-	GnomAD,GnomADv3	-
1175262	NC_000017.11:g.43085528C>T	Not Yet Reviewed	chr17:g.43085528:C>T		-	GnomADv3	-
1169849	NC_000017.11:g.43069740C>T	Not Yet Reviewed	chr17:g.43069740:C>T		-	GnomADv3	-
1219039	NC_000017.11:g.43112754A>C	Not Yet Reviewed	chr17:g.43112754:A>C		-	GnomADv3	-
1213180	NC_000017.11:g.43091903_43091904insTT	Not Yet Reviewed	chr17:g.43091903:C>CTT		-	ClinVar	http://www.ncbi.nlm.nih.gov/clinvar/?term=SCV005759636
1211328	NC_000017.11:g.43073760_43073761insTT	Not Yet Reviewed	chr17:g.43073760:A>ATT		-	GnomADv3	-
1208164	NC_000017.11:g.43046756T>A	Not Yet Reviewed	chr17:g.43046756:T>A		-	GnomAD,GnomADv3	-
1183944	NC_000017.11:g.43095970T>C	Not Yet Reviewed	chr17:g.43095970:T>C		-	ExAC,GnomAD	-
1179946	NC_000017.11:g.43092986C>T	Not Yet Reviewed	chr17:g.43092986:C>T		-	LOVD	-
1182978	NC_000017.11:g.43094570A>G	Not Yet Reviewed	chr17:g.43094570:A>G		-	LOVD	-
1219658	NC_000017.11:g.43119749_43119754del	Not Yet Reviewed	chr17:g.43119748:TAAAAGA>T		-	GnomADv3	-
1220313	NC_000017.11:g.43124022_43124023del	Pathogenic	chr17:g.43124021:TGG>T		P25Hfs*15	ENIGMA,ClinVar,LOVD,BIC	http://www.ncbi.nlm.nih.gov/clinvar/?term=SCV000299401, http://www.ncbi.nlm.nih.gov/clinvar/?term=SCV000144190
1184200	NC_000017.11:g.43096442T>C	Not Yet Reviewed	chr17:g.43096442:T>C		-	GnomADv3	-
1182064	NC_000017.11:g.43094087T>C	Not Yet Reviewed	chr17:g.43094087:T>C		-	ClinVar	http://www.ncbi.nlm.nih.gov/clinvar/?term=SCV004335100
1174510	NC_000017.11:g.43082534C>G	Not Yet Reviewed	chr17:g.43082534:C>G		-	ClinVar,GnomAD	http://www.ncbi.nlm.nih.gov/clinvar/?term=SCV004433942, http://www.ncbi.nlm.nih.gov/clinvar/?term=SCV004360187
1172972	NC_000017.11:g.43077133C>A	Not Yet Reviewed	chr17:g.43077133:C>A		-	GnomAD,GnomADv3	-
1195731	NC_000017.11:g.43124130A>G	Not Yet Reviewed	chr17:g.43124130:A>G		-	ClinVar	http://www.ncbi.nlm.nih.gov/clinvar/?term=SCV000297465
1192708	NC_000017.11:g.43115782A>G	Not Yet Reviewed	chr17:g.43115782:A>G		-	ClinVar,ENIGMA_BRCA12_Functional_Assays	http://www.ncbi.nlm.nih.gov/clinvar/?term=SCV003309677, http://www.ncbi.nlm.nih.gov/clinvar/?term=SCV001237825
1184938	NC_000017.11:g.43098688A>G	Not Yet Reviewed	chr17:g.43098688:A>G		-	GnomADv3	-
1176826	NC_000017.11:g.43091288G>A	Not Yet Reviewed	chr17:g.43091288:G>A		-	GnomAD,GnomADv3	-
1220026	NC_000017.11:g.43121717T>A	Not Yet Reviewed	chr17:g.43121717:T>A		-	GnomAD,GnomADv3	-
1194216	NC_000017.11:g.43121124C>G	Not Yet Reviewed	chr17:g.43121124:C>G		-	GnomADv3	-
1161269	NC_000017.11:g.43047634G>A	Not Yet Reviewed	chr17:g.43047634:G>A		-	ClinVar,LOVD,exLOVD,BIC,GnomAD	http://www.ncbi.nlm.nih.gov/clinvar/?term=SCV001704938, http://www.ncbi.nlm.nih.gov/clinvar/?term=SCV001866668, http://www.ncbi.nlm.nih.gov/clinvar/?term=SCV004227974, http://www.ncbi.nlm.nih.gov/clinvar/?term=SCV000145525
1218321	NC_000017.11:g.43107085_43107086insTTTTT	Not Yet Reviewed	chr17:g.43107085:G>GTTTTT		-	GnomADv3	-
1174086	NC_000017.11:g.43081484T>G	Not Yet Reviewed	chr17:g.43081484:T>G		-	GnomAD,GnomADv3	-
1211004	NC_000017.11:g.43071077T>C	Benign / Little Clinical Significance	chr17:g.43071077:T>C		S1613G	ENIGMA,1000_Genomes,ClinVar,LOVD,exLOVD,ExAC,ESP,BIC,GnomAD,GnomADv3,ENIGMA_BRCA12_Functional_Assays	http://www.ncbi.nlm.nih.gov/clinvar/?term=SCV002097598, http://www.ncbi.nlm.nih.gov/clinvar/?term=SCV000575715, http://www.ncbi.nlm.nih.gov/clinvar/?term=SCV002025927, http://www.ncbi.nlm.nih.gov/clinvar/?term=SCV000591541, http://www.ncbi.nlm.nih.gov/clinvar/?term=SCV000148891, http://www.ncbi.nlm.nih.gov/clinvar/?term=SCV000403057, http://www.ncbi.nlm.nih.gov/clinvar/?term=SCV000733604, http://www.ncbi.nlm.nih.gov/clinvar/?term=SCV000244369, http://www.ncbi.nlm.nih.gov/clinvar/?term=SCV000084412, http://www.ncbi.nlm.nih.gov/clinvar/?term=SCV000897720, http://www.ncbi.nlm.nih.gov/clinvar/?term=SCV000202262, http://www.ncbi.nlm.nih.gov/clinvar/?term=SCV000602660, http://www.ncbi.nlm.nih.gov/clinvar/?term=SCV000076685, http://www.ncbi.nlm.nih.gov/clinvar/?term=SCV004817622, http://www.ncbi.nlm.nih.gov/clinvar/?term=SCV005251029, http://www.ncbi.nlm.nih.gov/clinvar/?term=SCV000172891, http://www.ncbi.nlm.nih.gov/clinvar/?term=SCV004016739, http://www.ncbi.nlm.nih.gov/clinvar/?term=SCV000154004, http://www.ncbi.nlm.nih.gov/clinvar/?term=SCV000494328, http://www.ncbi.nlm.nih.gov/clinvar/?term=SCV002537788, http://www.ncbi.nlm.nih.gov/clinvar/?term=SCV001958274, http://www.ncbi.nlm.nih.gov/clinvar/?term=SCV000693617, http://www.ncbi.nlm.nih.gov/clinvar/?term=SCV000586901, http://www.ncbi.nlm.nih.gov/clinvar/?term=SCV000538430, http://www.ncbi.nlm.nih.gov/clinvar/?term=SCV000311797, http://www.ncbi.nlm.nih.gov/clinvar/?term=SCV000195933, http://www.ncbi.nlm.nih.gov/clinvar/?term=SCV000145193, http://www.ncbi.nlm.nih.gov/clinvar/?term=SCV000189345, http://www.ncbi.nlm.nih.gov/clinvar/?term=SCV000043156, http://www.ncbi.nlm.nih.gov/clinvar/?term=SCV000292079, http://www.ncbi.nlm.nih.gov/clinvar/?term=SCV002515217, http://www.ncbi.nlm.nih.gov/clinvar/?term=SCV001905915, http://www.ncbi.nlm.nih.gov/clinvar/?term=SCV001448709, http://www.ncbi.nlm.nih.gov/clinvar/?term=SCV000778736, http://www.ncbi.nlm.nih.gov/clinvar/?term=SCV000744607, http://www.ncbi.nlm.nih.gov/clinvar/?term=SCV000743387, http://www.ncbi.nlm.nih.gov/clinvar/?term=SCV000540959
1165883	NC_000017.11:g.43059486C>T	Not Yet Reviewed	chr17:g.43059486:C>T		-	1000_Genomes,GnomAD,GnomADv3	-
1179322	NC_000017.11:g.43092673C>G	Not Yet Reviewed	chr17:g.43092673:C>G		-	ClinVar	http://www.ncbi.nlm.nih.gov/clinvar/?term=SCV005728644
1208161	NC_000017.11:g.43046755_43046756del	Not Yet Reviewed	chr17:g.43046754:CCT>C		-	GnomADv3	-
1213602	NC_000017.11:g.43092473_43092510del	Not Yet Reviewed	chr17:g.43092472:GGAATGTTCTCATTTCCCATTTCTCTTTCAGGTGACATT>G		-	ClinVar	http://www.ncbi.nlm.nih.gov/clinvar/?term=SCV004461684
1169970	NC_000017.11:g.43070228C>T	Not Yet Reviewed	chr17:g.43070228:C>T		-	GnomADv3	-
1208671	NC_000017.11:g.43051089dup	Not Yet Reviewed	chr17:g.43051088:A>AT		-	ClinVar	http://www.ncbi.nlm.nih.gov/clinvar/?term=SCV001739441
1181195	NC_000017.11:g.43093614C>T	Likely benign	chr17:g.43093614:C>T		L639=	ENIGMA,ClinVar	http://www.ncbi.nlm.nih.gov/clinvar/?term=SCV000215423, http://www.ncbi.nlm.nih.gov/clinvar/?term=SCV000578070, http://www.ncbi.nlm.nih.gov/clinvar/?term=SCV001595015
1208639	NC_000017.11:g.43051057_43051064delinsATGTTG	Not Yet Reviewed	chr17:g.43051057:TCTTACCT>ATGTTG		-	ClinVar,LOVD	http://www.ncbi.nlm.nih.gov/clinvar/?term=SCV000326267
1212576	NC_000017.11:g.43089550_43089553del	Not Yet Reviewed	chr17:g.43089549:CTTTT>C		-	GnomADv3	-
1167806	NC_000017.11:g.43064839T>C	Not Yet Reviewed	chr17:g.43064839:T>C		-	GnomADv3	-
1173065	NC_000017.11:g.43077426G>A	Not Yet Reviewed	chr17:g.43077426:G>A		-	GnomAD,GnomADv3	-
1164578	NC_000017.11:g.43056350A>T	Not Yet Reviewed	chr17:g.43056350:A>T		-	GnomADv3	-
1215671	NC_000017.11:g.43096552C>T	Not Yet Reviewed	chr17:g.43096552:C>T		-	GnomADv3	-
1194142	NC_000017.11:g.43120989G>A	Not Yet Reviewed	chr17:g.43120989:G>A		-	GnomAD,GnomADv3	-
1184532	NC_000017.11:g.43097284C>T	Not Yet Reviewed	chr17:g.43097284:C>T		-	ClinVar	http://www.ncbi.nlm.nih.gov/clinvar/?term=SCV004215068, http://www.ncbi.nlm.nih.gov/clinvar/?term=SCV002594342
1173875	NC_000017.11:g.43080439C>T	Not Yet Reviewed	chr17:g.43080439:C>T		-	GnomADv3	-
1193977	NC_000017.11:g.43120590C>A	Not Yet Reviewed	chr17:g.43120590:C>A		-	GnomADv3	-
1183589	NC_000017.11:g.43095148C>T	Not Yet Reviewed	chr17:g.43095148:C>T		-	GnomADv3	-
1214514	NC_000017.11:g.43093609A>G	Not Yet Reviewed	chr17:g.43093609:A>G		-	ClinVar,LOVD,GnomAD,GnomADv3	http://www.ncbi.nlm.nih.gov/clinvar/?term=SCV000607017, http://www.ncbi.nlm.nih.gov/clinvar/?term=SCV005431496, http://www.ncbi.nlm.nih.gov/clinvar/?term=SCV000217332, http://www.ncbi.nlm.nih.gov/clinvar/?term=SCV004818257, http://www.ncbi.nlm.nih.gov/clinvar/?term=SCV001133504, http://www.ncbi.nlm.nih.gov/clinvar/?term=SCV000489469, http://www.ncbi.nlm.nih.gov/clinvar/?term=SCV000254959, http://www.ncbi.nlm.nih.gov/clinvar/?term=SCV000210116, http://www.ncbi.nlm.nih.gov/clinvar/?term=SCV000683002, http://www.ncbi.nlm.nih.gov/clinvar/?term=SCV003849635, http://www.ncbi.nlm.nih.gov/clinvar/?term=SCV002538068, http://www.ncbi.nlm.nih.gov/clinvar/?term=SCV001716310, http://www.ncbi.nlm.nih.gov/clinvar/?term=SCV000918363, http://www.ncbi.nlm.nih.gov/clinvar/?term=SCV000267695
1166251	NC_000017.11:g.43061002T>C	Not Yet Reviewed	chr17:g.43061002:T>C		-	GnomADv3	-
1164813	NC_000017.11:g.43057054T>C	Not Yet Reviewed	chr17:g.43057054:T>C		-	ClinVar,LOVD,ENIGMA_BRCA12_Functional_Assays	http://www.ncbi.nlm.nih.gov/clinvar/?term=SCV001242511
1215190	NC_000017.11:g.43094585T>C	Benign / Little Clinical Significance	chr17:g.43094585:T>C		S316G	ENIGMA,ClinVar,LOVD,exLOVD,ExAC,ESP,BIC,GnomAD,GnomADv3,ENIGMA_BRCA12_Functional_Assays	http://www.ncbi.nlm.nih.gov/clinvar/?term=SCV000324825, http://www.ncbi.nlm.nih.gov/clinvar/?term=SCV001470016, http://www.ncbi.nlm.nih.gov/clinvar/?term=SCV002537930, http://www.ncbi.nlm.nih.gov/clinvar/?term=SCV000512283, http://www.ncbi.nlm.nih.gov/clinvar/?term=SCV000591309, http://www.ncbi.nlm.nih.gov/clinvar/?term=SCV000403073, http://www.ncbi.nlm.nih.gov/clinvar/?term=SCV000916801, http://www.ncbi.nlm.nih.gov/clinvar/?term=SCV000902799, http://www.ncbi.nlm.nih.gov/clinvar/?term=SCV000143958, http://www.ncbi.nlm.nih.gov/clinvar/?term=SCV002049723, http://www.ncbi.nlm.nih.gov/clinvar/?term=SCV000077211, http://www.ncbi.nlm.nih.gov/clinvar/?term=SCV000185340, http://www.ncbi.nlm.nih.gov/clinvar/?term=SCV001161601, http://www.ncbi.nlm.nih.gov/clinvar/?term=SCV000785231, http://www.ncbi.nlm.nih.gov/clinvar/?term=SCV000053895
1188896	NC_000017.11:g.43104957C>A	Not Yet Reviewed	chr17:g.43104957:C>A		-	ClinVar,ENIGMA_BRCA12_Functional_Assays	http://www.ncbi.nlm.nih.gov/clinvar/?term=SCV000328429, http://www.ncbi.nlm.nih.gov/clinvar/?term=SCV001241701
1218441	NC_000017.11:g.43107437G>T	Not Yet Reviewed	chr17:g.43107437:G>T		-	GnomADv3	-
1208289	NC_000017.11:g.43047832T>C	Not Yet Reviewed	chr17:g.43047832:T>C		-	GnomADv3	-
1211130	NC_000017.11:g.43071730_43071731insTAAGCCACCAAGCCTGGCTAATTTTGTATTTTTAGTAGAGACAGGGTTTCTCCATATTGGTCAGGTTGGTCCTGAACTCCTGCCCTCAGGTGATCTGCCCGCCT	Not Yet Reviewed	chr17:g.43071730:A>ATAAGCCACCAAGCCTGGCTAATTTTGTATTTTTAGTAGAGACAGGGTTTCTCCATATTGGTCAGGTTGGTCCTGAACTCCTGCCCTCAGGTGATCTGCCCGCCT		-	GnomAD,GnomADv3	-
1191490	NC_000017.11:g.43112683T>C	Not Yet Reviewed	chr17:g.43112683:T>C		-	GnomADv3	-
1170932	NC_000017.11:g.43071524T>C	Not Yet Reviewed	chr17:g.43071524:T>C		-	GnomAD	-
1179844	NC_000017.11:g.43092936C>T	Not Yet Reviewed	chr17:g.43092936:C>T		-	ClinVar,GnomADv3	http://www.ncbi.nlm.nih.gov/clinvar/?term=SCV001131477, http://www.ncbi.nlm.nih.gov/clinvar/?term=SCV002743234
1171005	NC_000017.11:g.43071752C>T	Not Yet Reviewed	chr17:g.43071752:C>T		-	1000_Genomes,GnomAD,GnomADv3	-
1209864	NC_000017.11:g.43063840_43063843del	Not Yet Reviewed	chr17:g.43063839:TAAAG>T		-	ExAC,GnomAD,GnomADv3	-
1210469	NC_000017.11:g.43067675_43067687dup	Pathogenic	chr17:g.43067674:T>TGGCAAACTTGTAC		R1670Vfs*13	ENIGMA,ClinVar,LOVD	http://www.ncbi.nlm.nih.gov/clinvar/?term=SCV000323814, http://www.ncbi.nlm.nih.gov/clinvar/?term=SCV000326100
1218331	NC_000017.11:g.43107102T>A	Not Yet Reviewed	chr17:g.43107102:T>A		-	GnomADv3	-
1214810	NC_000017.11:g.43094066_43094067insT	Not Yet Reviewed	chr17:g.43094066:C>CT		-	LOVD	-
1211009	NC_000017.11:g.43071080G>A	Pathogenic	chr17:g.43071080:G>A		Q1612*	ENIGMA,ClinVar,LOVD	http://www.ncbi.nlm.nih.gov/clinvar/?term=SCV000326047, http://www.ncbi.nlm.nih.gov/clinvar/?term=SCV000300166, http://www.ncbi.nlm.nih.gov/clinvar/?term=SCV005914195, http://www.ncbi.nlm.nih.gov/clinvar/?term=SCV002226066, http://www.ncbi.nlm.nih.gov/clinvar/?term=SCV000215357, http://www.ncbi.nlm.nih.gov/clinvar/?term=SCV004212758, http://www.ncbi.nlm.nih.gov/clinvar/?term=SCV000683219, http://www.ncbi.nlm.nih.gov/clinvar/?term=SCV000587429
1217260	NC_000017.11:g.43100686_43100687insAACATATATATAACATATATATATATATATATA	Not Yet Reviewed	chr17:g.43100686:T>TAACATATATATAACATATATATATATATATATA		-	GnomADv3	-
1218915	NC_000017.11:g.43111593dup	Not Yet Reviewed	chr17:g.43111592:C>CG		-	GnomADv3	-
1170083	NC_000017.11:g.43070893T>C	Not Yet Reviewed	chr17:g.43070893:T>C		-	GnomADv3	-
1192461	NC_000017.11:g.43115712A>T	Not Yet Reviewed	chr17:g.43115712:A>T		-	ClinVar,ENIGMA_BRCA12_Functional_Assays	http://www.ncbi.nlm.nih.gov/clinvar/?term=SCV001241950
1161965	NC_000017.11:g.43048935A>G	Not Yet Reviewed	chr17:g.43048935:A>G		-	GnomADv3	-
1174575	NC_000017.11:g.43082566T>A	Not Yet Reviewed	chr17:g.43082566:T>A		-	LOVD	-
1217418	NC_000017.11:g.43100813C>G	Not Yet Reviewed	chr17:g.43100813:C>G		-	GnomADv3	-
1187127	NC_000017.11:g.43101412G>T	Not Yet Reviewed	chr17:g.43101412:G>T		-	GnomADv3	-
1180529	NC_000017.11:g.43093299A>C	Likely benign	chr17:g.43093299:A>C		A744=	ENIGMA,ClinVar,LOVD,ExAC,GnomAD,GnomADv3	http://www.ncbi.nlm.nih.gov/clinvar/?term=SCV000213127, http://www.ncbi.nlm.nih.gov/clinvar/?term=SCV000683021, http://www.ncbi.nlm.nih.gov/clinvar/?term=SCV001835741, http://www.ncbi.nlm.nih.gov/clinvar/?term=SCV001469988, http://www.ncbi.nlm.nih.gov/clinvar/?term=SCV001339112, http://www.ncbi.nlm.nih.gov/clinvar/?term=SCV004818212, http://www.ncbi.nlm.nih.gov/clinvar/?term=SCV001140579, http://www.ncbi.nlm.nih.gov/clinvar/?term=SCV000578445, http://www.ncbi.nlm.nih.gov/clinvar/?term=SCV000560307, http://www.ncbi.nlm.nih.gov/clinvar/?term=SCV005355064, http://www.ncbi.nlm.nih.gov/clinvar/?term=SCV000602684
1210675	NC_000017.11:g.43067889_43067890insGAAA	Not Yet Reviewed	chr17:g.43067889:G>GGAAA		-	GnomADv3	-
1208906	NC_000017.11:g.43053430_43053433del	Not Yet Reviewed	chr17:g.43053429:GAGGC>G		-	GnomAD,GnomADv3	-
1180015	NC_000017.11:g.43093030C>A	Not Yet Reviewed	chr17:g.43093030:C>A		-	ClinVar	http://www.ncbi.nlm.nih.gov/clinvar/?term=SCV001236258, http://www.ncbi.nlm.nih.gov/clinvar/?term=SCV003847619, http://www.ncbi.nlm.nih.gov/clinvar/?term=SCV000668509
1214790	NC_000017.11:g.43094024_43094027del	Pathogenic	chr17:g.43094023:TTTAA>T		L502Sfs*29	ENIGMA,ClinVar,LOVD	http://www.ncbi.nlm.nih.gov/clinvar/?term=SCV001590637, http://www.ncbi.nlm.nih.gov/clinvar/?term=SCV000607858, http://www.ncbi.nlm.nih.gov/clinvar/?term=SCV000688340, http://www.ncbi.nlm.nih.gov/clinvar/?term=SCV000323324, http://www.ncbi.nlm.nih.gov/clinvar/?term=SCV000325083
1213835	NC_000017.11:g.43092769del	Pathogenic	chr17:g.43092768:CT>C		Q921Rfs*79	ENIGMA,ClinVar,LOVD,BIC	http://www.ncbi.nlm.nih.gov/clinvar/?term=SCV000325458, http://www.ncbi.nlm.nih.gov/clinvar/?term=SCV001582531, http://www.ncbi.nlm.nih.gov/clinvar/?term=SCV000216432, http://www.ncbi.nlm.nih.gov/clinvar/?term=SCV004360255, http://www.ncbi.nlm.nih.gov/clinvar/?term=SCV000778937, http://www.ncbi.nlm.nih.gov/clinvar/?term=SCV001451822, http://www.ncbi.nlm.nih.gov/clinvar/?term=SCV000299830, http://www.ncbi.nlm.nih.gov/clinvar/?term=SCV000144538
1164335	NC_000017.11:g.43055305G>A	Not Yet Reviewed	chr17:g.43055305:G>A		-	GnomAD,GnomADv3	-
1212295	NC_000017.11:g.43085371del	Not Yet Reviewed	chr17:g.43085370:AG>A		-	GnomAD,GnomADv3	-
1169589	NC_000017.11:g.43068385C>T	Not Yet Reviewed	chr17:g.43068385:C>T		-	GnomADv3	-
1164775	NC_000017.11:g.43057045G>T	Not Yet Reviewed	chr17:g.43057045:G>T		-	ClinVar,ENIGMA_BRCA12_Functional_Assays	http://www.ncbi.nlm.nih.gov/clinvar/?term=SCV001242521
1216031	NC_000017.11:g.43099168T>G	Not Yet Reviewed	chr17:g.43099168:T>G		-	GnomADv3	-
1212879	NC_000017.11:g.43091496del	Pathogenic	chr17:g.43091495:CT>C		E1346Kfs*20	ENIGMA,ClinVar,LOVD,ExAC,BIC,GnomAD,GnomADv3	http://www.ncbi.nlm.nih.gov/clinvar/?term=SCV001247351, http://www.ncbi.nlm.nih.gov/clinvar/?term=SCV004176014, http://www.ncbi.nlm.nih.gov/clinvar/?term=SCV001447897, http://www.ncbi.nlm.nih.gov/clinvar/?term=SCV001430692, http://www.ncbi.nlm.nih.gov/clinvar/?term=SCV002760930, http://www.ncbi.nlm.nih.gov/clinvar/?term=SCV000076426, http://www.ncbi.nlm.nih.gov/clinvar/?term=SCV004817721, http://www.ncbi.nlm.nih.gov/clinvar/?term=SCV005382631, http://www.ncbi.nlm.nih.gov/clinvar/?term=SCV005199722, http://www.ncbi.nlm.nih.gov/clinvar/?term=SCV005045966, http://www.ncbi.nlm.nih.gov/clinvar/?term=SCV000185517, http://www.ncbi.nlm.nih.gov/clinvar/?term=SCV000683145, http://www.ncbi.nlm.nih.gov/clinvar/?term=SCV003811700, http://www.ncbi.nlm.nih.gov/clinvar/?term=SCV000108672, http://www.ncbi.nlm.nih.gov/clinvar/?term=SCV003804717, http://www.ncbi.nlm.nih.gov/clinvar/?term=SCV000221052, http://www.ncbi.nlm.nih.gov/clinvar/?term=SCV000325817, http://www.ncbi.nlm.nih.gov/clinvar/?term=SCV000699099, http://www.ncbi.nlm.nih.gov/clinvar/?term=SCV001499714, http://www.ncbi.nlm.nih.gov/clinvar/?term=SCV001451830, http://www.ncbi.nlm.nih.gov/clinvar/?term=SCV000605754, http://www.ncbi.nlm.nih.gov/clinvar/?term=SCV000282321, http://www.ncbi.nlm.nih.gov/clinvar/?term=SCV000144938, http://www.ncbi.nlm.nih.gov/clinvar/?term=SCV002581449, http://www.ncbi.nlm.nih.gov/clinvar/?term=SCV000296398, http://www.ncbi.nlm.nih.gov/clinvar/?term=SCV005374719, http://www.ncbi.nlm.nih.gov/clinvar/?term=SCV005361689, http://www.ncbi.nlm.nih.gov/clinvar/?term=SCV004212672, http://www.ncbi.nlm.nih.gov/clinvar/?term=SCV002009408, http://www.ncbi.nlm.nih.gov/clinvar/?term=SCV002588803, http://www.ncbi.nlm.nih.gov/clinvar/?term=SCV002049950, http://www.ncbi.nlm.nih.gov/clinvar/?term=SCV000296800, http://www.ncbi.nlm.nih.gov/clinvar/?term=SCV000591480, http://www.ncbi.nlm.nih.gov/clinvar/?term=SCV001449606, http://www.ncbi.nlm.nih.gov/clinvar/?term=SCV000993554, http://www.ncbi.nlm.nih.gov/clinvar/?term=SCV000588051, http://www.ncbi.nlm.nih.gov/clinvar/?term=SCV000587366, http://www.ncbi.nlm.nih.gov/clinvar/?term=SCV000039547, http://www.ncbi.nlm.nih.gov/clinvar/?term=SCV000564320, http://www.ncbi.nlm.nih.gov/clinvar/?term=SCV000053740
1212294	NC_000017.11:g.43085368_43085369insG	Not Yet Reviewed	chr17:g.43085368:A>AG		-	GnomADv3	-
1219246	NC_000017.11:g.43114389A>C	Not Yet Reviewed	chr17:g.43114389:A>C		-	GnomADv3	-
1215961	NC_000017.11:g.43098911G>A	Not Yet Reviewed	chr17:g.43098911:G>A		-	GnomADv3	-
1168458	NC_000017.11:g.43067038G>A	Not Yet Reviewed	chr17:g.43067038:G>A		-	GnomAD,GnomADv3	-
1163016	NC_000017.11:g.43051069G>C	Not Yet Reviewed	chr17:g.43051069:G>C		-	ClinVar,ENIGMA_BRCA12_Functional_Assays	http://www.ncbi.nlm.nih.gov/clinvar/?term=SCV001238131
1196117	NC_000017.11:g.43125285G>C	Not Yet Reviewed	chr17:g.43125285:G>C		-	GnomADv3	-
1168928	NC_000017.11:g.43067654T>C	Likely benign	chr17:g.43067654:T>C		L1676=	ENIGMA,ClinVar,LOVD,ENIGMA_BRCA12_Functional_Assays	http://www.ncbi.nlm.nih.gov/clinvar/?term=SCV001243395, http://www.ncbi.nlm.nih.gov/clinvar/?term=SCV000578123, http://www.ncbi.nlm.nih.gov/clinvar/?term=SCV002642978
1179878	NC_000017.11:g.43092953T>C	Not Yet Reviewed	chr17:g.43092953:T>C		-	ClinVar,ExAC,ESP,GnomAD	http://www.ncbi.nlm.nih.gov/clinvar/?term=SCV002170974, http://www.ncbi.nlm.nih.gov/clinvar/?term=SCV001176901, http://www.ncbi.nlm.nih.gov/clinvar/?term=SCV003847567
1194328	NC_000017.11:g.43121381A>C	Not Yet Reviewed	chr17:g.43121381:A>C		-	GnomADv3	-
1188553	NC_000017.11:g.43104804T>C	Not Yet Reviewed	chr17:g.43104804:T>C		-	GnomAD,GnomADv3	-
1219293	NC_000017.11:g.43114422_43114430del	Not Yet Reviewed	chr17:g.43114421:TCGCCCAGGC>T		-	GnomADv3	-
1218517	NC_000017.11:g.43108331G>T	Not Yet Reviewed	chr17:g.43108331:G>T		-	GnomADv3	-
1178962	NC_000017.11:g.43092500C>T	Not Yet Reviewed	chr17:g.43092500:C>T		-	ClinVar	http://www.ncbi.nlm.nih.gov/clinvar/?term=SCV005889347, http://www.ncbi.nlm.nih.gov/clinvar/?term=SCV000276972, http://www.ncbi.nlm.nih.gov/clinvar/?term=SCV003849179
1217502	NC_000017.11:g.43101709C>T	Not Yet Reviewed	chr17:g.43101709:C>T		-	GnomADv3	-
1211521	NC_000017.11:g.43074987_43075003dup	Not Yet Reviewed	chr17:g.43074986:G>GAAGGAAAGAAAGGAAGA		-	GnomADv3	-
1215051	NC_000017.11:g.43094408del	Pathogenic	chr17:g.43094407:AG>A		L375*	ENIGMA,ClinVar,LOVD	http://www.ncbi.nlm.nih.gov/clinvar/?term=SCV000299544
1218109	NC_000017.11:g.43104942del	Not Yet Reviewed	chr17:g.43104941:AC>A		-	ClinVar	http://www.ncbi.nlm.nih.gov/clinvar/?term=SCV004018877
1173956	NC_000017.11:g.43080745G>T	Not Yet Reviewed	chr17:g.43080745:G>T		-	1000_Genomes,GnomAD,GnomADv3	-
1219312	NC_000017.11:g.43114444C>T	Not Yet Reviewed	chr17:g.43114444:C>T		-	GnomADv3	-
1216466	NC_000017.11:g.43100575_43100635del	Not Yet Reviewed	chr17:g.43100574:CATATATATAACATATATATATTATATATATATAACATATATATAACATATATATATGTTAT>C		-	GnomADv3	-
1164985	NC_000017.11:g.43057098C>G	Not Yet Reviewed	chr17:g.43057098:C>G		-	ClinVar,ENIGMA_BRCA12_Functional_Assays	http://www.ncbi.nlm.nih.gov/clinvar/?term=SCV001242443
1173494	NC_000017.11:g.43079114T>C	Not Yet Reviewed	chr17:g.43079114:T>C		-	GnomADv3	-
1171542	NC_000017.11:g.43073619T>C	Not Yet Reviewed	chr17:g.43073619:T>C		-	GnomAD,GnomADv3	-
1207958	NC_000017.11:g.43045955C>T	Not Yet Reviewed	chr17:g.43045955:C>T		-	GnomADv3	-
1178689	NC_000017.11:g.43092348T>C	Not Yet Reviewed	chr17:g.43092348:T>C		-	ClinVar	http://www.ncbi.nlm.nih.gov/clinvar/?term=SCV002278637, http://www.ncbi.nlm.nih.gov/clinvar/?term=SCV003852385
1173163	NC_000017.11:g.43077747T>A	Not Yet Reviewed	chr17:g.43077747:T>A		-	GnomAD,GnomADv3	-
1212765	NC_000017.11:g.43090998G>T	Not Yet Reviewed	chr17:g.43090998:G>T		-	ClinVar,LOVD,exLOVD,ExAC,BIC,GnomAD	http://www.ncbi.nlm.nih.gov/clinvar/?term=SCV001559226, http://www.ncbi.nlm.nih.gov/clinvar/?term=SCV004058395, http://www.ncbi.nlm.nih.gov/clinvar/?term=SCV000683153, http://www.ncbi.nlm.nih.gov/clinvar/?term=SCV000144994
1175479	NC_000017.11:g.43086400T>A	Not Yet Reviewed	chr17:g.43086400:T>A		-	GnomAD,GnomADv3	-
1170002	NC_000017.11:g.43070402A>T	Not Yet Reviewed	chr17:g.43070402:A>T		-	GnomADv3	-
1219580	NC_000017.11:g.43118762del	Not Yet Reviewed	chr17:g.43118761:CT>C		-	GnomAD,GnomADv3	-
1218815	NC_000017.11:g.43111092_43111100del	Not Yet Reviewed	chr17:g.43111091:ACTCCATCTC>A		-	GnomADv3	-
1210017	NC_000017.11:g.43064827_43064828insTTTTTTTTTTTTTTTTTTTTTTTT	Not Yet Reviewed	chr17:g.43064827:A>ATTTTTTTTTTTTTTTTTTTTTTTT		-	GnomADv3	-
1160525	NC_000017.11:g.43045791T>G	Not Yet Reviewed	chr17:g.43045791:T>G		-	ClinVar,ENIGMA_BRCA12_Functional_Assays	http://www.ncbi.nlm.nih.gov/clinvar/?term=SCV001237558
1214401	NC_000017.11:g.43093457del	Pathogenic	chr17:g.43093456:TG>T		H692Mfs*9	ENIGMA,ClinVar,LOVD,BIC	http://www.ncbi.nlm.nih.gov/clinvar/?term=SCV003443186, http://www.ncbi.nlm.nih.gov/clinvar/?term=SCV000325225, http://www.ncbi.nlm.nih.gov/clinvar/?term=SCV000282273, http://www.ncbi.nlm.nih.gov/clinvar/?term=SCV000608009, http://www.ncbi.nlm.nih.gov/clinvar/?term=SCV000144287
1167296	NC_000017.11:g.43063883T>G	Pathogenic	chr17:g.43063883:T>G		S1715R	ENIGMA,ClinVar,LOVD,exLOVD,BIC,ENIGMA_BRCA12_Functional_Assays	http://www.ncbi.nlm.nih.gov/clinvar/?term=SCV002550954, http://www.ncbi.nlm.nih.gov/clinvar/?term=SCV005045945, http://www.ncbi.nlm.nih.gov/clinvar/?term=SCV004243945, http://www.ncbi.nlm.nih.gov/clinvar/?term=SCV000326167, http://www.ncbi.nlm.nih.gov/clinvar/?term=SCV001241763, http://www.ncbi.nlm.nih.gov/clinvar/?term=SCV000244386, http://www.ncbi.nlm.nih.gov/clinvar/?term=SCV001582575, http://www.ncbi.nlm.nih.gov/clinvar/?term=SCV000145327
1218652	NC_000017.11:g.43108761T>G	Not Yet Reviewed	chr17:g.43108761:T>G		-	GnomADv3	-
1175293	NC_000017.11:g.43085729G>A	Not Yet Reviewed	chr17:g.43085729:G>A		-	GnomAD,GnomADv3	-
1189450	NC_000017.11:g.43106492G>C	Not Yet Reviewed	chr17:g.43106492:G>C		-	ClinVar,ENIGMA_BRCA12_Functional_Assays	http://www.ncbi.nlm.nih.gov/clinvar/?term=SCV001238018
1211984	NC_000017.11:g.43080649_43080650del	Not Yet Reviewed	chr17:g.43080648:TAA>T		-	GnomADv3	-
1163163	NC_000017.11:g.43051111T>G	Not Yet Reviewed	chr17:g.43051111:T>G		-	ClinVar,ENIGMA_BRCA12_Functional_Assays	http://www.ncbi.nlm.nih.gov/clinvar/?term=SCV001242568
1170669	NC_000017.11:g.43071140T>G	Not Yet Reviewed	chr17:g.43071140:T>G		-	ClinVar	http://www.ncbi.nlm.nih.gov/clinvar/?term=SCV000821926
1183815	NC_000017.11:g.43095855C>A	Not Yet Reviewed	chr17:g.43095855:C>A		-	ClinVar,LOVD,ExAC,ESP,BIC,GnomAD,GnomADv3	http://www.ncbi.nlm.nih.gov/clinvar/?term=SCV001774462, http://www.ncbi.nlm.nih.gov/clinvar/?term=SCV001703079, http://www.ncbi.nlm.nih.gov/clinvar/?term=SCV000216167, http://www.ncbi.nlm.nih.gov/clinvar/?term=SCV000489036, http://www.ncbi.nlm.nih.gov/clinvar/?term=SCV000600432, http://www.ncbi.nlm.nih.gov/clinvar/?term=SCV000210081, http://www.ncbi.nlm.nih.gov/clinvar/?term=SCV000145647, http://www.ncbi.nlm.nih.gov/clinvar/?term=SCV004818427, http://www.ncbi.nlm.nih.gov/clinvar/?term=SCV000683341, http://www.ncbi.nlm.nih.gov/clinvar/?term=SCV000053876
1173610	NC_000017.11:g.43079431G>A	Not Yet Reviewed	chr17:g.43079431:G>A		-	GnomADv3	-
1177954	NC_000017.11:g.43091975G>A	Not Yet Reviewed	chr17:g.43091975:G>A		-	ClinVar,LOVD	http://www.ncbi.nlm.nih.gov/clinvar/?term=SCV002616561, http://www.ncbi.nlm.nih.gov/clinvar/?term=SCV004817789, http://www.ncbi.nlm.nih.gov/clinvar/?term=SCV001352855, http://www.ncbi.nlm.nih.gov/clinvar/?term=SCV000758881, http://www.ncbi.nlm.nih.gov/clinvar/?term=SCV004167883, http://www.ncbi.nlm.nih.gov/clinvar/?term=SCV004109756, http://www.ncbi.nlm.nih.gov/clinvar/?term=SCV003850182, http://www.ncbi.nlm.nih.gov/clinvar/?term=SCV002570843
1161064	NC_000017.11:g.43046814C>G	Not Yet Reviewed	chr17:g.43046814:C>G		-	GnomADv3	-
1195366	NC_000017.11:g.43124024G>A	Not Yet Reviewed	chr17:g.43124024:G>A		-	ClinVar,ENIGMA_BRCA12_Functional_Assays	http://www.ncbi.nlm.nih.gov/clinvar/?term=SCV001237775
1207934	NC_000017.11:g.43045923dup	Not Yet Reviewed	chr17:g.43045922:A>AT		-	ClinVar,GnomAD,GnomADv3	http://www.ncbi.nlm.nih.gov/clinvar/?term=SCV001838966
1195751	NC_000017.11:g.43124159G>C	Not Yet Reviewed	chr17:g.43124159:G>C		-	GnomADv3	-
1220288	NC_000017.11:g.43123591T>A	Not Yet Reviewed	chr17:g.43123591:T>A		-	GnomADv3	-
1182392	NC_000017.11:g.43094256A>T	Likely benign	chr17:g.43094256:A>T		S425=	ENIGMA,ClinVar,GnomAD,GnomADv3	http://www.ncbi.nlm.nih.gov/clinvar/?term=SCV001064278, http://www.ncbi.nlm.nih.gov/clinvar/?term=SCV004222556, http://www.ncbi.nlm.nih.gov/clinvar/?term=SCV002598863, http://www.ncbi.nlm.nih.gov/clinvar/?term=SCV000578384, http://www.ncbi.nlm.nih.gov/clinvar/?term=SCV004818348, http://www.ncbi.nlm.nih.gov/clinvar/?term=SCV000682944, http://www.ncbi.nlm.nih.gov/clinvar/?term=SCV000213282, http://www.ncbi.nlm.nih.gov/clinvar/?term=SCV000723972
1211154	NC_000017.11:g.43071793G>A	Not Yet Reviewed	chr17:g.43071793:G>A		-	GnomADv3	-
1161402	NC_000017.11:g.43047673C>G	Not Yet Reviewed	chr17:g.43047673:C>G		-	ClinVar,ENIGMA_BRCA12_Functional_Assays	http://www.ncbi.nlm.nih.gov/clinvar/?term=SCV001469397, http://www.ncbi.nlm.nih.gov/clinvar/?term=SCV001241744
1171741	NC_000017.11:g.43074329A>G	Not Yet Reviewed	chr17:g.43074329:A>G		-	ClinVar,LOVD	http://www.ncbi.nlm.nih.gov/clinvar/?term=SCV001580469, http://www.ncbi.nlm.nih.gov/clinvar/?term=SCV001184667, http://www.ncbi.nlm.nih.gov/clinvar/?term=SCV000326019
1189939	NC_000017.11:g.43107392T>C	Not Yet Reviewed	chr17:g.43107392:T>C		-	GnomADv3	-
1211850	NC_000017.11:g.43078110A>G	Not Yet Reviewed	chr17:g.43078110:A>G		-	GnomAD,GnomADv3	-
1195529	NC_000017.11:g.43124063G>A	Pathogenic	chr17:g.43124063:G>A		Q12*	ENIGMA,1000_Genomes,ClinVar,LOVD,ExAC,BIC,GnomAD,GnomADv3,ENIGMA_BRCA12_Functional_Assays	http://www.ncbi.nlm.nih.gov/clinvar/?term=SCV004823708, http://www.ncbi.nlm.nih.gov/clinvar/?term=SCV001905860, http://www.ncbi.nlm.nih.gov/clinvar/?term=SCV001242213, http://www.ncbi.nlm.nih.gov/clinvar/?term=SCV002053556, http://www.ncbi.nlm.nih.gov/clinvar/?term=SCV000490432, http://www.ncbi.nlm.nih.gov/clinvar/?term=SCV000325672, http://www.ncbi.nlm.nih.gov/clinvar/?term=SCV002003998, http://www.ncbi.nlm.nih.gov/clinvar/?term=SCV001958411, http://www.ncbi.nlm.nih.gov/clinvar/?term=SCV001744311, http://www.ncbi.nlm.nih.gov/clinvar/?term=SCV000923764, http://www.ncbi.nlm.nih.gov/clinvar/?term=SCV000699039, http://www.ncbi.nlm.nih.gov/clinvar/?term=SCV000587001, http://www.ncbi.nlm.nih.gov/clinvar/?term=SCV000282309, http://www.ncbi.nlm.nih.gov/clinvar/?term=SCV000144090, http://www.ncbi.nlm.nih.gov/clinvar/?term=SCV003811711, http://www.ncbi.nlm.nih.gov/clinvar/?term=SCV004212733, http://www.ncbi.nlm.nih.gov/clinvar/?term=SCV001428955, http://www.ncbi.nlm.nih.gov/clinvar/?term=SCV000296454, http://www.ncbi.nlm.nih.gov/clinvar/?term=SCV000575711, http://www.ncbi.nlm.nih.gov/clinvar/?term=SCV001590408, http://www.ncbi.nlm.nih.gov/clinvar/?term=SCV001181944
1174000	NC_000017.11:g.43080966T>C	Not Yet Reviewed	chr17:g.43080966:T>C		-	GnomAD,GnomADv3	-
1178624	NC_000017.11:g.43092314C>G	Not Yet Reviewed	chr17:g.43092314:C>G		-	ClinVar	http://www.ncbi.nlm.nih.gov/clinvar/?term=SCV005025844, http://www.ncbi.nlm.nih.gov/clinvar/?term=SCV003850821, http://www.ncbi.nlm.nih.gov/clinvar/?term=SCV003803242
1213343	NC_000017.11:g.43092098del	Not Yet Reviewed	chr17:g.43092097:AC>A		-	ClinVar,LOVD	http://www.ncbi.nlm.nih.gov/clinvar/?term=SCV000952567
1166820	NC_000017.11:g.43063320A>G	Not Yet Reviewed	chr17:g.43063320:A>G		-	ClinVar,ENIGMA_BRCA12_Functional_Assays	http://www.ncbi.nlm.nih.gov/clinvar/?term=SCV003247737, http://www.ncbi.nlm.nih.gov/clinvar/?term=SCV001242829
1172406	NC_000017.11:g.43075747A>C	Not Yet Reviewed	chr17:g.43075747:A>C		-	GnomAD,GnomADv3	-
1187076	NC_000017.11:g.43101192C>G	Not Yet Reviewed	chr17:g.43101192:C>G		-	GnomADv3	-
1193304	NC_000017.11:g.43118092G>T	Not Yet Reviewed	chr17:g.43118092:G>T		-	GnomADv3	-
1178332	NC_000017.11:g.43092169T>C	Not Yet Reviewed	chr17:g.43092169:T>C		-	ClinVar,LOVD,exLOVD,ExAC,BIC,GnomAD,GnomADv3	http://www.ncbi.nlm.nih.gov/clinvar/?term=SCV002025958, http://www.ncbi.nlm.nih.gov/clinvar/?term=SCV000076179, http://www.ncbi.nlm.nih.gov/clinvar/?term=SCV000600329, http://www.ncbi.nlm.nih.gov/clinvar/?term=SCV004228139, http://www.ncbi.nlm.nih.gov/clinvar/?term=SCV003851987, http://www.ncbi.nlm.nih.gov/clinvar/?term=SCV002538202, http://www.ncbi.nlm.nih.gov/clinvar/?term=SCV000526285, http://www.ncbi.nlm.nih.gov/clinvar/?term=SCV001472820, http://www.ncbi.nlm.nih.gov/clinvar/?term=SCV000903504, http://www.ncbi.nlm.nih.gov/clinvar/?term=SCV000053704, http://www.ncbi.nlm.nih.gov/clinvar/?term=SCV000144739, http://www.ncbi.nlm.nih.gov/clinvar/?term=SCV001363930, http://www.ncbi.nlm.nih.gov/clinvar/?term=SCV000660972, http://www.ncbi.nlm.nih.gov/clinvar/?term=SCV000489351
1169069	NC_000017.11:g.43067695T>C	Not Yet Reviewed	chr17:g.43067695:T>C		-	ClinVar,LOVD,ENIGMA_BRCA12_Functional_Assays	http://www.ncbi.nlm.nih.gov/clinvar/?term=SCV001242763
1171674	NC_000017.11:g.43074080C>A	Not Yet Reviewed	chr17:g.43074080:C>A		-	GnomADv3	-
1219570	NC_000017.11:g.43118759A>T	Not Yet Reviewed	chr17:g.43118759:A>T		-	GnomADv3	-
1217440	NC_000017.11:g.43100892T>C	Not Yet Reviewed	chr17:g.43100892:T>C		-	GnomADv3	-
1216249	NC_000017.11:g.43100435A>T	Not Yet Reviewed	chr17:g.43100435:A>T		-	GnomADv3	-
1213550	NC_000017.11:g.43092382C>G	Not Yet Reviewed	chr17:g.43092382:C>G		-	ClinVar,LOVD	http://www.ncbi.nlm.nih.gov/clinvar/?term=SCV001180091, http://www.ncbi.nlm.nih.gov/clinvar/?term=SCV002124591, http://www.ncbi.nlm.nih.gov/clinvar/?term=SCV003847366
1179268	NC_000017.11:g.43092651G>C	Not Yet Reviewed	chr17:g.43092651:G>C		-	ClinVar	http://www.ncbi.nlm.nih.gov/clinvar/?term=SCV001633129
1208557	NC_000017.11:g.43049685_43049687delinsTT	Not Yet Reviewed	chr17:g.43049685:CTG>TT		-	ClinVar	http://www.ncbi.nlm.nih.gov/clinvar/?term=SCV000904100
1215460	NC_000017.11:g.43095858del	Not Yet Reviewed	chr17:g.43095857:GA>G		-	ClinVar	http://www.ncbi.nlm.nih.gov/clinvar/?term=SCV005373751
1208441	NC_000017.11:g.43049113A>G	Benign / Little Clinical Significance	chr17:g.43049113:A>G		?	ENIGMA,1000_Genomes,ClinVar,LOVD,ExAC,ESP,BIC,GnomAD,GnomADv3,ENIGMA_BRCA12_Functional_Assays	http://www.ncbi.nlm.nih.gov/clinvar/?term=SCV000227831, http://www.ncbi.nlm.nih.gov/clinvar/?term=SCV001472554, http://www.ncbi.nlm.nih.gov/clinvar/?term=SCV000262328, http://www.ncbi.nlm.nih.gov/clinvar/?term=SCV000683310, http://www.ncbi.nlm.nih.gov/clinvar/?term=SCV002537853, http://www.ncbi.nlm.nih.gov/clinvar/?term=SCV002515233, http://www.ncbi.nlm.nih.gov/clinvar/?term=SCV002025899, http://www.ncbi.nlm.nih.gov/clinvar/?term=SCV002065758, http://www.ncbi.nlm.nih.gov/clinvar/?term=SCV002035519, http://www.ncbi.nlm.nih.gov/clinvar/?term=SCV001951160, http://www.ncbi.nlm.nih.gov/clinvar/?term=SCV000591625, http://www.ncbi.nlm.nih.gov/clinvar/?term=SCV000403054, http://www.ncbi.nlm.nih.gov/clinvar/?term=SCV000806972, http://www.ncbi.nlm.nih.gov/clinvar/?term=SCV000787911, http://www.ncbi.nlm.nih.gov/clinvar/?term=SCV000744583, http://www.ncbi.nlm.nih.gov/clinvar/?term=SCV000586911, http://www.ncbi.nlm.nih.gov/clinvar/?term=SCV000575718, http://www.ncbi.nlm.nih.gov/clinvar/?term=SCV000267001, http://www.ncbi.nlm.nih.gov/clinvar/?term=SCV000244535, http://www.ncbi.nlm.nih.gov/clinvar/?term=SCV002550941, http://www.ncbi.nlm.nih.gov/clinvar/?term=SCV002653512, http://www.ncbi.nlm.nih.gov/clinvar/?term=SCV004243917, http://www.ncbi.nlm.nih.gov/clinvar/?term=SCV004016767, http://www.ncbi.nlm.nih.gov/clinvar/?term=SCV000220276, http://www.ncbi.nlm.nih.gov/clinvar/?term=SCV000494360, http://www.ncbi.nlm.nih.gov/clinvar/?term=SCV001905717, http://www.ncbi.nlm.nih.gov/clinvar/?term=SCV001861389, http://www.ncbi.nlm.nih.gov/clinvar/?term=SCV001333176, http://www.ncbi.nlm.nih.gov/clinvar/?term=SCV001238703, http://www.ncbi.nlm.nih.gov/clinvar/?term=SCV000540968, http://www.ncbi.nlm.nih.gov/clinvar/?term=SCV000145495
1208148	NC_000017.11:g.43046744T>C	Not Yet Reviewed	chr17:g.43046744:T>C		-	GnomADv3	-
1188938	NC_000017.11:g.43105000C>T	Not Yet Reviewed	chr17:g.43105000:C>T		-	ClinVar,LOVD,ExAC,GnomAD	http://www.ncbi.nlm.nih.gov/clinvar/?term=SCV002026034
1170953	NC_000017.11:g.43071621A>C	Not Yet Reviewed	chr17:g.43071621:A>C		-	GnomADv3	-
1169579	NC_000017.11:g.43068311A>C	Not Yet Reviewed	chr17:g.43068311:A>C		-	GnomADv3	-
1195815	NC_000017.11:g.43124415T>A	Not Yet Reviewed	chr17:g.43124415:T>A		-	GnomADv3	-
1195310	NC_000017.11:g.43124006T>C	Not Yet Reviewed	chr17:g.43124006:T>C		-	ClinVar	http://www.ncbi.nlm.nih.gov/clinvar/?term=SCV004367396
1159976	NC_000017.11:g.43045124C>T	Not Yet Reviewed	chr17:g.43045124:C>T		-	GnomADv3	-
1164023	NC_000017.11:g.43053963T>C	Not Yet Reviewed	chr17:g.43053963:T>C		-	GnomAD,GnomADv3	-
1209022	NC_000017.11:g.43054777C>T	Not Yet Reviewed	chr17:g.43054777:C>T		-	GnomADv3	-
1162335	NC_000017.11:g.43049199A>C	Not Yet Reviewed	chr17:g.43049199:A>C		-	ClinVar,ENIGMA_BRCA12_Functional_Assays	http://www.ncbi.nlm.nih.gov/clinvar/?term=SCV001242653
1212378	NC_000017.11:g.43086152G>C	Not Yet Reviewed	chr17:g.43086152:G>C		-	GnomADv3	-
1180909	NC_000017.11:g.43093461T>G	Not Yet Reviewed	chr17:g.43093461:T>G		-	LOVD	-
1177327	NC_000017.11:g.43091657A>G	Not Yet Reviewed	chr17:g.43091657:A>G		-	ClinVar	http://www.ncbi.nlm.nih.gov/clinvar/?term=SCV001393070, http://www.ncbi.nlm.nih.gov/clinvar/?term=SCV005369187, http://www.ncbi.nlm.nih.gov/clinvar/?term=SCV004219380, http://www.ncbi.nlm.nih.gov/clinvar/?term=SCV002538249, http://www.ncbi.nlm.nih.gov/clinvar/?term=SCV000218141, http://www.ncbi.nlm.nih.gov/clinvar/?term=SCV003849727
1219518	NC_000017.11:g.43117938_43117939del	Not Yet Reviewed	chr17:g.43117937:AAG>A		-	GnomADv3	-
1162009	NC_000017.11:g.43049103A>G	Not Yet Reviewed	chr17:g.43049103:A>G		-	ClinVar,ENIGMA_BRCA12_Functional_Assays	http://www.ncbi.nlm.nih.gov/clinvar/?term=SCV001238714
1216759	NC_000017.11:g.43100632_43100633insATTA	Not Yet Reviewed	chr17:g.43100632:T>TATTA		-	GnomADv3	-
1179009	NC_000017.11:g.43092523A>G	Not Yet Reviewed	chr17:g.43092523:A>G		-	ClinVar,GnomAD	http://www.ncbi.nlm.nih.gov/clinvar/?term=SCV001221687, http://www.ncbi.nlm.nih.gov/clinvar/?term=SCV003849192, http://www.ncbi.nlm.nih.gov/clinvar/?term=SCV001179192
1165981	NC_000017.11:g.43059945G>A	Not Yet Reviewed	chr17:g.43059945:G>A		-	GnomAD,GnomADv3	-
1183331	NC_000017.11:g.43094759G>A	Not Yet Reviewed	chr17:g.43094759:G>A		-	ClinVar,LOVD	http://www.ncbi.nlm.nih.gov/clinvar/?term=SCV003847954, http://www.ncbi.nlm.nih.gov/clinvar/?term=SCV003328119
1178871	NC_000017.11:g.43092448C>A	Not Yet Reviewed	chr17:g.43092448:C>A		-	ClinVar,LOVD,GnomAD	http://www.ncbi.nlm.nih.gov/clinvar/?term=SCV005647155, http://www.ncbi.nlm.nih.gov/clinvar/?term=SCV000909320, http://www.ncbi.nlm.nih.gov/clinvar/?term=SCV004041700, http://www.ncbi.nlm.nih.gov/clinvar/?term=SCV004026307, http://www.ncbi.nlm.nih.gov/clinvar/?term=SCV001478592, http://www.ncbi.nlm.nih.gov/clinvar/?term=SCV000821921, http://www.ncbi.nlm.nih.gov/clinvar/?term=SCV000254969, http://www.ncbi.nlm.nih.gov/clinvar/?term=SCV000216042, http://www.ncbi.nlm.nih.gov/clinvar/?term=SCV004815605, http://www.ncbi.nlm.nih.gov/clinvar/?term=SCV003849138
1163889	NC_000017.11:g.43053507A>C	Not Yet Reviewed	chr17:g.43053507:A>C		-	GnomAD,GnomADv3	-
1167534	NC_000017.11:g.43063950A>G	Not Yet Reviewed	chr17:g.43063950:A>G		-	ClinVar,ENIGMA_BRCA12_Functional_Assays	http://www.ncbi.nlm.nih.gov/clinvar/?term=SCV001237565
1161865	NC_000017.11:g.43048633A>C	Not Yet Reviewed	chr17:g.43048633:A>C		-	GnomADv3	-
1212404	NC_000017.11:g.43087196_43087197insAT	Not Yet Reviewed	chr17:g.43087196:C>CAT		-	GnomADv3	-
1182920	NC_000017.11:g.43094537G>C	Not Yet Reviewed	chr17:g.43094537:G>C		-	ClinVar	http://www.ncbi.nlm.nih.gov/clinvar/?term=SCV001181356, http://www.ncbi.nlm.nih.gov/clinvar/?term=SCV003846245
1210364	NC_000017.11:g.43067406G>C	Not Yet Reviewed	chr17:g.43067406:G>C		-	GnomADv3	-
1173908	NC_000017.11:g.43080585G>C	Not Yet Reviewed	chr17:g.43080585:G>C		-	GnomADv3	-
1209088	NC_000017.11:g.43056174_43056175insTTTTTTTTTTTTTTTTTTTTTTTTTTTTTTT	Not Yet Reviewed	chr17:g.43056174:C>CTTTTTTTTTTTTTTTTTTTTTTTTTTTTTTT		-	GnomADv3	-
1172658	NC_000017.11:g.43076522A>C	Not Yet Reviewed	chr17:g.43076522:A>C		-	ClinVar,LOVD	http://www.ncbi.nlm.nih.gov/clinvar/?term=SCV000932735, http://www.ncbi.nlm.nih.gov/clinvar/?term=SCV001184253, http://www.ncbi.nlm.nih.gov/clinvar/?term=SCV000909212
1187936	NC_000017.11:g.43103776C>A	Not Yet Reviewed	chr17:g.43103776:C>A		-	ClinVar,GnomAD,GnomADv3	http://www.ncbi.nlm.nih.gov/clinvar/?term=SCV000264991
1176263	NC_000017.11:g.43089773G>T	Not Yet Reviewed	chr17:g.43089773:G>T		-	GnomADv3	-
1194278	NC_000017.11:g.43121286A>T	Not Yet Reviewed	chr17:g.43121286:A>T		-	GnomADv3	-
1182795	NC_000017.11:g.43094480T>G	Not Yet Reviewed	chr17:g.43094480:T>G		-	ClinVar	http://www.ncbi.nlm.nih.gov/clinvar/?term=SCV001568962, http://www.ncbi.nlm.nih.gov/clinvar/?term=SCV003846199
1210253	NC_000017.11:g.43066853T>C	Not Yet Reviewed	chr17:g.43066853:T>C		-	GnomADv3	-
1161938	NC_000017.11:g.43048816C>T	Not Yet Reviewed	chr17:g.43048816:C>T		-	GnomADv3	-
1177953	NC_000017.11:g.43091974A>T	Not Yet Reviewed	chr17:g.43091974:A>T		-	ClinVar	http://www.ncbi.nlm.nih.gov/clinvar/?term=SCV000821642, http://www.ncbi.nlm.nih.gov/clinvar/?term=SCV002617342, http://www.ncbi.nlm.nih.gov/clinvar/?term=SCV003850171
1181500	NC_000017.11:g.43093772T>C	Not Yet Reviewed	chr17:g.43093772:T>C		-	ClinVar,LOVD	http://www.ncbi.nlm.nih.gov/clinvar/?term=SCV003851060, http://www.ncbi.nlm.nih.gov/clinvar/?term=SCV000960501, http://www.ncbi.nlm.nih.gov/clinvar/?term=SCV002716614, http://www.ncbi.nlm.nih.gov/clinvar/?term=SCV001342946
1190279	NC_000017.11:g.43108586T>G	Not Yet Reviewed	chr17:g.43108586:T>G		-	GnomADv3	-
1217919	NC_000017.11:g.43104084_43104089dup	Not Yet Reviewed	chr17:g.43104083:A>AAAGAAG		-	GnomAD,GnomADv3	-
1162829	NC_000017.11:g.43050648C>A	Not Yet Reviewed	chr17:g.43050648:C>A		-	1000_Genomes,GnomADv3	-
1209958	NC_000017.11:g.43063953T>C	Not Yet Reviewed	chr17:g.43063953:T>C		-	ClinVar,LOVD,ENIGMA_BRCA12_Functional_Assays	http://www.ncbi.nlm.nih.gov/clinvar/?term=SCV005980070, http://www.ncbi.nlm.nih.gov/clinvar/?term=SCV002237892, http://www.ncbi.nlm.nih.gov/clinvar/?term=SCV000326145, http://www.ncbi.nlm.nih.gov/clinvar/?term=SCV000296383, http://www.ncbi.nlm.nih.gov/clinvar/?term=SCV001244046
1161439	NC_000017.11:g.43047683A>T	Not Yet Reviewed	chr17:g.43047683:A>T		-	ClinVar,ENIGMA_BRCA12_Functional_Assays	http://www.ncbi.nlm.nih.gov/clinvar/?term=SCV002652221, http://www.ncbi.nlm.nih.gov/clinvar/?term=SCV001241737
1166246	NC_000017.11:g.43060986T>C	Not Yet Reviewed	chr17:g.43060986:T>C		-	GnomADv3	-
1172195	NC_000017.11:g.43074870G>A	Not Yet Reviewed	chr17:g.43074870:G>A		-	GnomAD,GnomADv3	-
1220289	NC_000017.11:g.43123591T>G	Not Yet Reviewed	chr17:g.43123591:T>G		-	GnomADv3	-
1172937	NC_000017.11:g.43076997A>G	Not Yet Reviewed	chr17:g.43076997:A>G		-	GnomAD	-
1187659	NC_000017.11:g.43102823A>T	Not Yet Reviewed	chr17:g.43102823:A>T		-	GnomAD,GnomADv3	-
1211107	NC_000017.11:g.43071436_43071438del	Not Yet Reviewed	chr17:g.43071435:CACG>C		-	GnomAD,GnomADv3	-
1209600	NC_000017.11:g.43060322A>G	Not Yet Reviewed	chr17:g.43060322:A>G		-	GnomADv3	-
1164772	NC_000017.11:g.43057044A>T	Not Yet Reviewed	chr17:g.43057044:A>T		-	ClinVar,ENIGMA_BRCA12_Functional_Assays	http://www.ncbi.nlm.nih.gov/clinvar/?term=SCV001242524
1161983	NC_000017.11:g.43049048C>T	Not Yet Reviewed	chr17:g.43049048:C>T		-	GnomADv3	-
1188422	NC_000017.11:g.43104265T>A	Not Yet Reviewed	chr17:g.43104265:T>A		-	ClinVar	http://www.ncbi.nlm.nih.gov/clinvar/?term=SCV001696637
1194389	NC_000017.11:g.43121577G>A	Not Yet Reviewed	chr17:g.43121577:G>A		-	GnomADv3	-
1163069	NC_000017.11:g.43051084G>C	Not Yet Reviewed	chr17:g.43051084:G>C		-	1000_Genomes,ClinVar,ExAC,GnomAD,GnomADv3,ENIGMA_BRCA12_Functional_Assays	http://www.ncbi.nlm.nih.gov/clinvar/?term=SCV001243060
1162585	NC_000017.11:g.43049759G>A	Not Yet Reviewed	chr17:g.43049759:G>A		-	GnomAD,GnomADv3	-
1175700	NC_000017.11:g.43087572G>A	Not Yet Reviewed	chr17:g.43087572:G>A		-	GnomAD,GnomADv3	-
1218988	NC_000017.11:g.43112719A>G	Not Yet Reviewed	chr17:g.43112719:A>G		-	GnomADv3	-
1178705	NC_000017.11:g.43092355T>C	Not Yet Reviewed	chr17:g.43092355:T>C		-	ClinVar,GnomAD	http://www.ncbi.nlm.nih.gov/clinvar/?term=SCV003242034, http://www.ncbi.nlm.nih.gov/clinvar/?term=SCV005026038, http://www.ncbi.nlm.nih.gov/clinvar/?term=SCV003852452
1190089	NC_000017.11:g.43107881G>A	Not Yet Reviewed	chr17:g.43107881:G>A		-	GnomADv3	-
1214805	NC_000017.11:g.43094054del	Pathogenic	chr17:g.43094053:AT>A		I493Yfs*10	ENIGMA,ClinVar,LOVD	http://www.ncbi.nlm.nih.gov/clinvar/?term=SCV000218378, http://www.ncbi.nlm.nih.gov/clinvar/?term=SCV000299604
1193204	NC_000017.11:g.43117695C>T	Not Yet Reviewed	chr17:g.43117695:C>T		-	1000_Genomes,GnomAD,GnomADv3	-
1218170	NC_000017.11:g.43106142G>A	Not Yet Reviewed	chr17:g.43106142:G>A		-	GnomADv3	-
1217580	NC_000017.11:g.43102352T>G	Not Yet Reviewed	chr17:g.43102352:T>G		-	GnomADv3	-
1218490	NC_000017.11:g.43108186A>C	Not Yet Reviewed	chr17:g.43108186:A>C		-	GnomADv3	-
1216746	NC_000017.11:g.43100632_43100634del	Not Yet Reviewed	chr17:g.43100631:GTTA>G		-	GnomADv3	-
1178734	NC_000017.11:g.43092371C>A	Not Yet Reviewed	chr17:g.43092371:C>A		-	ClinVar	http://www.ncbi.nlm.nih.gov/clinvar/?term=SCV002313238, http://www.ncbi.nlm.nih.gov/clinvar/?term=SCV003847255
1177074	NC_000017.11:g.43091520G>A	Not Yet Reviewed	chr17:g.43091520:G>A		-	ClinVar	http://www.ncbi.nlm.nih.gov/clinvar/?term=SCV001706656, http://www.ncbi.nlm.nih.gov/clinvar/?term=SCV002622193, http://www.ncbi.nlm.nih.gov/clinvar/?term=SCV001359586
1187005	NC_000017.11:g.43100948C>T	Not Yet Reviewed	chr17:g.43100948:C>T		-	1000_Genomes,GnomADv3	-
1218875	NC_000017.11:g.43111338A>G	Not Yet Reviewed	chr17:g.43111338:A>G		-	GnomAD,GnomADv3	-
1172773	NC_000017.11:g.43076580A>C	Not Yet Reviewed	chr17:g.43076580:A>C		-	ClinVar	http://www.ncbi.nlm.nih.gov/clinvar/?term=SCV002633066
1173413	NC_000017.11:g.43078667G>T	Not Yet Reviewed	chr17:g.43078667:G>T		-	GnomADv3	-
1190409	NC_000017.11:g.43108808C>G	Not Yet Reviewed	chr17:g.43108808:C>G		-	GnomADv3	-
1169887	NC_000017.11:g.43069936C>A	Not Yet Reviewed	chr17:g.43069936:C>A		-	1000_Genomes,GnomAD,GnomADv3	-
1184383	NC_000017.11:g.43096921C>T	Not Yet Reviewed	chr17:g.43096921:C>T		-	1000_Genomes,GnomAD,GnomADv3	-
1166001	NC_000017.11:g.43060025C>T	Not Yet Reviewed	chr17:g.43060025:C>T		-	GnomAD,GnomADv3	-
1211303	NC_000017.11:g.43073343_43073345del	Not Yet Reviewed	chr17:g.43073342:TATC>T		-	GnomAD,GnomADv3	-
1178005	NC_000017.11:g.43091996T>G	Not Yet Reviewed	chr17:g.43091996:T>G		-	ClinVar	http://www.ncbi.nlm.nih.gov/clinvar/?term=SCV003850371, http://www.ncbi.nlm.nih.gov/clinvar/?term=SCV000488143, http://www.ncbi.nlm.nih.gov/clinvar/?term=SCV000254976, http://www.ncbi.nlm.nih.gov/clinvar/?term=SCV000185714
1181032	NC_000017.11:g.43093532G>A	Pathogenic	chr17:g.43093532:G>A		Q667*	ENIGMA,ClinVar,LOVD,BIC	http://www.ncbi.nlm.nih.gov/clinvar/?term=SCV001589704, http://www.ncbi.nlm.nih.gov/clinvar/?term=SCV000909356, http://www.ncbi.nlm.nih.gov/clinvar/?term=SCV001157887, http://www.ncbi.nlm.nih.gov/clinvar/?term=SCV000293985, http://www.ncbi.nlm.nih.gov/clinvar/?term=SCV000299682, http://www.ncbi.nlm.nih.gov/clinvar/?term=SCV000144270, http://www.ncbi.nlm.nih.gov/clinvar/?term=SCV000213335
1173670	NC_000017.11:g.43079636T>A	Not Yet Reviewed	chr17:g.43079636:T>A		-	GnomADv3	-
1219495	NC_000017.11:g.43117117A>G	Not Yet Reviewed	chr17:g.43117117:A>G		-	GnomADv3	-
1159740	NC_000017.11:g.43044579C>A	Not Yet Reviewed	chr17:g.43044579:C>A		-	GnomADv3	-
1187073	NC_000017.11:g.43101176G>A	Not Yet Reviewed	chr17:g.43101176:G>A		-	GnomADv3	-
1215194	NC_000017.11:g.43094595del	Pathogenic	chr17:g.43094594:AG>A		L313*	ENIGMA,ClinVar,LOVD	http://www.ncbi.nlm.nih.gov/clinvar/?term=SCV000108983, http://www.ncbi.nlm.nih.gov/clinvar/?term=SCV000217981, http://www.ncbi.nlm.nih.gov/clinvar/?term=SCV000299509
1188857	NC_000017.11:g.43104944T>A	Not Yet Reviewed	chr17:g.43104944:T>A		-	ClinVar,ENIGMA_BRCA12_Functional_Assays	http://www.ncbi.nlm.nih.gov/clinvar/?term=SCV001242609
1166809	NC_000017.11:g.43063317A>C	Not Yet Reviewed	chr17:g.43063317:A>C		-	ClinVar,ENIGMA_BRCA12_Functional_Assays	http://www.ncbi.nlm.nih.gov/clinvar/?term=SCV001237865
1172644	NC_000017.11:g.43076515C>T	Not Yet Reviewed	chr17:g.43076515:C>T		-	ClinVar,LOVD,GnomADv3	http://www.ncbi.nlm.nih.gov/clinvar/?term=SCV001959820, http://www.ncbi.nlm.nih.gov/clinvar/?term=SCV001905699
1166751	NC_000017.11:g.43063229T>C	Not Yet Reviewed	chr17:g.43063229:T>C		-	GnomAD,GnomADv3	-
1171843	NC_000017.11:g.43074384T>A	Not Yet Reviewed	chr17:g.43074384:T>A		-	ClinVar	http://www.ncbi.nlm.nih.gov/clinvar/?term=SCV005427043
1212129	NC_000017.11:g.43082550A>C	Not Yet Reviewed	chr17:g.43082550:A>C		-	ClinVar,LOVD,ExAC,GnomAD	http://www.ncbi.nlm.nih.gov/clinvar/?term=SCV005915297, http://www.ncbi.nlm.nih.gov/clinvar/?term=SCV001533929, http://www.ncbi.nlm.nih.gov/clinvar/?term=SCV002629501, http://www.ncbi.nlm.nih.gov/clinvar/?term=SCV003843773, http://www.ncbi.nlm.nih.gov/clinvar/?term=SCV002520858, http://www.ncbi.nlm.nih.gov/clinvar/?term=SCV001470387, http://www.ncbi.nlm.nih.gov/clinvar/?term=SCV001426825, http://www.ncbi.nlm.nih.gov/clinvar/?term=SCV000688480
1190091	NC_000017.11:g.43107911A>G	Not Yet Reviewed	chr17:g.43107911:A>G		-	GnomADv3	-
1208210	NC_000017.11:g.43047124C>G	Not Yet Reviewed	chr17:g.43047124:C>G		-	GnomADv3	-
1217270	NC_000017.11:g.43100686_43100687insAACATATATATATATATATATATATATA	Not Yet Reviewed	chr17:g.43100686:T>TAACATATATATATATATATATATATATA		-	GnomADv3	-
1215594	NC_000017.11:g.43096377_43096386del	Not Yet Reviewed	chr17:g.43096376:CAAAAAAAAAA>C		-	GnomADv3	-
1189507	NC_000017.11:g.43106509G>T	Not Yet Reviewed	chr17:g.43106509:G>T		-	ClinVar,ENIGMA_BRCA12_Functional_Assays	http://www.ncbi.nlm.nih.gov/clinvar/?term=SCV001242487
1180495	NC_000017.11:g.43093282A>G	Not Yet Reviewed	chr17:g.43093282:A>G		-	ClinVar	http://www.ncbi.nlm.nih.gov/clinvar/?term=SCV002731049, http://www.ncbi.nlm.nih.gov/clinvar/?term=SCV005201401, http://www.ncbi.nlm.nih.gov/clinvar/?term=SCV003847813, http://www.ncbi.nlm.nih.gov/clinvar/?term=SCV000698933
1192591	NC_000017.11:g.43115747T>A	Not Yet Reviewed	chr17:g.43115747:T>A		-	ClinVar,ENIGMA_BRCA12_Functional_Assays	http://www.ncbi.nlm.nih.gov/clinvar/?term=SCV001237876
1187935	NC_000017.11:g.43103754A>G	Not Yet Reviewed	chr17:g.43103754:A>G		-	1000_Genomes,GnomADv3	-
1170679	NC_000017.11:g.43071146C>T	Not Yet Reviewed	chr17:g.43071146:C>T		-	ClinVar	http://www.ncbi.nlm.nih.gov/clinvar/?term=SCV004309759, http://www.ncbi.nlm.nih.gov/clinvar/?term=SCV002638650
1190563	NC_000017.11:g.43109354G>A	Not Yet Reviewed	chr17:g.43109354:G>A		-	GnomADv3	-
1184414	NC_000017.11:g.43097098G>A	Not Yet Reviewed	chr17:g.43097098:G>A		-	GnomADv3	-
1189733	NC_000017.11:g.43106952T>C	Not Yet Reviewed	chr17:g.43106952:T>C		-	GnomAD	-
1163851	NC_000017.11:g.43053340A>T	Not Yet Reviewed	chr17:g.43053340:A>T		-	GnomADv3	-
1211100	NC_000017.11:g.43071235_43071236del	Pathogenic	chr17:g.43071234:TCC>T		G1560Nfs*13	ENIGMA,ClinVar	http://www.ncbi.nlm.nih.gov/clinvar/?term=SCV004004363, http://www.ncbi.nlm.nih.gov/clinvar/?term=SCV000783144, http://www.ncbi.nlm.nih.gov/clinvar/?term=SCV000583406
1178093	NC_000017.11:g.43092044T>C	Not Yet Reviewed	chr17:g.43092044:T>C		-	ClinVar,LOVD,ExAC,GnomAD,ENIGMA_BRCA12_Functional_Assays	http://www.ncbi.nlm.nih.gov/clinvar/?term=SCV003846694, http://www.ncbi.nlm.nih.gov/clinvar/?term=SCV001510949, http://www.ncbi.nlm.nih.gov/clinvar/?term=SCV000661089
1167588	NC_000017.11:g.43063988A>G	Not Yet Reviewed	chr17:g.43063988:A>G		-	LOVD	-
1181998	NC_000017.11:g.43094048C>A	Not Yet Reviewed	chr17:g.43094048:C>A		-	ClinVar	http://www.ncbi.nlm.nih.gov/clinvar/?term=SCV002701607, http://www.ncbi.nlm.nih.gov/clinvar/?term=SCV002520897
1195520	NC_000017.11:g.43124060T>G	Not Yet Reviewed	chr17:g.43124060:T>G		-	ClinVar,ENIGMA_BRCA12_Functional_Assays	http://www.ncbi.nlm.nih.gov/clinvar/?term=SCV001243633
1212000	NC_000017.11:g.43081085_43081087del	Not Yet Reviewed	chr17:g.43081084:AGAG>A		-	GnomADv3	-
1179705	NC_000017.11:g.43092868T>G	Not Yet Reviewed	chr17:g.43092868:T>G		-	ClinVar,LOVD,GnomAD	http://www.ncbi.nlm.nih.gov/clinvar/?term=SCV000274617, http://www.ncbi.nlm.nih.gov/clinvar/?term=SCV003851002, http://www.ncbi.nlm.nih.gov/clinvar/?term=SCV001215494, http://www.ncbi.nlm.nih.gov/clinvar/?term=SCV001822862, http://www.ncbi.nlm.nih.gov/clinvar/?term=SCV001734490, http://www.ncbi.nlm.nih.gov/clinvar/?term=SCV000895095
1183621	NC_000017.11:g.43095344G>A	Not Yet Reviewed	chr17:g.43095344:G>A		-	GnomAD,GnomADv3	-
1208342	NC_000017.11:g.43048516_43048518del	Not Yet Reviewed	chr17:g.43048515:TCTC>T		-	GnomAD,GnomADv3	-
1208534	NC_000017.11:g.43049505_43049506insACA	Not Yet Reviewed	chr17:g.43049505:G>GACA		-	ClinVar	http://www.ncbi.nlm.nih.gov/clinvar/?term=SCV000905397
1163488	NC_000017.11:g.43052032A>T	Not Yet Reviewed	chr17:g.43052032:A>T		-	GnomAD,GnomADv3	-
1174936	NC_000017.11:g.43084091C>T	Not Yet Reviewed	chr17:g.43084091:C>T		-	GnomAD,GnomADv3	-
1185148	NC_000017.11:g.43099166C>T	Not Yet Reviewed	chr17:g.43099166:C>T		-	1000_Genomes,GnomADv3	-
1210818	NC_000017.11:g.43068304T>A	Not Yet Reviewed	chr17:g.43068304:T>A		-	GnomADv3	-
1188349	NC_000017.11:g.43104231T>A	Not Yet Reviewed	chr17:g.43104231:T>A		-	ClinVar	http://www.ncbi.nlm.nih.gov/clinvar/?term=SCV005025878, http://www.ncbi.nlm.nih.gov/clinvar/?term=SCV000699019
1165115	NC_000017.11:g.43057133A>T	Not Yet Reviewed	chr17:g.43057133:A>T		-	ClinVar,ENIGMA_BRCA12_Functional_Assays	http://www.ncbi.nlm.nih.gov/clinvar/?term=SCV001185611, http://www.ncbi.nlm.nih.gov/clinvar/?term=SCV001242393
1217429	NC_000017.11:g.43100839C>G	Not Yet Reviewed	chr17:g.43100839:C>G		-	GnomAD,GnomADv3	-
1185664	NC_000017.11:g.43100086T>C	Not Yet Reviewed	chr17:g.43100086:T>C		-	GnomADv3	-
1180178	NC_000017.11:g.43093116A>T	Not Yet Reviewed	chr17:g.43093116:A>T		-	ClinVar	http://www.ncbi.nlm.nih.gov/clinvar/?term=SCV001176088
1213316	NC_000017.11:g.43092056del	Not Yet Reviewed	chr17:g.43092055:AT>A		-	ClinVar	http://www.ncbi.nlm.nih.gov/clinvar/?term=SCV001582856, http://www.ncbi.nlm.nih.gov/clinvar/?term=SCV001181862, http://www.ncbi.nlm.nih.gov/clinvar/?term=SCV001358343, http://www.ncbi.nlm.nih.gov/clinvar/?term=SCV002538213
1192968	NC_000017.11:g.43116626C>A	Not Yet Reviewed	chr17:g.43116626:C>A		-	GnomAD,GnomADv3	-
1169089	NC_000017.11:g.43067701A>T	Not Yet Reviewed	chr17:g.43067701:A>T		-	ClinVar,ENIGMA_BRCA12_Functional_Assays	http://www.ncbi.nlm.nih.gov/clinvar/?term=SCV005752234, http://www.ncbi.nlm.nih.gov/clinvar/?term=SCV002643513, http://www.ncbi.nlm.nih.gov/clinvar/?term=SCV001243330
1211443	NC_000017.11:g.43074433_43074436del	Not Yet Reviewed	chr17:g.43074432:TGAGA>T		-	LOVD	-
1218594	NC_000017.11:g.43108707_43108708dup	Not Yet Reviewed	chr17:g.43108706:C>CAA		-	GnomAD,GnomADv3	-
1220217	NC_000017.11:g.43123350_43123357del	Not Yet Reviewed	chr17:g.43123349:GTTTTTTTT>G		-	GnomADv3	-
1214121	NC_000017.11:g.43093138G>T	Not Yet Reviewed	chr17:g.43093138:G>T		-	ClinVar	http://www.ncbi.nlm.nih.gov/clinvar/?term=SCV005980119
1160398	NC_000017.11:g.43045757A>T	Pathogenic	chr17:g.43045757:A>T		V1838E	ENIGMA,ClinVar,LOVD,exLOVD,BIC,ENIGMA_BRCA12_Functional_Assays	http://www.ncbi.nlm.nih.gov/clinvar/?term=SCV001237605, http://www.ncbi.nlm.nih.gov/clinvar/?term=SCV001346392, http://www.ncbi.nlm.nih.gov/clinvar/?term=SCV000567434, http://www.ncbi.nlm.nih.gov/clinvar/?term=SCV000244404, http://www.ncbi.nlm.nih.gov/clinvar/?term=SCV000109431, http://www.ncbi.nlm.nih.gov/clinvar/?term=SCV000145563, http://www.ncbi.nlm.nih.gov/clinvar/?term=SCV003875287, http://www.ncbi.nlm.nih.gov/clinvar/?term=SCV000326350, http://www.ncbi.nlm.nih.gov/clinvar/?term=SCV002115224
1182705	NC_000017.11:g.43094431G>T	Not Yet Reviewed	chr17:g.43094431:G>T		-	ClinVar	http://www.ncbi.nlm.nih.gov/clinvar/?term=SCV003444815, http://www.ncbi.nlm.nih.gov/clinvar/?term=SCV004004394, http://www.ncbi.nlm.nih.gov/clinvar/?term=SCV003846167
1209481	NC_000017.11:g.43058057C>A	Not Yet Reviewed	chr17:g.43058057:C>A		-	GnomADv3	-
1188683	NC_000017.11:g.43104891A>C	Not Yet Reviewed	chr17:g.43104891:A>C		-	ClinVar,ENIGMA_BRCA12_Functional_Assays	http://www.ncbi.nlm.nih.gov/clinvar/?term=SCV001238201
1179771	NC_000017.11:g.43092898G>A	Not Yet Reviewed	chr17:g.43092898:G>A		-	ClinVar	http://www.ncbi.nlm.nih.gov/clinvar/?term=SCV000661055, http://www.ncbi.nlm.nih.gov/clinvar/?term=SCV003851020, http://www.ncbi.nlm.nih.gov/clinvar/?term=SCV002275500
1196091	NC_000017.11:g.43125257C>A	Not Yet Reviewed	chr17:g.43125257:C>A		-	ClinVar	http://www.ncbi.nlm.nih.gov/clinvar/?term=SCV001706898
1166773	NC_000017.11:g.43063304C>T	Not Yet Reviewed	chr17:g.43063304:C>T		-	ClinVar,GnomAD,ENIGMA_BRCA12_Functional_Assays	http://www.ncbi.nlm.nih.gov/clinvar/?term=SCV001237884
1219348	NC_000017.11:g.43115488C>A	Not Yet Reviewed	chr17:g.43115488:C>A		-	GnomADv3	-
1166357	NC_000017.11:g.43061564G>C	Not Yet Reviewed	chr17:g.43061564:G>C		-	GnomAD	-
1161951	NC_000017.11:g.43048885G>A	Not Yet Reviewed	chr17:g.43048885:G>A		-	1000_Genomes,GnomADv3	-
1163585	NC_000017.11:g.43052534G>A	Not Yet Reviewed	chr17:g.43052534:G>A		-	1000_Genomes,GnomADv3	-
1195239	NC_000017.11:g.43123677G>A	Not Yet Reviewed	chr17:g.43123677:G>A		-	GnomAD	-
1192046	NC_000017.11:g.43114308C>T	Not Yet Reviewed	chr17:g.43114308:C>T		-	GnomAD,GnomADv3	-
1215876	NC_000017.11:g.43098516A>C	Not Yet Reviewed	chr17:g.43098516:A>C		-	GnomADv3	-
1216493	NC_000017.11:g.43100586_43100587del	Benign / Little Clinical Significance	chr17:g.43100585:CAT>C		-	ENIGMA,ClinVar,LOVD,GnomAD,GnomADv3	http://www.ncbi.nlm.nih.gov/clinvar/?term=SCV000244776
1173411	NC_000017.11:g.43078665G>A	Not Yet Reviewed	chr17:g.43078665:G>A		-	GnomADv3	-
1218501	NC_000017.11:g.43108304T>C	Not Yet Reviewed	chr17:g.43108304:T>C		-	GnomADv3	-
1176652	NC_000017.11:g.43090982A>G	Not Yet Reviewed	chr17:g.43090982:A>G		-	ClinVar	http://www.ncbi.nlm.nih.gov/clinvar/?term=SCV001356836
1159906	NC_000017.11:g.43044931G>A	Not Yet Reviewed	chr17:g.43044931:G>A		-	GnomAD,GnomADv3	-
1175808	NC_000017.11:g.43087855T>C	Not Yet Reviewed	chr17:g.43087855:T>C		-	GnomADv3	-
1173337	NC_000017.11:g.43078334C>G	Not Yet Reviewed	chr17:g.43078334:C>G		-	GnomADv3	-
1166216	NC_000017.11:g.43060802C>T	Not Yet Reviewed	chr17:g.43060802:C>T		-	GnomAD,GnomADv3	-
1195743	NC_000017.11:g.43124146A>C	Not Yet Reviewed	chr17:g.43124146:A>C		-	ClinVar,ExAC,GnomAD,GnomADv3	http://www.ncbi.nlm.nih.gov/clinvar/?term=SCV002551077
1183404	NC_000017.11:g.43094794A>T	Pathogenic	chr17:g.43094794:A>T		L246*	ENIGMA,ClinVar,LOVD	http://www.ncbi.nlm.nih.gov/clinvar/?term=SCV000299478
1179251	NC_000017.11:g.43092642A>G	Likely benign	chr17:g.43092642:A>G		T963=	ENIGMA,ClinVar	http://www.ncbi.nlm.nih.gov/clinvar/?term=SCV003236002, http://www.ncbi.nlm.nih.gov/clinvar/?term=SCV000275212, http://www.ncbi.nlm.nih.gov/clinvar/?term=SCV000578338
1215617	NC_000017.11:g.43096395del	Not Yet Reviewed	chr17:g.43096394:AG>A		-	GnomAD,GnomADv3	-
1215667	NC_000017.11:g.43096547del	Not Yet Reviewed	chr17:g.43096546:TG>T		-	GnomAD,GnomADv3	-
1220085	NC_000017.11:g.43122870T>C	Not Yet Reviewed	chr17:g.43122870:T>C		-	GnomADv3	-
1208022	NC_000017.11:g.43046223_43046233dup	Not Yet Reviewed	chr17:g.43046222:C>CTTTTTTTTTTT		-	GnomADv3	-
1214972	NC_000017.11:g.43094279_43094280delinsT	Pathogenic	chr17:g.43094279:CA>T		N417Kfs*3	ENIGMA,ClinVar,LOVD	http://www.ncbi.nlm.nih.gov/clinvar/?term=SCV004673667, http://www.ncbi.nlm.nih.gov/clinvar/?term=SCV000324994, http://www.ncbi.nlm.nih.gov/clinvar/?term=SCV000783299
1181980	NC_000017.11:g.43094036T>G	Not Yet Reviewed	chr17:g.43094036:T>G		-	ClinVar	http://www.ncbi.nlm.nih.gov/clinvar/?term=SCV001214263, http://www.ncbi.nlm.nih.gov/clinvar/?term=SCV003851259
1169024	NC_000017.11:g.43067682T>A	Not Yet Reviewed	chr17:g.43067682:T>A		-	ClinVar,ENIGMA_BRCA12_Functional_Assays	http://www.ncbi.nlm.nih.gov/clinvar/?term=SCV001242778
1193783	NC_000017.11:g.43119764T>A	Not Yet Reviewed	chr17:g.43119764:T>A		-	ClinVar,GnomAD,GnomADv3	http://www.ncbi.nlm.nih.gov/clinvar/?term=SCV000264972
1213390	NC_000017.11:g.43092172_43092173del	Pathogenic	chr17:g.43092171:AAC>A		V1120*	ENIGMA,ClinVar,LOVD,BIC	http://www.ncbi.nlm.nih.gov/clinvar/?term=SCV001583917, http://www.ncbi.nlm.nih.gov/clinvar/?term=SCV000779555, http://www.ncbi.nlm.nih.gov/clinvar/?term=SCV000273379, http://www.ncbi.nlm.nih.gov/clinvar/?term=SCV000325630, http://www.ncbi.nlm.nih.gov/clinvar/?term=SCV002600413, http://www.ncbi.nlm.nih.gov/clinvar/?term=SCV000905032, http://www.ncbi.nlm.nih.gov/clinvar/?term=SCV000785850, http://www.ncbi.nlm.nih.gov/clinvar/?term=SCV000299931, http://www.ncbi.nlm.nih.gov/clinvar/?term=SCV000144737, http://www.ncbi.nlm.nih.gov/clinvar/?term=SCV005058231, http://www.ncbi.nlm.nih.gov/clinvar/?term=SCV000600328, http://www.ncbi.nlm.nih.gov/clinvar/?term=SCV000591441, http://www.ncbi.nlm.nih.gov/clinvar/?term=SCV000587304, http://www.ncbi.nlm.nih.gov/clinvar/?term=SCV000053703
1163563	NC_000017.11:g.43052370T>C	Not Yet Reviewed	chr17:g.43052370:T>C		-	GnomAD,GnomADv3	-
1178928	NC_000017.11:g.43092480C>T	Not Yet Reviewed	chr17:g.43092480:C>T		-	ClinVar	http://www.ncbi.nlm.nih.gov/clinvar/?term=SCV002963549
1219411	NC_000017.11:g.43115742_43115743del	Pathogenic	chr17:g.43115741:TCA>T		C39*	ENIGMA,ClinVar,LOVD,BIC	http://www.ncbi.nlm.nih.gov/clinvar/?term=SCV000299406, http://www.ncbi.nlm.nih.gov/clinvar/?term=SCV001235886, http://www.ncbi.nlm.nih.gov/clinvar/?term=SCV005197263, http://www.ncbi.nlm.nih.gov/clinvar/?term=SCV000213332, http://www.ncbi.nlm.nih.gov/clinvar/?term=SCV000888835, http://www.ncbi.nlm.nih.gov/clinvar/?term=SCV004216830, http://www.ncbi.nlm.nih.gov/clinvar/?term=SCV003838911, http://www.ncbi.nlm.nih.gov/clinvar/?term=SCV000324976, http://www.ncbi.nlm.nih.gov/clinvar/?term=SCV002053223, http://www.ncbi.nlm.nih.gov/clinvar/?term=SCV001811623, http://www.ncbi.nlm.nih.gov/clinvar/?term=SCV000863601, http://www.ncbi.nlm.nih.gov/clinvar/?term=SCV000109282, http://www.ncbi.nlm.nih.gov/clinvar/?term=SCV000144356
1163942	NC_000017.11:g.43053694G>C	Not Yet Reviewed	chr17:g.43053694:G>C		-	GnomADv3	-
1192811	NC_000017.11:g.43115911T>C	Not Yet Reviewed	chr17:g.43115911:T>C		-	1000_Genomes,GnomADv3	-
1192177	NC_000017.11:g.43114692A>G	Not Yet Reviewed	chr17:g.43114692:A>G		-	GnomADv3	-
1183527	NC_000017.11:g.43094872C>G	Not Yet Reviewed	chr17:g.43094872:C>G		-	ClinVar	http://www.ncbi.nlm.nih.gov/clinvar/?term=SCV002342114
1220349	NC_000017.11:g.43124044A>T	Not Yet Reviewed	chr17:g.43124044:A>T		-	ClinVar,LOVD,BIC,ENIGMA_BRCA12_Functional_Assays	http://www.ncbi.nlm.nih.gov/clinvar/?term=SCV003442385, http://www.ncbi.nlm.nih.gov/clinvar/?term=SCV001237744, http://www.ncbi.nlm.nih.gov/clinvar/?term=SCV000144141, http://www.ncbi.nlm.nih.gov/clinvar/?term=SCV001430311, http://www.ncbi.nlm.nih.gov/clinvar/?term=SCV003933891, http://www.ncbi.nlm.nih.gov/clinvar/?term=SCV002043457, http://www.ncbi.nlm.nih.gov/clinvar/?term=SCV000587003
1171824	NC_000017.11:g.43074371G>A	Likely benign	chr17:g.43074371:G>A		H1545=	ENIGMA,ClinVar,LOVD,ExAC,ESP,GnomAD,GnomADv3	http://www.ncbi.nlm.nih.gov/clinvar/?term=SCV000560251, http://www.ncbi.nlm.nih.gov/clinvar/?term=SCV000660962, http://www.ncbi.nlm.nih.gov/clinvar/?term=SCV000887703, http://www.ncbi.nlm.nih.gov/clinvar/?term=SCV000683195, http://www.ncbi.nlm.nih.gov/clinvar/?term=SCV001362757, http://www.ncbi.nlm.nih.gov/clinvar/?term=SCV000578235, http://www.ncbi.nlm.nih.gov/clinvar/?term=SCV000885079, http://www.ncbi.nlm.nih.gov/clinvar/?term=SCV000806955, http://www.ncbi.nlm.nih.gov/clinvar/?term=SCV000512310
1196179	NC_000017.11:g.43125367G>A	Not Yet Reviewed	chr17:g.43125367:G>A		-	1000_Genomes,ClinVar,LOVD,GnomAD	http://www.ncbi.nlm.nih.gov/clinvar/?term=SCV000600238
1187687	NC_000017.11:g.43102936G>C	Not Yet Reviewed	chr17:g.43102936:G>C		-	GnomAD,GnomADv3	-
1167869	NC_000017.11:g.43064974A>G	Not Yet Reviewed	chr17:g.43064974:A>G		-	GnomADv3	-
1177611	NC_000017.11:g.43091794G>T	Not Yet Reviewed	chr17:g.43091794:G>T		-	ClinVar,LOVD	http://www.ncbi.nlm.nih.gov/clinvar/?term=SCV005647148, http://www.ncbi.nlm.nih.gov/clinvar/?term=SCV000911682, http://www.ncbi.nlm.nih.gov/clinvar/?term=SCV001133565, http://www.ncbi.nlm.nih.gov/clinvar/?term=SCV003849840, http://www.ncbi.nlm.nih.gov/clinvar/?term=SCV002818041, http://www.ncbi.nlm.nih.gov/clinvar/?term=SCV000699065, http://www.ncbi.nlm.nih.gov/clinvar/?term=SCV000289785, http://www.ncbi.nlm.nih.gov/clinvar/?term=SCV000673057, http://www.ncbi.nlm.nih.gov/clinvar/?term=SCV000591467
1194927	NC_000017.11:g.43123061A>C	Not Yet Reviewed	chr17:g.43123061:A>C		-	GnomADv3	-
1218378	NC_000017.11:g.43107383_43107384del	Not Yet Reviewed	chr17:g.43107382:ATT>A		-	GnomAD,GnomADv3	-
1196065	NC_000017.11:g.43125188G>A	Not Yet Reviewed	chr17:g.43125188:G>A		-	GnomAD,GnomADv3	-
1170525	NC_000017.11:g.43071063A>T	Not Yet Reviewed	chr17:g.43071063:A>T		-	ClinVar	http://www.ncbi.nlm.nih.gov/clinvar/?term=SCV005761779
1208971	NC_000017.11:g.43054442_43054446del	Not Yet Reviewed	chr17:g.43054441:ATGTTT>A		-	GnomAD,GnomADv3	-
1167441	NC_000017.11:g.43063925G>C	Not Yet Reviewed	chr17:g.43063925:G>C		-	ClinVar,ENIGMA_BRCA12_Functional_Assays	http://www.ncbi.nlm.nih.gov/clinvar/?term=SCV001237602
1209584	NC_000017.11:g.43060089A>T	Not Yet Reviewed	chr17:g.43060089:A>T		-	GnomADv3	-
1161345	NC_000017.11:g.43047656G>C	Not Yet Reviewed	chr17:g.43047656:G>C		-	ClinVar,ENIGMA_BRCA12_Functional_Assays	http://www.ncbi.nlm.nih.gov/clinvar/?term=SCV001243352
1192839	NC_000017.11:g.43116065T>A	Not Yet Reviewed	chr17:g.43116065:T>A		-	GnomADv3	-
1173506	NC_000017.11:g.43079134A>G	Not Yet Reviewed	chr17:g.43079134:A>G		-	GnomAD,GnomADv3	-
1207855	NC_000017.11:g.43045736del	Pathogenic	chr17:g.43045735:GT>G		Y1845Sfs*10	ENIGMA,ClinVar	http://www.ncbi.nlm.nih.gov/clinvar/?term=SCV000668407, http://www.ncbi.nlm.nih.gov/clinvar/?term=SCV000783503, http://www.ncbi.nlm.nih.gov/clinvar/?term=SCV000587520, http://www.ncbi.nlm.nih.gov/clinvar/?term=SCV000564352
1176336	NC_000017.11:g.43090066A>G	Not Yet Reviewed	chr17:g.43090066:A>G		-	GnomADv3	-
1213127	NC_000017.11:g.43091821del	Pathogenic	chr17:g.43091820:TA>T		I1237Nfs*27	ENIGMA,ClinVar,LOVD,BIC	http://www.ncbi.nlm.nih.gov/clinvar/?term=SCV000325731, http://www.ncbi.nlm.nih.gov/clinvar/?term=SCV000299997, http://www.ncbi.nlm.nih.gov/clinvar/?term=SCV000297604, http://www.ncbi.nlm.nih.gov/clinvar/?term=SCV002550994, http://www.ncbi.nlm.nih.gov/clinvar/?term=SCV001582008, http://www.ncbi.nlm.nih.gov/clinvar/?term=SCV005626079, http://www.ncbi.nlm.nih.gov/clinvar/?term=SCV005199726, http://www.ncbi.nlm.nih.gov/clinvar/?term=SCV005045931, http://www.ncbi.nlm.nih.gov/clinvar/?term=SCV000185414, http://www.ncbi.nlm.nih.gov/clinvar/?term=SCV004848364, http://www.ncbi.nlm.nih.gov/clinvar/?term=SCV004215131, http://www.ncbi.nlm.nih.gov/clinvar/?term=SCV002589110, http://www.ncbi.nlm.nih.gov/clinvar/?term=SCV000904985, http://www.ncbi.nlm.nih.gov/clinvar/?term=SCV001473193, http://www.ncbi.nlm.nih.gov/clinvar/?term=SCV000918794, http://www.ncbi.nlm.nih.gov/clinvar/?term=SCV000778881, http://www.ncbi.nlm.nih.gov/clinvar/?term=SCV000587336, http://www.ncbi.nlm.nih.gov/clinvar/?term=SCV000564319, http://www.ncbi.nlm.nih.gov/clinvar/?term=SCV000144844
1208980	NC_000017.11:g.43054671G>T	Not Yet Reviewed	chr17:g.43054671:G>T		-	GnomADv3	-
1185510	NC_000017.11:g.43099844C>G	Not Yet Reviewed	chr17:g.43099844:C>G		-	ClinVar,exLOVD,ENIGMA_BRCA12_Functional_Assays	http://www.ncbi.nlm.nih.gov/clinvar/?term=SCV002160271
1215588	NC_000017.11:g.43096377_43096378del	Not Yet Reviewed	chr17:g.43096376:CAA>C		-	GnomADv3	-
1195611	NC_000017.11:g.43124086G>T	Not Yet Reviewed	chr17:g.43124086:G>T		-	ClinVar,ENIGMA_BRCA12_Functional_Assays	http://www.ncbi.nlm.nih.gov/clinvar/?term=SCV001237666
1217662	NC_000017.11:g.43102377del	Not Yet Reviewed	chr17:g.43102376:GA>G		-	GnomADv3	-
1210250	NC_000017.11:g.43066851T>C	Not Yet Reviewed	chr17:g.43066851:T>C		-	GnomADv3	-
1175731	NC_000017.11:g.43087656C>A	Not Yet Reviewed	chr17:g.43087656:C>A		-	GnomAD,GnomADv3	-
1170174	NC_000017.11:g.43070941G>C	Not Yet Reviewed	chr17:g.43070941:G>C		-	ClinVar	http://www.ncbi.nlm.nih.gov/clinvar/?term=SCV004466689
1173619	NC_000017.11:g.43079451A>C	Not Yet Reviewed	chr17:g.43079451:A>C		-	GnomAD,GnomADv3	-
1182228	NC_000017.11:g.43094174C>G	Not Yet Reviewed	chr17:g.43094174:C>G		-	ClinVar,LOVD,GnomADv3	http://www.ncbi.nlm.nih.gov/clinvar/?term=SCV001470371, http://www.ncbi.nlm.nih.gov/clinvar/?term=SCV003851349, http://www.ncbi.nlm.nih.gov/clinvar/?term=SCV000758894, http://www.ncbi.nlm.nih.gov/clinvar/?term=SCV000665838, http://www.ncbi.nlm.nih.gov/clinvar/?term=SCV000698852, http://www.ncbi.nlm.nih.gov/clinvar/?term=SCV000572888
1208005	NC_000017.11:g.43046215A>G	Not Yet Reviewed	chr17:g.43046215:A>G		-	GnomADv3	-
1167128	NC_000017.11:g.43063430C>T	Not Yet Reviewed	chr17:g.43063430:C>T		-	GnomADv3	-
1176852	NC_000017.11:g.43091375A>G	Not Yet Reviewed	chr17:g.43091375:A>G		-	GnomAD,GnomADv3	-
1168919	NC_000017.11:g.43067651A>T	Likely benign	chr17:g.43067651:A>T		T1677=	ENIGMA,ClinVar,ExAC,GnomAD,ENIGMA_BRCA12_Functional_Assays	http://www.ncbi.nlm.nih.gov/clinvar/?term=SCV002640945, http://www.ncbi.nlm.nih.gov/clinvar/?term=SCV001643913, http://www.ncbi.nlm.nih.gov/clinvar/?term=SCV001243955, http://www.ncbi.nlm.nih.gov/clinvar/?term=SCV000578363
1182008	NC_000017.11:g.43094055T>C	Not Yet Reviewed	chr17:g.43094055:T>C		-	ClinVar	http://www.ncbi.nlm.nih.gov/clinvar/?term=SCV004533752, http://www.ncbi.nlm.nih.gov/clinvar/?term=SCV005100605
1175950	NC_000017.11:g.43088505T>C	Not Yet Reviewed	chr17:g.43088505:T>C		-	GnomAD,GnomADv3	-
1210667	NC_000017.11:g.43067889_43067890del	Not Yet Reviewed	chr17:g.43067888:GGT>G		-	GnomADv3	-
1209793	NC_000017.11:g.43063332C>G	Not Yet Reviewed	chr17:g.43063332:C>G		-	ClinVar,LOVD,BIC,ENIGMA_BRCA12_Functional_Assays	http://www.ncbi.nlm.nih.gov/clinvar/?term=SCV005915327, http://www.ncbi.nlm.nih.gov/clinvar/?term=SCV004297793, http://www.ncbi.nlm.nih.gov/clinvar/?term=SCV000326199, http://www.ncbi.nlm.nih.gov/clinvar/?term=SCV000568397, http://www.ncbi.nlm.nih.gov/clinvar/?term=SCV000186117, http://www.ncbi.nlm.nih.gov/clinvar/?term=SCV001242334
1161067	NC_000017.11:g.43046820G>A	Not Yet Reviewed	chr17:g.43046820:G>A		-	GnomAD,GnomADv3	-
1216446	NC_000017.11:g.43100573_43100574dup	Not Yet Reviewed	chr17:g.43100572:A>AAC		-	GnomADv3	-
1173887	NC_000017.11:g.43080479G>A	Not Yet Reviewed	chr17:g.43080479:G>A		-	GnomADv3	-
1212964	NC_000017.11:g.43091652_43091654del	Not Yet Reviewed	chr17:g.43091651:TAGC>T		-	ClinVar,GnomADv3	http://www.ncbi.nlm.nih.gov/clinvar/?term=SCV003220008, http://www.ncbi.nlm.nih.gov/clinvar/?term=SCV000699081
1180410	NC_000017.11:g.43093238C>T	Not Yet Reviewed	chr17:g.43093238:C>T		-	ClinVar	http://www.ncbi.nlm.nih.gov/clinvar/?term=SCV004847673
1163838	NC_000017.11:g.43053244T>A	Not Yet Reviewed	chr17:g.43053244:T>A		-	GnomAD,GnomADv3	-
1163180	NC_000017.11:g.43051116A>T	Not Yet Reviewed	chr17:g.43051116:A>T		-	ClinVar,ENIGMA_BRCA12_Functional_Assays	http://www.ncbi.nlm.nih.gov/clinvar/?term=SCV001238063
1220380	NC_000017.11:g.43124081G>C	Not Yet Reviewed	chr17:g.43124081:G>C		-	ClinVar,ENIGMA_BRCA12_Functional_Assays	http://www.ncbi.nlm.nih.gov/clinvar/?term=SCV005915226, http://www.ncbi.nlm.nih.gov/clinvar/?term=SCV001243603
1178727	NC_000017.11:g.43092366G>C	Not Yet Reviewed	chr17:g.43092366:G>C		-	ClinVar	http://www.ncbi.nlm.nih.gov/clinvar/?term=SCV004251901, http://www.ncbi.nlm.nih.gov/clinvar/?term=SCV002608504
1180982	NC_000017.11:g.43093502C>T	Not Yet Reviewed	chr17:g.43093502:C>T		-	ClinVar	http://www.ncbi.nlm.nih.gov/clinvar/?term=SCV003849556, http://www.ncbi.nlm.nih.gov/clinvar/?term=SCV000934605
1160346	NC_000017.11:g.43045743C>A	Not Yet Reviewed	chr17:g.43045743:C>A		-	ClinVar,ENIGMA_BRCA12_Functional_Assays	http://www.ncbi.nlm.nih.gov/clinvar/?term=SCV001242089
1166235	NC_000017.11:g.43060941C>T	Not Yet Reviewed	chr17:g.43060941:C>T		-	GnomADv3	-
1210447	NC_000017.11:g.43067649_43067652dup	Pathogenic	chr17:g.43067648:A>ATTAG		L1679*	ENIGMA,ClinVar,LOVD	http://www.ncbi.nlm.nih.gov/clinvar/?term=SCV000952771, http://www.ncbi.nlm.nih.gov/clinvar/?term=SCV004243960, http://www.ncbi.nlm.nih.gov/clinvar/?term=SCV000323824, http://www.ncbi.nlm.nih.gov/clinvar/?term=SCV000326111
1161661	NC_000017.11:g.43048198T>C	Not Yet Reviewed	chr17:g.43048198:T>C		-	GnomADv3	-
1213491	NC_000017.11:g.43092284T>G	Not Yet Reviewed	chr17:g.43092284:T>G		-	ClinVar,LOVD,ExAC,GnomAD,GnomADv3	http://www.ncbi.nlm.nih.gov/clinvar/?term=SCV004244060, http://www.ncbi.nlm.nih.gov/clinvar/?term=SCV003849019, http://www.ncbi.nlm.nih.gov/clinvar/?term=SCV005915268, http://www.ncbi.nlm.nih.gov/clinvar/?term=SCV001993608, http://www.ncbi.nlm.nih.gov/clinvar/?term=SCV000215601, http://www.ncbi.nlm.nih.gov/clinvar/?term=SCV004815584, http://www.ncbi.nlm.nih.gov/clinvar/?term=SCV000784960, http://www.ncbi.nlm.nih.gov/clinvar/?term=SCV000699009, http://www.ncbi.nlm.nih.gov/clinvar/?term=SCV000053694, http://www.ncbi.nlm.nih.gov/clinvar/?term=SCV000635890, http://www.ncbi.nlm.nih.gov/clinvar/?term=SCV000909313
1174296	NC_000017.11:g.43082409T>G	Not Yet Reviewed	chr17:g.43082409:T>G		-	ClinVar	http://www.ncbi.nlm.nih.gov/clinvar/?term=SCV005731834
1166108	NC_000017.11:g.43060412T>A	Not Yet Reviewed	chr17:g.43060412:T>A		-	GnomADv3	-
1210384	NC_000017.11:g.43067537C>A	Not Yet Reviewed	chr17:g.43067537:C>A		-	GnomAD,GnomADv3	-
1194724	NC_000017.11:g.43122294C>A	Not Yet Reviewed	chr17:g.43122294:C>A		-	GnomADv3	-
1190869	NC_000017.11:g.43110592A>C	Not Yet Reviewed	chr17:g.43110592:A>C		-	GnomAD,GnomADv3	-
1174332	NC_000017.11:g.43082428G>A	Not Yet Reviewed	chr17:g.43082428:G>A		-	ClinVar	http://www.ncbi.nlm.nih.gov/clinvar/?term=SCV001491712, http://www.ncbi.nlm.nih.gov/clinvar/?term=SCV005058288
1164402	NC_000017.11:g.43055643C>T	Benign / Little Clinical Significance	chr17:g.43055643:C>T		?	ENIGMA,1000_Genomes,ClinVar,LOVD,GnomAD,GnomADv3	http://www.ncbi.nlm.nih.gov/clinvar/?term=SCV000244572
1174659	NC_000017.11:g.43082805T>C	Not Yet Reviewed	chr17:g.43082805:T>C		-	GnomADv3	-
1160258	NC_000017.11:g.43045719C>A	Not Yet Reviewed	chr17:g.43045719:C>A		-	ClinVar,ENIGMA_BRCA12_Functional_Assays	http://www.ncbi.nlm.nih.gov/clinvar/?term=SCV001243550
1179513	NC_000017.11:g.43092775G>A	Not Yet Reviewed	chr17:g.43092775:G>A		-	ClinVar	http://www.ncbi.nlm.nih.gov/clinvar/?term=SCV004320268
1181968	NC_000017.11:g.43094030T>G	Not Yet Reviewed	chr17:g.43094030:T>G		-	ClinVar	http://www.ncbi.nlm.nih.gov/clinvar/?term=SCV004382625, http://www.ncbi.nlm.nih.gov/clinvar/?term=SCV003851252, http://www.ncbi.nlm.nih.gov/clinvar/?term=SCV001172282
1217912	NC_000017.11:g.43104082dup	Not Yet Reviewed	chr17:g.43104081:G>GA		-	LOVD	-
1220392	NC_000017.11:g.43124117T>C	Not Yet Reviewed	chr17:g.43124117:T>C		-	ClinVar,LOVD,ENIGMA_BRCA12_Functional_Assays	http://www.ncbi.nlm.nih.gov/clinvar/?term=SCV005917119, http://www.ncbi.nlm.nih.gov/clinvar/?term=SCV000325184, http://www.ncbi.nlm.nih.gov/clinvar/?term=SCV001242115
1210950	NC_000017.11:g.43070993del	Pathogenic	chr17:g.43070992:GC>G		A1641Lfs*17	ENIGMA,ClinVar,LOVD	http://www.ncbi.nlm.nih.gov/clinvar/?term=SCV000323808, http://www.ncbi.nlm.nih.gov/clinvar/?term=SCV000326063
1174610	NC_000017.11:g.43082590A>C	Not Yet Reviewed	chr17:g.43082590:A>C		-	ClinVar	http://www.ncbi.nlm.nih.gov/clinvar/?term=SCV002246847
1190405	NC_000017.11:g.43108802G>A	Not Yet Reviewed	chr17:g.43108802:G>A		-	GnomADv3	-
1219031	NC_000017.11:g.43112746A>C	Not Yet Reviewed	chr17:g.43112746:A>C		-	GnomADv3	-
1189687	NC_000017.11:g.43106736T>A	Not Yet Reviewed	chr17:g.43106736:T>A		-	GnomAD,GnomADv3	-
1174893	NC_000017.11:g.43084021T>G	Not Yet Reviewed	chr17:g.43084021:T>G		-	GnomADv3	-
1175596	NC_000017.11:g.43087015C>T	Not Yet Reviewed	chr17:g.43087015:C>T		-	GnomADv3	-
1167377	NC_000017.11:g.43063906A>C	Not Yet Reviewed	chr17:g.43063906:A>C		-	ClinVar,ENIGMA_BRCA12_Functional_Assays	http://www.ncbi.nlm.nih.gov/clinvar/?term=SCV004212685, http://www.ncbi.nlm.nih.gov/clinvar/?term=SCV001223364, http://www.ncbi.nlm.nih.gov/clinvar/?term=SCV001237644, http://www.ncbi.nlm.nih.gov/clinvar/?term=SCV000572605
1162435	NC_000017.11:g.43049388T>C	Not Yet Reviewed	chr17:g.43049388:T>C		-	ClinVar	http://www.ncbi.nlm.nih.gov/clinvar/?term=SCV000688569
1167046	NC_000017.11:g.43063382A>G	Not Yet Reviewed	chr17:g.43063382:A>G		-	ClinVar,ENIGMA_BRCA12_Functional_Assays	http://www.ncbi.nlm.nih.gov/clinvar/?term=SCV003443087, http://www.ncbi.nlm.nih.gov/clinvar/?term=SCV001237772
1218922	NC_000017.11:g.43111827_43111836del	Not Yet Reviewed	chr17:g.43111826:CAAAACAAACA>C		-	GnomADv3	-
1219061	NC_000017.11:g.43112774T>C	Not Yet Reviewed	chr17:g.43112774:T>C		-	GnomADv3	-
1213948	NC_000017.11:g.43092919dup	Pathogenic	chr17:g.43092918:C>CG		F872Vfs*31	ENIGMA,ClinVar,LOVD	http://www.ncbi.nlm.nih.gov/clinvar/?term=SCV000323488
1211454	NC_000017.11:g.43074454G>T	Not Yet Reviewed	chr17:g.43074454:G>T		-	ClinVar,LOVD,ENIGMA_BRCA12_Functional_Assays	http://www.ncbi.nlm.nih.gov/clinvar/?term=SCV000566816, http://www.ncbi.nlm.nih.gov/clinvar/?term=SCV000276234, http://www.ncbi.nlm.nih.gov/clinvar/?term=SCV000289804, http://www.ncbi.nlm.nih.gov/clinvar/?term=SCV002053717
1173240	NC_000017.11:g.43077983C>A	Not Yet Reviewed	chr17:g.43077983:C>A		-	GnomAD,GnomADv3	-
1195872	NC_000017.11:g.43124622G>A	Not Yet Reviewed	chr17:g.43124622:G>A		-	LOVD,GnomAD,GnomADv3	-
1167915	NC_000017.11:g.43065088C>G	Not Yet Reviewed	chr17:g.43065088:C>G		-	GnomADv3	-
1194011	NC_000017.11:g.43120696C>T	Not Yet Reviewed	chr17:g.43120696:C>T		-	GnomAD,GnomADv3	-
1165280	NC_000017.11:g.43057498G>A	Not Yet Reviewed	chr17:g.43057498:G>A		-	GnomAD,GnomADv3	-
1215158	NC_000017.11:g.43094550T>C	Benign / Little Clinical Significance	chr17:g.43094550:T>C		T327=	ENIGMA,1000_Genomes,ClinVar,LOVD,ExAC,ESP,BIC,GnomAD,GnomADv3	http://www.ncbi.nlm.nih.gov/clinvar/?term=SCV000154013, http://www.ncbi.nlm.nih.gov/clinvar/?term=SCV001965012, http://www.ncbi.nlm.nih.gov/clinvar/?term=SCV001905873, http://www.ncbi.nlm.nih.gov/clinvar/?term=SCV001140615, http://www.ncbi.nlm.nih.gov/clinvar/?term=SCV000577997, http://www.ncbi.nlm.nih.gov/clinvar/?term=SCV000189351, http://www.ncbi.nlm.nih.gov/clinvar/?term=SCV000143971, http://www.ncbi.nlm.nih.gov/clinvar/?term=SCV002585650, http://www.ncbi.nlm.nih.gov/clinvar/?term=SCV000333832, http://www.ncbi.nlm.nih.gov/clinvar/?term=SCV001474356, http://www.ncbi.nlm.nih.gov/clinvar/?term=SCV004026803, http://www.ncbi.nlm.nih.gov/clinvar/?term=SCV000077223, http://www.ncbi.nlm.nih.gov/clinvar/?term=SCV005251077, http://www.ncbi.nlm.nih.gov/clinvar/?term=SCV000212938, http://www.ncbi.nlm.nih.gov/clinvar/?term=SCV004016753, http://www.ncbi.nlm.nih.gov/clinvar/?term=SCV000683380, http://www.ncbi.nlm.nih.gov/clinvar/?term=SCV002070500, http://www.ncbi.nlm.nih.gov/clinvar/?term=SCV002050294, http://www.ncbi.nlm.nih.gov/clinvar/?term=SCV002026008, http://www.ncbi.nlm.nih.gov/clinvar/?term=SCV001960100, http://www.ncbi.nlm.nih.gov/clinvar/?term=SCV000591310, http://www.ncbi.nlm.nih.gov/clinvar/?term=SCV001280984, http://www.ncbi.nlm.nih.gov/clinvar/?term=SCV000886670, http://www.ncbi.nlm.nih.gov/clinvar/?term=SCV000806988, http://www.ncbi.nlm.nih.gov/clinvar/?term=SCV000219202, http://www.ncbi.nlm.nih.gov/clinvar/?term=SCV000586876
1161443	NC_000017.11:g.43047685C>A	Not Yet Reviewed	chr17:g.43047685:C>A		-	ClinVar,LOVD,exLOVD,BIC,ENIGMA_BRCA12_Functional_Assays	http://www.ncbi.nlm.nih.gov/clinvar/?term=SCV003856685, http://www.ncbi.nlm.nih.gov/clinvar/?term=SCV004817546, http://www.ncbi.nlm.nih.gov/clinvar/?term=SCV001352265, http://www.ncbi.nlm.nih.gov/clinvar/?term=SCV000293325, http://www.ncbi.nlm.nih.gov/clinvar/?term=SCV005090331, http://www.ncbi.nlm.nih.gov/clinvar/?term=SCV001492180, http://www.ncbi.nlm.nih.gov/clinvar/?term=SCV000145509
1188639	NC_000017.11:g.43104878T>A	Not Yet Reviewed	chr17:g.43104878:T>A		-	ClinVar,ENIGMA_BRCA12_Functional_Assays	http://www.ncbi.nlm.nih.gov/clinvar/?term=SCV001238594
1210486	NC_000017.11:g.43067762dup	Not Yet Reviewed	chr17:g.43067761:A>AT		-	GnomADv3	-
1162115	NC_000017.11:g.43049134A>G	Not Yet Reviewed	chr17:g.43049134:A>G		-	ClinVar,ENIGMA_BRCA12_Functional_Assays	http://www.ncbi.nlm.nih.gov/clinvar/?term=SCV001242696
1167395	NC_000017.11:g.43063911T>G	Likely benign	chr17:g.43063911:T>G		L1705=	ENIGMA,ClinVar,ExAC,GnomAD,GnomADv3,ENIGMA_BRCA12_Functional_Assays	http://www.ncbi.nlm.nih.gov/clinvar/?term=SCV001650745, http://www.ncbi.nlm.nih.gov/clinvar/?term=SCV001185468, http://www.ncbi.nlm.nih.gov/clinvar/?term=SCV001242151, http://www.ncbi.nlm.nih.gov/clinvar/?term=SCV000578440
1176603	NC_000017.11:g.43090958T>C	Not Yet Reviewed	chr17:g.43090958:T>C		-	ClinVar	http://www.ncbi.nlm.nih.gov/clinvar/?term=SCV000943580
1182341	NC_000017.11:g.43094231T>A	Not Yet Reviewed	chr17:g.43094231:T>A		-	ClinVar	http://www.ncbi.nlm.nih.gov/clinvar/?term=SCV003846033, http://www.ncbi.nlm.nih.gov/clinvar/?term=SCV003327177
1216864	NC_000017.11:g.43100647A>T	Not Yet Reviewed	chr17:g.43100647:A>T		-	GnomADv3	-
1178611	NC_000017.11:g.43092305T>A	Pathogenic	chr17:g.43092305:T>A		R1076*	ENIGMA,ClinVar,LOVD	http://www.ncbi.nlm.nih.gov/clinvar/?term=SCV000299897
1177595	NC_000017.11:g.43091785G>A	Not Yet Reviewed	chr17:g.43091785:G>A		-	LOVD	-
1208996	NC_000017.11:g.43054745_43054749del	Not Yet Reviewed	chr17:g.43054744:ATTTTT>A		-	GnomADv3	-
1194343	NC_000017.11:g.43121437C>T	Not Yet Reviewed	chr17:g.43121437:C>T		-	GnomADv3	-
1208853	NC_000017.11:g.43052845G>A	Not Yet Reviewed	chr17:g.43052845:G>A		-	GnomADv3	-
1189632	NC_000017.11:g.43106548G>T	Not Yet Reviewed	chr17:g.43106548:G>T		-	ClinVar	http://www.ncbi.nlm.nih.gov/clinvar/?term=SCV002444238, http://www.ncbi.nlm.nih.gov/clinvar/?term=SCV001736204
1183995	NC_000017.11:g.43096222C>T	Not Yet Reviewed	chr17:g.43096222:C>T		-	GnomAD,GnomADv3	-
1209860	NC_000017.11:g.43063686dup	Benign / Little Clinical Significance	chr17:g.43063685:A>AT		?	ENIGMA,1000_Genomes,ClinVar,LOVD,GnomAD,GnomADv3	http://www.ncbi.nlm.nih.gov/clinvar/?term=SCV000321148
1183631	NC_000017.11:g.43095409C>T	Not Yet Reviewed	chr17:g.43095409:C>T		-	GnomAD,GnomADv3	-
1213438	NC_000017.11:g.43092222dup	Not Yet Reviewed	chr17:g.43092221:T>TA		-	LOVD	-
1217995	NC_000017.11:g.43104184del	Not Yet Reviewed	chr17:g.43104183:CT>C		-	ClinVar	http://www.ncbi.nlm.nih.gov/clinvar/?term=SCV000699057
1177552	NC_000017.11:g.43091771T>A	Not Yet Reviewed	chr17:g.43091771:T>A		-	ClinVar,LOVD	http://www.ncbi.nlm.nih.gov/clinvar/?term=SCV004509532, http://www.ncbi.nlm.nih.gov/clinvar/?term=SCV005025846
1211335	NC_000017.11:g.43073765dup	Not Yet Reviewed	chr17:g.43073764:A>AT		-	GnomAD,GnomADv3	-
1168613	NC_000017.11:g.43067399C>T	Not Yet Reviewed	chr17:g.43067399:C>T		-	GnomADv3	-
1216266	NC_000017.11:g.43100486C>G	Not Yet Reviewed	chr17:g.43100486:C>G		-	GnomADv3	-
1193455	NC_000017.11:g.43118675A>C	Not Yet Reviewed	chr17:g.43118675:A>C		-	GnomADv3	-
1183648	NC_000017.11:g.43095462G>C	Not Yet Reviewed	chr17:g.43095462:G>C		-	GnomAD,GnomADv3	-
1220094	NC_000017.11:g.43122882T>A	Not Yet Reviewed	chr17:g.43122882:T>A		-	GnomADv3	-
1192015	NC_000017.11:g.43114146C>T	Not Yet Reviewed	chr17:g.43114146:C>T		-	GnomAD,GnomADv3	-
1180581	NC_000017.11:g.43093317A>G	Not Yet Reviewed	chr17:g.43093317:A>G		-	ClinVar	http://www.ncbi.nlm.nih.gov/clinvar/?term=SCV001601135
1174629	NC_000017.11:g.43082630T>A	Not Yet Reviewed	chr17:g.43082630:T>A		-	GnomADv3	-
1169799	NC_000017.11:g.43069494T>G	Not Yet Reviewed	chr17:g.43069494:T>G		-	GnomAD,GnomADv3	-
1216372	NC_000017.11:g.43100559_43100560insATATATATATATAACATATATATATA	Not Yet Reviewed	chr17:g.43100559:T>TATATATATATATAACATATATATATA		-	GnomAD,GnomADv3	-
1164689	NC_000017.11:g.43056769A>G	Not Yet Reviewed	chr17:g.43056769:A>G		-	GnomADv3	-
1216702	NC_000017.11:g.43100622_43100623insATGTTATATATATATATAACATATATATAAC	Not Yet Reviewed	chr17:g.43100622:T>TATGTTATATATATATATAACATATATATAAC		-	GnomAD,GnomADv3	-
1210934	NC_000017.11:g.43070967_43070969delinsAAAA	Pathogenic	chr17:g.43070967:TCT>AAAA		R1649Ffs*30	ENIGMA,ClinVar,LOVD	http://www.ncbi.nlm.nih.gov/clinvar/?term=SCV005647125, http://www.ncbi.nlm.nih.gov/clinvar/?term=SCV005325287, http://www.ncbi.nlm.nih.gov/clinvar/?term=SCV000326069, http://www.ncbi.nlm.nih.gov/clinvar/?term=SCV001185162, http://www.ncbi.nlm.nih.gov/clinvar/?term=SCV004216916, http://www.ncbi.nlm.nih.gov/clinvar/?term=SCV000323809, http://www.ncbi.nlm.nih.gov/clinvar/?term=SCV000759170
1168883	NC_000017.11:g.43067642A>T	Not Yet Reviewed	chr17:g.43067642:A>T		-	ClinVar,ENIGMA_BRCA12_Functional_Assays	http://www.ncbi.nlm.nih.gov/clinvar/?term=SCV002455893, http://www.ncbi.nlm.nih.gov/clinvar/?term=SCV001243966
1185239	NC_000017.11:g.43099429C>T	Not Yet Reviewed	chr17:g.43099429:C>T		-	GnomADv3	-
1215703	NC_000017.11:g.43096572_43096578dup	Not Yet Reviewed	chr17:g.43096571:C>CAAAAAAA		-	GnomADv3	-
1219255	NC_000017.11:g.43114390C>T	Not Yet Reviewed	chr17:g.43114390:C>T		-	GnomADv3	-
1209497	NC_000017.11:g.43058378_43058387del	Not Yet Reviewed	chr17:g.43058377:AAAACACACAC>A		-	GnomADv3	-
1209669	NC_000017.11:g.43061584A>T	Not Yet Reviewed	chr17:g.43061584:A>T		-	GnomAD,GnomADv3	-
1187268	NC_000017.11:g.43101931G>C	Not Yet Reviewed	chr17:g.43101931:G>C		-	GnomADv3	-
1181736	NC_000017.11:g.43093902A>G	Not Yet Reviewed	chr17:g.43093902:A>G		-	ClinVar	http://www.ncbi.nlm.nih.gov/clinvar/?term=SCV005045403, http://www.ncbi.nlm.nih.gov/clinvar/?term=SCV001668667
1208300	NC_000017.11:g.43047929C>G	Not Yet Reviewed	chr17:g.43047929:C>G		-	GnomADv3	-
1189257	NC_000017.11:g.43106412T>G	Not Yet Reviewed	chr17:g.43106412:T>G		-	GnomAD,GnomADv3	-
1173800	NC_000017.11:g.43080088T>C	Not Yet Reviewed	chr17:g.43080088:T>C		-	GnomADv3	-
1211805	NC_000017.11:g.43077768_43077770del	Not Yet Reviewed	chr17:g.43077767:CTTG>C		-	GnomADv3	-
1217482	NC_000017.11:g.43101446T>C	Not Yet Reviewed	chr17:g.43101446:T>C		-	GnomADv3	-
1213341	NC_000017.11:g.43092092_43092095del	Pathogenic	chr17:g.43092091:GAACA>G		C1146Lfs*8	ENIGMA,ClinVar,LOVD	http://www.ncbi.nlm.nih.gov/clinvar/?term=SCV005915365, http://www.ncbi.nlm.nih.gov/clinvar/?term=SCV000987231, http://www.ncbi.nlm.nih.gov/clinvar/?term=SCV000607790, http://www.ncbi.nlm.nih.gov/clinvar/?term=SCV000677719, http://www.ncbi.nlm.nih.gov/clinvar/?term=SCV001572400, http://www.ncbi.nlm.nih.gov/clinvar/?term=SCV000591446, http://www.ncbi.nlm.nih.gov/clinvar/?term=SCV001499720, http://www.ncbi.nlm.nih.gov/clinvar/?term=SCV000564734, http://www.ncbi.nlm.nih.gov/clinvar/?term=SCV000575719, http://www.ncbi.nlm.nih.gov/clinvar/?term=SCV000296796, http://www.ncbi.nlm.nih.gov/clinvar/?term=SCV000076210, http://www.ncbi.nlm.nih.gov/clinvar/?term=SCV000683107, http://www.ncbi.nlm.nih.gov/clinvar/?term=SCV004215098, http://www.ncbi.nlm.nih.gov/clinvar/?term=SCV002769680, http://www.ncbi.nlm.nih.gov/clinvar/?term=SCV000540937, http://www.ncbi.nlm.nih.gov/clinvar/?term=SCV000299942, http://www.ncbi.nlm.nih.gov/clinvar/?term=SCV000109350
1212414	NC_000017.11:g.43087437T>C	Not Yet Reviewed	chr17:g.43087437:T>C		-	GnomADv3	-
1217667	NC_000017.11:g.43102377A>G	Not Yet Reviewed	chr17:g.43102377:A>G		-	GnomADv3	-
1166971	NC_000017.11:g.43063362A>G	Not Yet Reviewed	chr17:g.43063362:A>G		-	ClinVar,ENIGMA_BRCA12_Functional_Assays	http://www.ncbi.nlm.nih.gov/clinvar/?term=SCV004243939, http://www.ncbi.nlm.nih.gov/clinvar/?term=SCV001734353, http://www.ncbi.nlm.nih.gov/clinvar/?term=SCV000275908, http://www.ncbi.nlm.nih.gov/clinvar/?term=SCV001243705, http://www.ncbi.nlm.nih.gov/clinvar/?term=SCV000145367
1208133	NC_000017.11:g.43046601C>A	Not Yet Reviewed	chr17:g.43046601:C>A		-	GnomADv3	-
1165984	NC_000017.11:g.43059958T>C	Not Yet Reviewed	chr17:g.43059958:T>C		-	GnomAD,GnomADv3	-
1177439	NC_000017.11:g.43091713T>A	Not Yet Reviewed	chr17:g.43091713:T>A		-	ClinVar	http://www.ncbi.nlm.nih.gov/clinvar/?term=SCV005547455, http://www.ncbi.nlm.nih.gov/clinvar/?term=SCV001209297, http://www.ncbi.nlm.nih.gov/clinvar/?term=SCV005386274, http://www.ncbi.nlm.nih.gov/clinvar/?term=SCV004832688, http://www.ncbi.nlm.nih.gov/clinvar/?term=SCV003846126
1211539	NC_000017.11:g.43075037A>G	Not Yet Reviewed	chr17:g.43075037:A>G		-	GnomADv3	-
1159951	NC_000017.11:g.43045051A>G	Not Yet Reviewed	chr17:g.43045051:A>G		-	GnomAD	-
1208515	NC_000017.11:g.43049245dup	Not Yet Reviewed	chr17:g.43049244:A>AC		-	ExAC,GnomAD	-
1193438	NC_000017.11:g.43118594A>C	Not Yet Reviewed	chr17:g.43118594:A>C		-	GnomADv3	-
1215115	NC_000017.11:g.43094492_43094498dup	Not Yet Reviewed	chr17:g.43094491:A>AGGGGATC		-	LOVD	-
1194608	NC_000017.11:g.43121742A>G	Not Yet Reviewed	chr17:g.43121742:A>G		-	GnomAD,GnomADv3	-
1172218	NC_000017.11:g.43074949A>G	Not Yet Reviewed	chr17:g.43074949:A>G		-	GnomADv3	-
1213032	NC_000017.11:g.43091716T>C	Not Yet Reviewed	chr17:g.43091716:T>C		-	ClinVar,ExAC,GnomAD	http://www.ncbi.nlm.nih.gov/clinvar/?term=SCV005428502, http://www.ncbi.nlm.nih.gov/clinvar/?term=SCV000277027, http://www.ncbi.nlm.nih.gov/clinvar/?term=SCV000816998, http://www.ncbi.nlm.nih.gov/clinvar/?term=SCV005647145, http://www.ncbi.nlm.nih.gov/clinvar/?term=SCV000888902, http://www.ncbi.nlm.nih.gov/clinvar/?term=SCV000909291, http://www.ncbi.nlm.nih.gov/clinvar/?term=SCV003846148, http://www.ncbi.nlm.nih.gov/clinvar/?term=SCV000918697
1189382	NC_000017.11:g.43106475T>A	Not Yet Reviewed	chr17:g.43106475:T>A		-	ClinVar,ENIGMA_BRCA12_Functional_Assays	http://www.ncbi.nlm.nih.gov/clinvar/?term=SCV001243011
1189181	NC_000017.11:g.43106126A>G	Not Yet Reviewed	chr17:g.43106126:A>G		-	GnomADv3	-
1183511	NC_000017.11:g.43094861C>T	Not Yet Reviewed	chr17:g.43094861:C>T		-	ClinVar,LOVD	http://www.ncbi.nlm.nih.gov/clinvar/?term=SCV002666749, http://www.ncbi.nlm.nih.gov/clinvar/?term=SCV004244152, http://www.ncbi.nlm.nih.gov/clinvar/?term=SCV000326381
1195233	NC_000017.11:g.43123638G>A	Benign / Little Clinical Significance	chr17:g.43123638:G>A		?	ENIGMA,1000_Genomes,ClinVar,LOVD,GnomAD,GnomADv3	http://www.ncbi.nlm.nih.gov/clinvar/?term=SCV001785966, http://www.ncbi.nlm.nih.gov/clinvar/?term=SCV000244882
1189465	NC_000017.11:g.43106496G>T	Not Yet Reviewed	chr17:g.43106496:G>T		-	ClinVar,LOVD,exLOVD,ENIGMA_BRCA12_Functional_Assays	http://www.ncbi.nlm.nih.gov/clinvar/?term=SCV000660984, http://www.ncbi.nlm.nih.gov/clinvar/?term=SCV000688346, http://www.ncbi.nlm.nih.gov/clinvar/?term=SCV002551070, http://www.ncbi.nlm.nih.gov/clinvar/?term=SCV001200116, http://www.ncbi.nlm.nih.gov/clinvar/?term=SCV001242979, http://www.ncbi.nlm.nih.gov/clinvar/?term=SCV000210066
1184610	NC_000017.11:g.43097372G>C	Not Yet Reviewed	chr17:g.43097372:G>C		-	GnomAD,GnomADv3	-
1217476	NC_000017.11:g.43101259T>C	Not Yet Reviewed	chr17:g.43101259:T>C		-	GnomADv3	-
1185092	NC_000017.11:g.43099005T>G	Not Yet Reviewed	chr17:g.43099005:T>G		-	GnomAD,GnomADv3	-
1214211	NC_000017.11:g.43093268del	Pathogenic	chr17:g.43093267:TC>T		E755Kfs*10	ENIGMA,ClinVar,LOVD,BIC	http://www.ncbi.nlm.nih.gov/clinvar/?term=SCV000325308, http://www.ncbi.nlm.nih.gov/clinvar/?term=SCV000144360, http://www.ncbi.nlm.nih.gov/clinvar/?term=SCV001586779, http://www.ncbi.nlm.nih.gov/clinvar/?term=SCV001175756, http://www.ncbi.nlm.nih.gov/clinvar/?term=SCV004847897, http://www.ncbi.nlm.nih.gov/clinvar/?term=SCV000888860, http://www.ncbi.nlm.nih.gov/clinvar/?term=SCV000591375, http://www.ncbi.nlm.nih.gov/clinvar/?term=SCV000282275
1209439	NC_000017.11:g.43058020_43058028dup	Not Yet Reviewed	chr17:g.43058019:C>CAAAAAAAAA		-	GnomADv3	-
1213500	NC_000017.11:g.43092305_43092306del	Not Yet Reviewed	chr17:g.43092304:CTG>C		-	ClinVar	http://www.ncbi.nlm.nih.gov/clinvar/?term=SCV001554423
1178531	NC_000017.11:g.43092268A>C	Not Yet Reviewed	chr17:g.43092268:A>C		-	ClinVar	http://www.ncbi.nlm.nih.gov/clinvar/?term=SCV002612374, http://www.ncbi.nlm.nih.gov/clinvar/?term=SCV004842978, http://www.ncbi.nlm.nih.gov/clinvar/?term=SCV003848897
1185262	NC_000017.11:g.43099485G>A	Not Yet Reviewed	chr17:g.43099485:G>A		-	GnomADv3	-
1178752	NC_000017.11:g.43092380T>C	Not Yet Reviewed	chr17:g.43092380:T>C		-	ClinVar	http://www.ncbi.nlm.nih.gov/clinvar/?term=SCV000931479, http://www.ncbi.nlm.nih.gov/clinvar/?term=SCV005421179, http://www.ncbi.nlm.nih.gov/clinvar/?term=SCV000909318, http://www.ncbi.nlm.nih.gov/clinvar/?term=SCV000108919, http://www.ncbi.nlm.nih.gov/clinvar/?term=SCV004815597, http://www.ncbi.nlm.nih.gov/clinvar/?term=SCV003847344, http://www.ncbi.nlm.nih.gov/clinvar/?term=SCV001467837, http://www.ncbi.nlm.nih.gov/clinvar/?term=SCV001180117
1209355	NC_000017.11:g.43057706G>T	Not Yet Reviewed	chr17:g.43057706:G>T		-	GnomADv3	-
1210536	NC_000017.11:g.43067855_43067856insTTTTAA	Not Yet Reviewed	chr17:g.43067855:T>TTTTTAA		-	GnomAD,GnomADv3	-
1174940	NC_000017.11:g.43084107T>C	Not Yet Reviewed	chr17:g.43084107:T>C		-	GnomADv3	-
1179071	NC_000017.11:g.43092556G>A	Not Yet Reviewed	chr17:g.43092556:G>A		-	ClinVar	http://www.ncbi.nlm.nih.gov/clinvar/?term=SCV003849218, http://www.ncbi.nlm.nih.gov/clinvar/?term=SCV003318286
1175316	NC_000017.11:g.43085838A>G	Not Yet Reviewed	chr17:g.43085838:A>G		-	GnomAD	-
1213147	NC_000017.11:g.43091860_43091863dup	Pathogenic	chr17:g.43091859:G>GGGAA		C1225Sfs*10	ENIGMA,ClinVar,LOVD,BIC	http://www.ncbi.nlm.nih.gov/clinvar/?term=SCV000184381, http://www.ncbi.nlm.nih.gov/clinvar/?term=SCV000210045, http://www.ncbi.nlm.nih.gov/clinvar/?term=SCV000600340, http://www.ncbi.nlm.nih.gov/clinvar/?term=SCV003923032, http://www.ncbi.nlm.nih.gov/clinvar/?term=SCV000325718, http://www.ncbi.nlm.nih.gov/clinvar/?term=SCV000591462, http://www.ncbi.nlm.nih.gov/clinvar/?term=SCV000863596, http://www.ncbi.nlm.nih.gov/clinvar/?term=SCV000587331, http://www.ncbi.nlm.nih.gov/clinvar/?term=SCV000076292, http://www.ncbi.nlm.nih.gov/clinvar/?term=SCV004817768, http://www.ncbi.nlm.nih.gov/clinvar/?term=SCV000688446, http://www.ncbi.nlm.nih.gov/clinvar/?term=SCV004215038, http://www.ncbi.nlm.nih.gov/clinvar/?term=SCV000282313, http://www.ncbi.nlm.nih.gov/clinvar/?term=SCV000144833
1213092	NC_000017.11:g.43091782_43091783insG	Pathogenic	chr17:g.43091782:T>TG		E1250Afs*5	ENIGMA,ClinVar	http://www.ncbi.nlm.nih.gov/clinvar/?term=SCV000783362
1174052	NC_000017.11:g.43081237C>T	Not Yet Reviewed	chr17:g.43081237:C>T		-	1000_Genomes,GnomAD,GnomADv3	-
1191104	NC_000017.11:g.43111261T>A	Not Yet Reviewed	chr17:g.43111261:T>A		-	1000_Genomes,GnomAD,GnomADv3	-
1167151	NC_000017.11:g.43063521G>T	Not Yet Reviewed	chr17:g.43063521:G>T		-	GnomAD,GnomADv3	-
1166348	NC_000017.11:g.43061531A>G	Not Yet Reviewed	chr17:g.43061531:A>G		-	GnomADv3	-
1180447	NC_000017.11:g.43093258A>T	Pathogenic	chr17:g.43093258:A>T		L758*	ENIGMA,ClinVar	http://www.ncbi.nlm.nih.gov/clinvar/?term=SCV000783266, http://www.ncbi.nlm.nih.gov/clinvar/?term=SCV000549309
1169872	NC_000017.11:g.43069876A>G	Not Yet Reviewed	chr17:g.43069876:A>G		-	GnomADv3	-
1214171	NC_000017.11:g.43093209del	Pathogenic	chr17:g.43093208:TA>T		T775Lfs*17	ENIGMA,ClinVar,LOVD	http://www.ncbi.nlm.nih.gov/clinvar/?term=SCV000323438, http://www.ncbi.nlm.nih.gov/clinvar/?term=SCV000325323
1189854	NC_000017.11:g.43107166G>A	Not Yet Reviewed	chr17:g.43107166:G>A		-	1000_Genomes,GnomAD,GnomADv3	-
1166407	NC_000017.11:g.43061676G>A	Not Yet Reviewed	chr17:g.43061676:G>A		-	GnomADv3	-
1217185	NC_000017.11:g.43100681_43100697dup	Not Yet Reviewed	chr17:g.43100680:T>TATATATATATATATATA		-	GnomADv3	-
1214844	NC_000017.11:g.43094119_43094120insT	Not Yet Reviewed	chr17:g.43094119:A>AT		-	ClinVar	http://www.ncbi.nlm.nih.gov/clinvar/?term=SCV005083647
1182677	NC_000017.11:g.43094418A>C	Not Yet Reviewed	chr17:g.43094418:A>C		-	ClinVar	http://www.ncbi.nlm.nih.gov/clinvar/?term=SCV001549400
1167413	NC_000017.11:g.43063917A>G	Likely benign	chr17:g.43063917:A>G		Y1703=	ENIGMA,ClinVar,ENIGMA_BRCA12_Functional_Assays	http://www.ncbi.nlm.nih.gov/clinvar/?term=SCV004004299, http://www.ncbi.nlm.nih.gov/clinvar/?term=SCV001244107, http://www.ncbi.nlm.nih.gov/clinvar/?term=SCV000289819, http://www.ncbi.nlm.nih.gov/clinvar/?term=SCV000578187
1212536	NC_000017.11:g.43089234del	Not Yet Reviewed	chr17:g.43089233:CT>C		-	GnomADv3	-
1188716	NC_000017.11:g.43104901T>C	Not Yet Reviewed	chr17:g.43104901:T>C		-	ClinVar,ENIGMA_BRCA12_Functional_Assays	http://www.ncbi.nlm.nih.gov/clinvar/?term=SCV000608002, http://www.ncbi.nlm.nih.gov/clinvar/?term=SCV001238186
1187391	NC_000017.11:g.43102303C>T	Not Yet Reviewed	chr17:g.43102303:C>T		-	GnomADv3	-
1218401	NC_000017.11:g.43107405C>A	Not Yet Reviewed	chr17:g.43107405:C>A		-	GnomADv3	-
1183810	NC_000017.11:g.43095853T>C	Not Yet Reviewed	chr17:g.43095853:T>C		-	ClinVar,LOVD	http://www.ncbi.nlm.nih.gov/clinvar/?term=SCV002380015, http://www.ncbi.nlm.nih.gov/clinvar/?term=SCV002664547, http://www.ncbi.nlm.nih.gov/clinvar/?term=SCV002026013
1168024	NC_000017.11:g.43065589G>A	Not Yet Reviewed	chr17:g.43065589:G>A		-	1000_Genomes,GnomAD,GnomADv3	-
1211071	NC_000017.11:g.43071185A>G	Not Yet Reviewed	chr17:g.43071185:A>G		-	ClinVar,LOVD,exLOVD,ExAC,BIC,GnomAD,GnomADv3,ENIGMA_BRCA12_Functional_Assays	http://www.ncbi.nlm.nih.gov/clinvar/?term=SCV005914190, http://www.ncbi.nlm.nih.gov/clinvar/?term=SCV002550966, http://www.ncbi.nlm.nih.gov/clinvar/?term=SCV000186508, http://www.ncbi.nlm.nih.gov/clinvar/?term=SCV000209975, http://www.ncbi.nlm.nih.gov/clinvar/?term=SCV000605890, http://www.ncbi.nlm.nih.gov/clinvar/?term=SCV000699168, http://www.ncbi.nlm.nih.gov/clinvar/?term=SCV001140512, http://www.ncbi.nlm.nih.gov/clinvar/?term=SCV000076656, http://www.ncbi.nlm.nih.gov/clinvar/?term=SCV005365960, http://www.ncbi.nlm.nih.gov/clinvar/?term=SCV002537776, http://www.ncbi.nlm.nih.gov/clinvar/?term=SCV001474609, http://www.ncbi.nlm.nih.gov/clinvar/?term=SCV000910806, http://www.ncbi.nlm.nih.gov/clinvar/?term=SCV000109388, http://www.ncbi.nlm.nih.gov/clinvar/?term=SCV000145167
1176063	NC_000017.11:g.43089094T>C	Not Yet Reviewed	chr17:g.43089094:T>C		-	GnomADv3	-
1168794	NC_000017.11:g.43067619A>T	Not Yet Reviewed	chr17:g.43067619:A>T		-	ClinVar,ENIGMA_BRCA12_Functional_Assays	http://www.ncbi.nlm.nih.gov/clinvar/?term=SCV001244003
1189509	NC_000017.11:g.43106510T>A	Not Yet Reviewed	chr17:g.43106510:T>A		-	ClinVar,ENIGMA_BRCA12_Functional_Assays	http://www.ncbi.nlm.nih.gov/clinvar/?term=SCV001242486
1193152	NC_000017.11:g.43117512G>A	Not Yet Reviewed	chr17:g.43117512:G>A		-	1000_Genomes,GnomAD,GnomADv3	-
1172800	NC_000017.11:g.43076590C>T	Not Yet Reviewed	chr17:g.43076590:C>T		-	ClinVar	http://www.ncbi.nlm.nih.gov/clinvar/?term=SCV005100965, http://www.ncbi.nlm.nih.gov/clinvar/?term=SCV004219403, http://www.ncbi.nlm.nih.gov/clinvar/?term=SCV003342397
1181385	NC_000017.11:g.43093708T>C	Not Yet Reviewed	chr17:g.43093708:T>C		-	ClinVar	http://www.ncbi.nlm.nih.gov/clinvar/?term=SCV003849714, http://www.ncbi.nlm.nih.gov/clinvar/?term=SCV003217557
1220221	NC_000017.11:g.43123350_43123361del	Not Yet Reviewed	chr17:g.43123349:GTTTTTTTTTTTT>G		-	GnomADv3	-
1176487	NC_000017.11:g.43090749C>T	Not Yet Reviewed	chr17:g.43090749:C>T		-	GnomADv3	-
1168627	NC_000017.11:g.43067413C>A	Not Yet Reviewed	chr17:g.43067413:C>A		-	GnomADv3	-
1165926	NC_000017.11:g.43059630T>C	Not Yet Reviewed	chr17:g.43059630:T>C		-	1000_Genomes,GnomAD,GnomADv3	-
1173640	NC_000017.11:g.43079508G>A	Not Yet Reviewed	chr17:g.43079508:G>A		-	GnomADv3	-
1183438	NC_000017.11:g.43094814A>C	Not Yet Reviewed	chr17:g.43094814:A>C		-	ClinVar	http://www.ncbi.nlm.nih.gov/clinvar/?term=SCV005100528
1190012	NC_000017.11:g.43107457T>C	Not Yet Reviewed	chr17:g.43107457:T>C		-	GnomAD,GnomADv3	-
1174456	NC_000017.11:g.43082503G>C	Not Yet Reviewed	chr17:g.43082503:G>C		-	ClinVar	http://www.ncbi.nlm.nih.gov/clinvar/?term=SCV003000672, http://www.ncbi.nlm.nih.gov/clinvar/?term=SCV005427208, http://www.ncbi.nlm.nih.gov/clinvar/?term=SCV000274046
1190995	NC_000017.11:g.43111064G>A	Not Yet Reviewed	chr17:g.43111064:G>A		-	GnomADv3	-
1184442	NC_000017.11:g.43097197A>G	Not Yet Reviewed	chr17:g.43097197:A>G		-	GnomAD	-
1218004	NC_000017.11:g.43104196dup	Not Yet Reviewed	chr17:g.43104195:G>GA		-	ClinVar	http://www.ncbi.nlm.nih.gov/clinvar/?term=SCV004249285
1193020	NC_000017.11:g.43116872T>C	Not Yet Reviewed	chr17:g.43116872:T>C		-	GnomAD,GnomADv3	-
1167851	NC_000017.11:g.43064903T>C	Not Yet Reviewed	chr17:g.43064903:T>C		-	GnomADv3	-
1179434	NC_000017.11:g.43092731G>C	Not Yet Reviewed	chr17:g.43092731:G>C		-	ClinVar	http://www.ncbi.nlm.nih.gov/clinvar/?term=SCV002747422, http://www.ncbi.nlm.nih.gov/clinvar/?term=SCV003849341
1209909	NC_000017.11:g.43063903G>T	Pathogenic	chr17:g.43063903:G>T		A1708E	ENIGMA,ClinVar,LOVD,exLOVD,ExAC,BIC,GnomAD,ENIGMA_BRCA12_Functional_Assays	http://www.ncbi.nlm.nih.gov/clinvar/?term=SCV000677657, http://www.ncbi.nlm.nih.gov/clinvar/?term=SCV000839216, http://www.ncbi.nlm.nih.gov/clinvar/?term=SCV002537813, http://www.ncbi.nlm.nih.gov/clinvar/?term=SCV001956544, http://www.ncbi.nlm.nih.gov/clinvar/?term=SCV001237651, http://www.ncbi.nlm.nih.gov/clinvar/?term=SCV000744598, http://www.ncbi.nlm.nih.gov/clinvar/?term=SCV000699205, http://www.ncbi.nlm.nih.gov/clinvar/?term=SCV000109402, http://www.ncbi.nlm.nih.gov/clinvar/?term=SCV000212006, http://www.ncbi.nlm.nih.gov/clinvar/?term=SCV001805826, http://www.ncbi.nlm.nih.gov/clinvar/?term=SCV000076815, http://www.ncbi.nlm.nih.gov/clinvar/?term=SCV000296313, http://www.ncbi.nlm.nih.gov/clinvar/?term=SCV000186886, http://www.ncbi.nlm.nih.gov/clinvar/?term=SCV004817587, http://www.ncbi.nlm.nih.gov/clinvar/?term=SCV000806966, http://www.ncbi.nlm.nih.gov/clinvar/?term=SCV005061362, http://www.ncbi.nlm.nih.gov/clinvar/?term=SCV005061293, http://www.ncbi.nlm.nih.gov/clinvar/?term=SCV004212745, http://www.ncbi.nlm.nih.gov/clinvar/?term=SCV005045973, http://www.ncbi.nlm.nih.gov/clinvar/?term=SCV000537686, http://www.ncbi.nlm.nih.gov/clinvar/?term=SCV004243949, http://www.ncbi.nlm.nih.gov/clinvar/?term=SCV003817982, http://www.ncbi.nlm.nih.gov/clinvar/?term=SCV003838233, http://www.ncbi.nlm.nih.gov/clinvar/?term=SCV000210200, http://www.ncbi.nlm.nih.gov/clinvar/?term=SCV000326160, http://www.ncbi.nlm.nih.gov/clinvar/?term=SCV001473240, http://www.ncbi.nlm.nih.gov/clinvar/?term=SCV000591583, http://www.ncbi.nlm.nih.gov/clinvar/?term=SCV001469046, http://www.ncbi.nlm.nih.gov/clinvar/?term=SCV001434306, http://www.ncbi.nlm.nih.gov/clinvar/?term=SCV000605743, http://www.ncbi.nlm.nih.gov/clinvar/?term=SCV000733598, http://www.ncbi.nlm.nih.gov/clinvar/?term=SCV000587466, http://www.ncbi.nlm.nih.gov/clinvar/?term=SCV000577935, http://www.ncbi.nlm.nih.gov/clinvar/?term=SCV000540948, http://www.ncbi.nlm.nih.gov/clinvar/?term=SCV000492454, http://www.ncbi.nlm.nih.gov/clinvar/?term=SCV000244385, http://www.ncbi.nlm.nih.gov/clinvar/?term=SCV000145320
1182914	NC_000017.11:g.43094533G>T	Not Yet Reviewed	chr17:g.43094533:G>T		-	ClinVar	http://www.ncbi.nlm.nih.gov/clinvar/?term=SCV004004377
1192268	NC_000017.11:g.43115165C>T	Not Yet Reviewed	chr17:g.43115165:C>T		-	GnomAD,GnomADv3	-
1196202	NC_000017.11:g.43125617G>A	Not Yet Reviewed	chr17:g.43125617:G>A		-	LOVD	-
1215131	NC_000017.11:g.43094515_43094516del	Not Yet Reviewed	chr17:g.43094514:CTT>C		-	ClinVar	http://www.ncbi.nlm.nih.gov/clinvar/?term=SCV002568361
1196092	NC_000017.11:g.43125257C>T	Not Yet Reviewed	chr17:g.43125257:C>T		-	ClinVar	http://www.ncbi.nlm.nih.gov/clinvar/?term=SCV001689961
1215174	NC_000017.11:g.43094572del	Not Yet Reviewed	chr17:g.43094571:TC>T		-	ClinVar	http://www.ncbi.nlm.nih.gov/clinvar/?term=SCV005045680
1173384	NC_000017.11:g.43078544C>G	Not Yet Reviewed	chr17:g.43078544:C>G		-	GnomADv3	-
1176651	NC_000017.11:g.43090981G>C	Pathogenic	chr17:g.43090981:G>C		S1383*	ENIGMA,ClinVar,LOVD,BIC	http://www.ncbi.nlm.nih.gov/clinvar/?term=SCV000325866, http://www.ncbi.nlm.nih.gov/clinvar/?term=SCV000300081, http://www.ncbi.nlm.nih.gov/clinvar/?term=SCV000144996, http://www.ncbi.nlm.nih.gov/clinvar/?term=SCV004212686, http://www.ncbi.nlm.nih.gov/clinvar/?term=SCV001583171, http://www.ncbi.nlm.nih.gov/clinvar/?term=SCV000276429
1219537	NC_000017.11:g.43118384_43118385dup	Not Yet Reviewed	chr17:g.43118383:C>CTT		-	GnomADv3	-
1188952	NC_000017.11:g.43105111G>C	Not Yet Reviewed	chr17:g.43105111:G>C		-	GnomAD	-
1177685	NC_000017.11:g.43091833T>G	Not Yet Reviewed	chr17:g.43091833:T>G		-	ClinVar	http://www.ncbi.nlm.nih.gov/clinvar/?term=SCV002227358, http://www.ncbi.nlm.nih.gov/clinvar/?term=SCV002621454, http://www.ncbi.nlm.nih.gov/clinvar/?term=SCV003851393
1215859	NC_000017.11:g.43098415G>A	Not Yet Reviewed	chr17:g.43098415:G>A		-	GnomADv3	-
1191130	NC_000017.11:g.43111359A>C	Not Yet Reviewed	chr17:g.43111359:A>C		-	GnomADv3	-
1209638	NC_000017.11:g.43060750G>T	Not Yet Reviewed	chr17:g.43060750:G>T		-	GnomADv3	-
1181308	NC_000017.11:g.43093674A>G	Not Yet Reviewed	chr17:g.43093674:A>G		-	ClinVar	http://www.ncbi.nlm.nih.gov/clinvar/?term=SCV002353200
1166318	NC_000017.11:g.43061343G>A	Not Yet Reviewed	chr17:g.43061343:G>A		-	GnomADv3	-
1172418	NC_000017.11:g.43075817C>T	Not Yet Reviewed	chr17:g.43075817:C>T		-	GnomAD,GnomADv3	-
1180812	NC_000017.11:g.43093417G>A	Not Yet Reviewed	chr17:g.43093417:G>A		-	ClinVar	http://www.ncbi.nlm.nih.gov/clinvar/?term=SCV002156176, http://www.ncbi.nlm.nih.gov/clinvar/?term=SCV003849491
1208878	NC_000017.11:g.43052937T>C	Not Yet Reviewed	chr17:g.43052937:T>C		-	GnomADv3	-
1220434	NC_000017.11:g.43124748_43124762del	Not Yet Reviewed	chr17:g.43124747:TTTTTGTTTTGTTTTG>T		-	GnomADv3	-
1218072	NC_000017.11:g.43104861C>T	Benign / Little Clinical Significance	chr17:g.43104861:C>T		?	ENIGMA,ClinVar,LOVD,exLOVD,ExAC,ESP,BIC,GnomAD,GnomADv3,ENIGMA_BRCA12_Functional_Assays	http://www.ncbi.nlm.nih.gov/clinvar/?term=SCV000252814, http://www.ncbi.nlm.nih.gov/clinvar/?term=SCV005398677, http://www.ncbi.nlm.nih.gov/clinvar/?term=SCV004244178, http://www.ncbi.nlm.nih.gov/clinvar/?term=SCV005915265, http://www.ncbi.nlm.nih.gov/clinvar/?term=SCV001151341, http://www.ncbi.nlm.nih.gov/clinvar/?term=SCV002551062, http://www.ncbi.nlm.nih.gov/clinvar/?term=SCV004101420, http://www.ncbi.nlm.nih.gov/clinvar/?term=SCV002753294, http://www.ncbi.nlm.nih.gov/clinvar/?term=SCV000888882, http://www.ncbi.nlm.nih.gov/clinvar/?term=SCV000488102, http://www.ncbi.nlm.nih.gov/clinvar/?term=SCV002538168, http://www.ncbi.nlm.nih.gov/clinvar/?term=SCV002072390, http://www.ncbi.nlm.nih.gov/clinvar/?term=SCV000053676, http://www.ncbi.nlm.nih.gov/clinvar/?term=SCV000144958, http://www.ncbi.nlm.nih.gov/clinvar/?term=SCV000683078, http://www.ncbi.nlm.nih.gov/clinvar/?term=SCV000918797, http://www.ncbi.nlm.nih.gov/clinvar/?term=SCV001238612, http://www.ncbi.nlm.nih.gov/clinvar/?term=SCV000209904
1216892	NC_000017.11:g.43100655_43100656insTATATATT	Not Yet Reviewed	chr17:g.43100655:A>ATATATATT		-	GnomADv3	-
1176522	NC_000017.11:g.43090912C>G	Not Yet Reviewed	chr17:g.43090912:C>G		-	GnomAD,GnomADv3	-
1211151	NC_000017.11:g.43071773A>G	Not Yet Reviewed	chr17:g.43071773:A>G		-	GnomADv3	-
1184708	NC_000017.11:g.43097962T>A	Not Yet Reviewed	chr17:g.43097962:T>A		-	GnomAD,GnomADv3	-
1194694	NC_000017.11:g.43122150A>G	Not Yet Reviewed	chr17:g.43122150:A>G		-	GnomADv3	-
1185814	NC_000017.11:g.43100526A>G	Not Yet Reviewed	chr17:g.43100526:A>G		-	1000_Genomes,GnomAD,GnomADv3	-
1173703	NC_000017.11:g.43079765T>C	Not Yet Reviewed	chr17:g.43079765:T>C		-	GnomADv3	-
1163944	NC_000017.11:g.43053698G>A	Not Yet Reviewed	chr17:g.43053698:G>A		-	GnomAD,GnomADv3	-
1160748	NC_000017.11:g.43046171C>A	Not Yet Reviewed	chr17:g.43046171:C>A		-	GnomAD,GnomADv3	-
1193445	NC_000017.11:g.43118625C>T	Not Yet Reviewed	chr17:g.43118625:C>T		-	GnomADv3	-
1210739	NC_000017.11:g.43067913_43067915del	Not Yet Reviewed	chr17:g.43067912:ATAG>A		-	GnomADv3	-
1208803	NC_000017.11:g.43052781_43052782dup	Not Yet Reviewed	chr17:g.43052780:A>AAC		-	GnomAD,GnomADv3	-
1183450	NC_000017.11:g.43094823A>G	Not Yet Reviewed	chr17:g.43094823:A>G		-	ClinVar	http://www.ncbi.nlm.nih.gov/clinvar/?term=SCV002324175, http://www.ncbi.nlm.nih.gov/clinvar/?term=SCV005025870
1171497	NC_000017.11:g.43073371T>A	Not Yet Reviewed	chr17:g.43073371:T>A		-	GnomADv3	-
1192856	NC_000017.11:g.43116126C>T	Not Yet Reviewed	chr17:g.43116126:C>T		-	GnomADv3	-
1212136	NC_000017.11:g.43082558_43082559del	Not Yet Reviewed	chr17:g.43082557:GTT>G		-	ClinVar	http://www.ncbi.nlm.nih.gov/clinvar/?term=SCV003225779
1187800	NC_000017.11:g.43103336G>A	Not Yet Reviewed	chr17:g.43103336:G>A		-	GnomADv3	-
1188592	NC_000017.11:g.43104862A>G	Not Yet Reviewed	chr17:g.43104862:A>G		-	ClinVar,exLOVD,ExAC,GnomAD,ENIGMA_BRCA12_Functional_Assays	http://www.ncbi.nlm.nih.gov/clinvar/?term=SCV005402496, http://www.ncbi.nlm.nih.gov/clinvar/?term=SCV005402395, http://www.ncbi.nlm.nih.gov/clinvar/?term=SCV004215127, http://www.ncbi.nlm.nih.gov/clinvar/?term=SCV004915381, http://www.ncbi.nlm.nih.gov/clinvar/?term=SCV004228313, http://www.ncbi.nlm.nih.gov/clinvar/?term=SCV003852908, http://www.ncbi.nlm.nih.gov/clinvar/?term=SCV002784813, http://www.ncbi.nlm.nih.gov/clinvar/?term=SCV001238610, http://www.ncbi.nlm.nih.gov/clinvar/?term=SCV000289768, http://www.ncbi.nlm.nih.gov/clinvar/?term=SCV000600312, http://www.ncbi.nlm.nih.gov/clinvar/?term=SCV000688411, http://www.ncbi.nlm.nih.gov/clinvar/?term=SCV000698994, http://www.ncbi.nlm.nih.gov/clinvar/?term=SCV000266156
1185744	NC_000017.11:g.43100393G>C	Not Yet Reviewed	chr17:g.43100393:G>C		-	GnomADv3	-
1169694	NC_000017.11:g.43068828C>A	Not Yet Reviewed	chr17:g.43068828:C>A		-	GnomADv3	-
1180534	NC_000017.11:g.43093301C>A	Not Yet Reviewed	chr17:g.43093301:C>A		-	ClinVar	http://www.ncbi.nlm.nih.gov/clinvar/?term=SCV004058405
1219647	NC_000017.11:g.43119430A>C	Not Yet Reviewed	chr17:g.43119430:A>C		-	GnomADv3	-
1183362	NC_000017.11:g.43094775A>T	Not Yet Reviewed	chr17:g.43094775:A>T		-	ClinVar	http://www.ncbi.nlm.nih.gov/clinvar/?term=SCV004393933
1215084	NC_000017.11:g.43094450del	Not Yet Reviewed	chr17:g.43094449:GA>G		-	LOVD	-
1178889	NC_000017.11:g.43092459G>A	Not Yet Reviewed	chr17:g.43092459:G>A		-	ClinVar	http://www.ncbi.nlm.nih.gov/clinvar/?term=SCV001179710
1161139	NC_000017.11:g.43047190C>A	Not Yet Reviewed	chr17:g.43047190:C>A		-	GnomAD,GnomADv3	-
1213481	NC_000017.11:g.43092274_43092275insTC	Pathogenic	chr17:g.43092274:A>ATC		L1086*	ENIGMA,ClinVar,LOVD,BIC	http://www.ncbi.nlm.nih.gov/clinvar/?term=SCV000325587, http://www.ncbi.nlm.nih.gov/clinvar/?term=SCV000587292, http://www.ncbi.nlm.nih.gov/clinvar/?term=SCV000282302, http://www.ncbi.nlm.nih.gov/clinvar/?term=SCV000144688
1161100	NC_000017.11:g.43047028T>C	Not Yet Reviewed	chr17:g.43047028:T>C		-	GnomADv3	-
1182444	NC_000017.11:g.43094283T>C	Not Yet Reviewed	chr17:g.43094283:T>C		-	ClinVar	http://www.ncbi.nlm.nih.gov/clinvar/?term=SCV000635787, http://www.ncbi.nlm.nih.gov/clinvar/?term=SCV004222554, http://www.ncbi.nlm.nih.gov/clinvar/?term=SCV000673035, http://www.ncbi.nlm.nih.gov/clinvar/?term=SCV004818358, http://www.ncbi.nlm.nih.gov/clinvar/?term=SCV004361069, http://www.ncbi.nlm.nih.gov/clinvar/?term=SCV002065195, http://www.ncbi.nlm.nih.gov/clinvar/?term=SCV000527375
1160390	NC_000017.11:g.43045755A>G	Not Yet Reviewed	chr17:g.43045755:A>G		-	ClinVar,ENIGMA_BRCA12_Functional_Assays	http://www.ncbi.nlm.nih.gov/clinvar/?term=SCV004058460, http://www.ncbi.nlm.nih.gov/clinvar/?term=SCV001237611
1188918	NC_000017.11:g.43104964T>C	Not Yet Reviewed	chr17:g.43104964:T>C		-	ClinVar,ENIGMA_BRCA12_Functional_Assays	http://www.ncbi.nlm.nih.gov/clinvar/?term=SCV001242583
1177942	NC_000017.11:g.43091966T>G	Not Yet Reviewed	chr17:g.43091966:T>G		-	ClinVar	http://www.ncbi.nlm.nih.gov/clinvar/?term=SCV001545487, http://www.ncbi.nlm.nih.gov/clinvar/?term=SCV003850115
1183723	NC_000017.11:g.43095638G>A	Not Yet Reviewed	chr17:g.43095638:G>A		-	GnomADv3	-
1164134	NC_000017.11:g.43054511C>T	Not Yet Reviewed	chr17:g.43054511:C>T		-	GnomADv3	-
1212586	NC_000017.11:g.43089565_43089581del	Not Yet Reviewed	chr17:g.43089564:TGAGATGGAGTTTCACTC>T		-	GnomADv3	-
1191330	NC_000017.11:g.43112034T>C	Not Yet Reviewed	chr17:g.43112034:T>C		-	GnomAD,GnomADv3	-
1177770	NC_000017.11:g.43091882A>G	Not Yet Reviewed	chr17:g.43091882:A>G		-	ClinVar,LOVD,ExAC,ESP,BIC,GnomAD,GnomADv3	http://www.ncbi.nlm.nih.gov/clinvar/?term=SCV000292516, http://www.ncbi.nlm.nih.gov/clinvar/?term=SCV002579372, http://www.ncbi.nlm.nih.gov/clinvar/?term=SCV000683120, http://www.ncbi.nlm.nih.gov/clinvar/?term=SCV004244033, http://www.ncbi.nlm.nih.gov/clinvar/?term=SCV000488309, http://www.ncbi.nlm.nih.gov/clinvar/?term=SCV002520874, http://www.ncbi.nlm.nih.gov/clinvar/?term=SCV001549694, http://www.ncbi.nlm.nih.gov/clinvar/?term=SCV000076284, http://www.ncbi.nlm.nih.gov/clinvar/?term=SCV003846397, http://www.ncbi.nlm.nih.gov/clinvar/?term=SCV000887673, http://www.ncbi.nlm.nih.gov/clinvar/?term=SCV000144823, http://www.ncbi.nlm.nih.gov/clinvar/?term=SCV000896627, http://www.ncbi.nlm.nih.gov/clinvar/?term=SCV001363819, http://www.ncbi.nlm.nih.gov/clinvar/?term=SCV000215037
1177702	NC_000017.11:g.43091844C>A	Not Yet Reviewed	chr17:g.43091844:C>A		-	ClinVar	http://www.ncbi.nlm.nih.gov/clinvar/?term=SCV002297310, http://www.ncbi.nlm.nih.gov/clinvar/?term=SCV003851470
1212082	NC_000017.11:g.43082474_43082475insC	Pathogenic	chr17:g.43082474:G>GC		Y1429*	ENIGMA,ClinVar	http://www.ncbi.nlm.nih.gov/clinvar/?term=SCV000783437
1178308	NC_000017.11:g.43092154G>A	Not Yet Reviewed	chr17:g.43092154:G>A		-	ClinVar,LOVD,ExAC,BIC,GnomAD	http://www.ncbi.nlm.nih.gov/clinvar/?term=SCV001544500, http://www.ncbi.nlm.nih.gov/clinvar/?term=SCV000565921, http://www.ncbi.nlm.nih.gov/clinvar/?term=SCV004244047, http://www.ncbi.nlm.nih.gov/clinvar/?term=SCV004018628, http://www.ncbi.nlm.nih.gov/clinvar/?term=SCV000909306, http://www.ncbi.nlm.nih.gov/clinvar/?term=SCV003850601, http://www.ncbi.nlm.nih.gov/clinvar/?term=SCV000144744, http://www.ncbi.nlm.nih.gov/clinvar/?term=SCV000217176
1166461	NC_000017.11:g.43061873C>G	Not Yet Reviewed	chr17:g.43061873:C>G		-	GnomADv3	-
1182198	NC_000017.11:g.43094157G>T	Not Yet Reviewed	chr17:g.43094157:G>T		-	ClinVar	http://www.ncbi.nlm.nih.gov/clinvar/?term=SCV004451795, http://www.ncbi.nlm.nih.gov/clinvar/?term=SCV003851341, http://www.ncbi.nlm.nih.gov/clinvar/?term=SCV000293118
1165365	NC_000017.11:g.43057660C>A	Not Yet Reviewed	chr17:g.43057660:C>A		-	GnomADv3	-
1213930	NC_000017.11:g.43092894del	Pathogenic	chr17:g.43092893:CT>C		E880Rfs*13	ENIGMA,ClinVar,LOVD	http://www.ncbi.nlm.nih.gov/clinvar/?term=SCV005100536, http://www.ncbi.nlm.nih.gov/clinvar/?term=SCV000323490, http://www.ncbi.nlm.nih.gov/clinvar/?term=SCV000325413, http://www.ncbi.nlm.nih.gov/clinvar/?term=SCV000587241
1208920	NC_000017.11:g.43053666C>A	Not Yet Reviewed	chr17:g.43053666:C>A		-	GnomADv3	-
1190852	NC_000017.11:g.43110582T>A	Not Yet Reviewed	chr17:g.43110582:T>A		-	GnomADv3	-
1218735	NC_000017.11:g.43110422C>T	Not Yet Reviewed	chr17:g.43110422:C>T		-	GnomADv3	-
1178518	NC_000017.11:g.43092257C>T	Not Yet Reviewed	chr17:g.43092257:C>T		-	ClinVar	http://www.ncbi.nlm.nih.gov/clinvar/?term=SCV003848831, http://www.ncbi.nlm.nih.gov/clinvar/?term=SCV001570776, http://www.ncbi.nlm.nih.gov/clinvar/?term=SCV000273474
1211363	NC_000017.11:g.43074304del	Not Yet Reviewed	chr17:g.43074303:TG>T		-	LOVD	-
1195307	NC_000017.11:g.43124003T>C	Not Yet Reviewed	chr17:g.43124003:T>C		-	ClinVar,LOVD,GnomAD	http://www.ncbi.nlm.nih.gov/clinvar/?term=SCV001622026, http://www.ncbi.nlm.nih.gov/clinvar/?term=SCV000912978
1191275	NC_000017.11:g.43111789T>C	Not Yet Reviewed	chr17:g.43111789:T>C		-	GnomADv3	-
1163345	NC_000017.11:g.43051620G>A	Not Yet Reviewed	chr17:g.43051620:G>A		-	GnomADv3	-
1211810	NC_000017.11:g.43077839T>G	Not Yet Reviewed	chr17:g.43077839:T>G		-	GnomADv3	-
1209686	NC_000017.11:g.43061614A>T	Not Yet Reviewed	chr17:g.43061614:A>T		-	GnomADv3	-
1216612	NC_000017.11:g.43100607A>C	Not Yet Reviewed	chr17:g.43100607:A>C		-	GnomADv3	-
1165974	NC_000017.11:g.43059918A>T	Not Yet Reviewed	chr17:g.43059918:A>T		-	GnomADv3	-
1178381	NC_000017.11:g.43092191C>T	Not Yet Reviewed	chr17:g.43092191:C>T		-	ClinVar	http://www.ncbi.nlm.nih.gov/clinvar/?term=SCV003852199, http://www.ncbi.nlm.nih.gov/clinvar/?term=SCV001393004
1216740	NC_000017.11:g.43100631_43100657del	Not Yet Reviewed	chr17:g.43100630:TGTTATATATATATAACATATATATAAC>T		-	GnomAD,GnomADv3	-
1190605	NC_000017.11:g.43109550A>C	Not Yet Reviewed	chr17:g.43109550:A>C		-	GnomADv3	-
1167906	NC_000017.11:g.43065073G>A	Not Yet Reviewed	chr17:g.43065073:G>A		-	GnomADv3	-
1185236	NC_000017.11:g.43099412A>G	Not Yet Reviewed	chr17:g.43099412:A>G		-	GnomADv3	-
1193595	NC_000017.11:g.43119045C>T	Not Yet Reviewed	chr17:g.43119045:C>T		-	GnomAD,GnomADv3	-
1188949	NC_000017.11:g.43105098A>G	Not Yet Reviewed	chr17:g.43105098:A>G		-	GnomAD,GnomADv3	-
1170271	NC_000017.11:g.43070969T>A	Not Yet Reviewed	chr17:g.43070969:T>A		-	ClinVar,ENIGMA_BRCA12_Functional_Assays	http://www.ncbi.nlm.nih.gov/clinvar/?term=SCV004242807, http://www.ncbi.nlm.nih.gov/clinvar/?term=SCV005199708, http://www.ncbi.nlm.nih.gov/clinvar/?term=SCV001243845
1193776	NC_000017.11:g.43119746C>T	Not Yet Reviewed	chr17:g.43119746:C>T		-	1000_Genomes,GnomADv3	-
1218741	NC_000017.11:g.43110573_43110574del	Not Yet Reviewed	chr17:g.43110572:AGT>A		-	GnomADv3	-
1208761	NC_000017.11:g.43051895A>G	Not Yet Reviewed	chr17:g.43051895:A>G		-	GnomADv3	-
1189890	NC_000017.11:g.43107252A>G	Not Yet Reviewed	chr17:g.43107252:A>G		-	GnomADv3	-
1181460	NC_000017.11:g.43093758T>C	Not Yet Reviewed	chr17:g.43093758:T>C		-	ClinVar	http://www.ncbi.nlm.nih.gov/clinvar/?term=SCV000824975, http://www.ncbi.nlm.nih.gov/clinvar/?term=SCV005205559, http://www.ncbi.nlm.nih.gov/clinvar/?term=SCV004222575, http://www.ncbi.nlm.nih.gov/clinvar/?term=SCV003849744
1210198	NC_000017.11:g.43066813del	Not Yet Reviewed	chr17:g.43066812:CT>C		-	GnomAD,GnomADv3	-
1193400	NC_000017.11:g.43118450C>A	Not Yet Reviewed	chr17:g.43118450:C>A		-	GnomADv3	-
1192763	NC_000017.11:g.43115798A>G	Not Yet Reviewed	chr17:g.43115798:A>G		-	ClinVar,ENIGMA_BRCA12_Functional_Assays	http://www.ncbi.nlm.nih.gov/clinvar/?term=SCV002345477, http://www.ncbi.nlm.nih.gov/clinvar/?term=SCV001242292, http://www.ncbi.nlm.nih.gov/clinvar/?term=SCV000912541
1163346	NC_000017.11:g.43051621C>T	Not Yet Reviewed	chr17:g.43051621:C>T		-	GnomADv3	-
1163220	NC_000017.11:g.43051128A>T	Not Yet Reviewed	chr17:g.43051128:A>T		-	ClinVar,ENIGMA_BRCA12_Functional_Assays	http://www.ncbi.nlm.nih.gov/clinvar/?term=SCV001243024
1174824	NC_000017.11:g.43083716T>C	Not Yet Reviewed	chr17:g.43083716:T>C		-	GnomAD,GnomADv3	-
1218563	NC_000017.11:g.43108678C>T	Not Yet Reviewed	chr17:g.43108678:C>T		-	GnomADv3	-
1176626	NC_000017.11:g.43090966T>C	Not Yet Reviewed	chr17:g.43090966:T>C		-	ClinVar,LOVD,GnomAD	http://www.ncbi.nlm.nih.gov/clinvar/?term=SCV001511069, http://www.ncbi.nlm.nih.gov/clinvar/?term=SCV002626879, http://www.ncbi.nlm.nih.gov/clinvar/?term=SCV004244001
1178213	NC_000017.11:g.43092107C>T	Not Yet Reviewed	chr17:g.43092107:C>T		-	ClinVar	http://www.ncbi.nlm.nih.gov/clinvar/?term=SCV004503043, http://www.ncbi.nlm.nih.gov/clinvar/?term=SCV005549975
1164596	NC_000017.11:g.43056417G>C	Not Yet Reviewed	chr17:g.43056417:G>C		-	GnomADv3	-
1208318	NC_000017.11:g.43048266G>A	Not Yet Reviewed	chr17:g.43048266:G>A		-	GnomADv3	-
1166092	NC_000017.11:g.43060341C>T	Not Yet Reviewed	chr17:g.43060341:C>T		-	GnomADv3	-
1172546	NC_000017.11:g.43076427C>A	Not Yet Reviewed	chr17:g.43076427:C>A		-	ClinVar,LOVD,BIC,GnomADv3	http://www.ncbi.nlm.nih.gov/clinvar/?term=SCV005647133, http://www.ncbi.nlm.nih.gov/clinvar/?term=SCV000591518, http://www.ncbi.nlm.nih.gov/clinvar/?term=SCV000145098
1162655	NC_000017.11:g.43050126A>G	Not Yet Reviewed	chr17:g.43050126:A>G		-	GnomAD,GnomADv3	-
1210182	NC_000017.11:g.43066813_43066814dup	Not Yet Reviewed	chr17:g.43066812:C>CTT		-	GnomAD,GnomADv3	-
1160101	NC_000017.11:g.43045574C>T	Not Yet Reviewed	chr17:g.43045574:C>T		-	ClinVar,GnomAD,GnomADv3	http://www.ncbi.nlm.nih.gov/clinvar/?term=SCV004839035, http://www.ncbi.nlm.nih.gov/clinvar/?term=SCV004360107
1216674	NC_000017.11:g.43100620_43100621insT	Not Yet Reviewed	chr17:g.43100620:C>CT		-	GnomADv3	-
1168796	NC_000017.11:g.43067620C>G	Not Yet Reviewed	chr17:g.43067620:C>G		-	ClinVar,LOVD,ENIGMA_BRCA12_Functional_Assays	http://www.ncbi.nlm.nih.gov/clinvar/?term=SCV001244001
1218748	NC_000017.11:g.43110588dup	Not Yet Reviewed	chr17:g.43110587:C>CA		-	GnomAD,GnomADv3,ExAC	-
1177973	NC_000017.11:g.43091982T>A	Not Yet Reviewed	chr17:g.43091982:T>A		-	LOVD	-
1176794	NC_000017.11:g.43091157C>T	Not Yet Reviewed	chr17:g.43091157:C>T		-	GnomADv3	-
1193157	NC_000017.11:g.43117525G>A	Not Yet Reviewed	chr17:g.43117525:G>A		-	GnomADv3	-
1161396	NC_000017.11:g.43047671A>G	Likely benign	chr17:g.43047671:A>G		D1813=	ENIGMA,ClinVar,LOVD,ExAC,GnomAD,ENIGMA_BRCA12_Functional_Assays	http://www.ncbi.nlm.nih.gov/clinvar/?term=SCV005872168, http://www.ncbi.nlm.nih.gov/clinvar/?term=SCV004817543, http://www.ncbi.nlm.nih.gov/clinvar/?term=SCV001668502, http://www.ncbi.nlm.nih.gov/clinvar/?term=SCV000273892, http://www.ncbi.nlm.nih.gov/clinvar/?term=SCV000683317, http://www.ncbi.nlm.nih.gov/clinvar/?term=SCV002537857, http://www.ncbi.nlm.nih.gov/clinvar/?term=SCV001133631, http://www.ncbi.nlm.nih.gov/clinvar/?term=SCV001372420, http://www.ncbi.nlm.nih.gov/clinvar/?term=SCV001241750, http://www.ncbi.nlm.nih.gov/clinvar/?term=SCV000578307, http://www.ncbi.nlm.nih.gov/clinvar/?term=SCV000534077
1175270	NC_000017.11:g.43085568C>T	Not Yet Reviewed	chr17:g.43085568:C>T		-	1000_Genomes,GnomADv3	-
1176563	NC_000017.11:g.43090937T>G	Not Yet Reviewed	chr17:g.43090937:T>G		-	ClinVar	http://www.ncbi.nlm.nih.gov/clinvar/?term=SCV005428340
1177485	NC_000017.11:g.43091740T>C	Not Yet Reviewed	chr17:g.43091740:T>C		-	ClinVar	http://www.ncbi.nlm.nih.gov/clinvar/?term=SCV000758868, http://www.ncbi.nlm.nih.gov/clinvar/?term=SCV003847917
1208283	NC_000017.11:g.43047795A>G	Not Yet Reviewed	chr17:g.43047795:A>G		-	GnomADv3	-
1216959	NC_000017.11:g.43100662_43100678del	Not Yet Reviewed	chr17:g.43100661:TATATATATATATATATA>T		-	GnomADv3	-
1216690	NC_000017.11:g.43100622_43100623insATATATATTATATATATAACATATATATAAC	Not Yet Reviewed	chr17:g.43100622:T>TATATATATTATATATATAACATATATATAAC		-	GnomADv3	-
1195246	NC_000017.11:g.43123710C>T	Not Yet Reviewed	chr17:g.43123710:C>T		-	GnomAD,GnomADv3	-
1184940	NC_000017.11:g.43098695A>G	Not Yet Reviewed	chr17:g.43098695:A>G		-	GnomADv3	-
1187165	NC_000017.11:g.43101535C>G	Not Yet Reviewed	chr17:g.43101535:C>G		-	GnomAD,GnomADv3	-
1177157	NC_000017.11:g.43091564G>A	Pathogenic	chr17:g.43091564:G>A		Q1323*	ENIGMA,ClinVar,LOVD,BIC	http://www.ncbi.nlm.nih.gov/clinvar/?term=SCV000325800, http://www.ncbi.nlm.nih.gov/clinvar/?term=SCV002588802, http://www.ncbi.nlm.nih.gov/clinvar/?term=SCV001359357, http://www.ncbi.nlm.nih.gov/clinvar/?term=SCV000591479, http://www.ncbi.nlm.nih.gov/clinvar/?term=SCV000786097, http://www.ncbi.nlm.nih.gov/clinvar/?term=SCV000587364, http://www.ncbi.nlm.nih.gov/clinvar/?term=SCV000300049, http://www.ncbi.nlm.nih.gov/clinvar/?term=SCV000115276, http://www.ncbi.nlm.nih.gov/clinvar/?term=SCV000076406, http://www.ncbi.nlm.nih.gov/clinvar/?term=SCV001133572, http://www.ncbi.nlm.nih.gov/clinvar/?term=SCV000144929, http://www.ncbi.nlm.nih.gov/clinvar/?term=SCV000660948
1173059	NC_000017.11:g.43077402C>T	Not Yet Reviewed	chr17:g.43077402:C>T		-	GnomAD,GnomADv3	-
1210234	NC_000017.11:g.43066840A>C	Not Yet Reviewed	chr17:g.43066840:A>C		-	GnomADv3	-
1209499	NC_000017.11:g.43058380_43058381dup	Not Yet Reviewed	chr17:g.43058379:A>AAC		-	GnomAD,GnomADv3	-
1208078	NC_000017.11:g.43046252C>A	Not Yet Reviewed	chr17:g.43046252:C>A		-	GnomADv3	-
1208231	NC_000017.11:g.43047645del	Not Yet Reviewed	chr17:g.43047644:AT>A		-	ClinVar	http://www.ncbi.nlm.nih.gov/clinvar/?term=SCV004243912
1208711	NC_000017.11:g.43051322_43051324del	Not Yet Reviewed	chr17:g.43051321:ATCT>A		-	GnomADv3	-
1216012	NC_000017.11:g.43099019C>T	Not Yet Reviewed	chr17:g.43099019:C>T		-	GnomAD,GnomADv3	-
1219286	NC_000017.11:g.43114414C>T	Not Yet Reviewed	chr17:g.43114414:C>T		-	GnomADv3	-
1195376	NC_000017.11:g.43124026C>A	Not Yet Reviewed	chr17:g.43124026:C>A		-	ClinVar,ENIGMA_BRCA12_Functional_Assays	http://www.ncbi.nlm.nih.gov/clinvar/?term=SCV001243737
1163476	NC_000017.11:g.43051955C>G	Not Yet Reviewed	chr17:g.43051955:C>G		-	GnomADv3	-
1219928	NC_000017.11:g.43121684_43121705dup	Not Yet Reviewed	chr17:g.43121683:C>CAAAAAAAAAAAAAAAAAAAAAA		-	GnomADv3	-
1188998	NC_000017.11:g.43105344A>G	Not Yet Reviewed	chr17:g.43105344:A>G		-	1000_Genomes,GnomADv3	-
1177088	NC_000017.11:g.43091526C>T	Not Yet Reviewed	chr17:g.43091526:C>T		-	ClinVar	http://www.ncbi.nlm.nih.gov/clinvar/?term=SCV003232788
1209311	NC_000017.11:g.43057511_43057526del	Not Yet Reviewed	chr17:g.43057510:CGCATCTCAAAAAATTA>C		-	GnomADv3	-
1192523	NC_000017.11:g.43115728G>T	Not Yet Reviewed	chr17:g.43115728:G>T		-	ClinVar,ENIGMA_BRCA12_Functional_Assays	http://www.ncbi.nlm.nih.gov/clinvar/?term=SCV001242873
1188400	NC_000017.11:g.43104256T>C	Not Yet Reviewed	chr17:g.43104256:T>C		-	ClinVar	http://www.ncbi.nlm.nih.gov/clinvar/?term=SCV005025839
1164361	NC_000017.11:g.43055426T>C	Not Yet Reviewed	chr17:g.43055426:T>C		-	GnomAD,GnomADv3	-
1215040	NC_000017.11:g.43094391del	Pathogenic	chr17:g.43094390:TC>T		V382Lfs*12	ENIGMA,ClinVar,LOVD	http://www.ncbi.nlm.nih.gov/clinvar/?term=SCV000323280, http://www.ncbi.nlm.nih.gov/clinvar/?term=SCV000324966
1192248	NC_000017.11:g.43115064C>T	Not Yet Reviewed	chr17:g.43115064:C>T		-	GnomAD,GnomADv3	-
1194948	NC_000017.11:g.43123111G>A	Not Yet Reviewed	chr17:g.43123111:G>A		-	GnomADv3	-
1180597	NC_000017.11:g.43093324T>C	Not Yet Reviewed	chr17:g.43093324:T>C		-	ClinVar,LOVD	http://www.ncbi.nlm.nih.gov/clinvar/?term=SCV000665824, http://www.ncbi.nlm.nih.gov/clinvar/?term=SCV003847853
1181534	NC_000017.11:g.43093791G>C	Not Yet Reviewed	chr17:g.43093791:G>C		-	ClinVar	http://www.ncbi.nlm.nih.gov/clinvar/?term=SCV004467099
1159953	NC_000017.11:g.43045052C>T	Not Yet Reviewed	chr17:g.43045052:C>T		-	GnomAD	-
1179383	NC_000017.11:g.43092703T>C	Not Yet Reviewed	chr17:g.43092703:T>C		-	ClinVar	http://www.ncbi.nlm.nih.gov/clinvar/?term=SCV003849319, http://www.ncbi.nlm.nih.gov/clinvar/?term=SCV001537929
1172652	NC_000017.11:g.43076518G>C	Not Yet Reviewed	chr17:g.43076518:G>C		-	ClinVar	http://www.ncbi.nlm.nih.gov/clinvar/?term=SCV001227184
1164860	NC_000017.11:g.43057066A>C	Not Yet Reviewed	chr17:g.43057066:A>C		-	ClinVar,ENIGMA_BRCA12_Functional_Assays	http://www.ncbi.nlm.nih.gov/clinvar/?term=SCV001242492
1166090	NC_000017.11:g.43060335C>T	Not Yet Reviewed	chr17:g.43060335:C>T		-	1000_Genomes,GnomADv3	-
1169772	NC_000017.11:g.43069263T>G	Not Yet Reviewed	chr17:g.43069263:T>G		-	GnomADv3	-
1209007	NC_000017.11:g.43054763G>T	Not Yet Reviewed	chr17:g.43054763:G>T		-	GnomADv3	-
1189579	NC_000017.11:g.43106530A>T	Not Yet Reviewed	chr17:g.43106530:A>T		-	ClinVar,ENIGMA_BRCA12_Functional_Assays	http://www.ncbi.nlm.nih.gov/clinvar/?term=SCV001242931
1188880	NC_000017.11:g.43104951A>G	Not Yet Reviewed	chr17:g.43104951:A>G		-	ClinVar,ENIGMA_BRCA12_Functional_Assays	http://www.ncbi.nlm.nih.gov/clinvar/?term=SCV001238107
1209049	NC_000017.11:g.43055410A>G	Not Yet Reviewed	chr17:g.43055410:A>G		-	GnomADv3	-
1219778	NC_000017.11:g.43121064C>A	Not Yet Reviewed	chr17:g.43121064:C>A		-	GnomADv3	-
1213636	NC_000017.11:g.43092522_43092525del	Pathogenic	chr17:g.43092521:CAAAG>C		N1002Kfs*21	ENIGMA,ClinVar,LOVD	http://www.ncbi.nlm.nih.gov/clinvar/?term=SCV000323551
1161087	NC_000017.11:g.43046942G>A	Not Yet Reviewed	chr17:g.43046942:G>A		-	GnomADv3	-
1211013	NC_000017.11:g.43071090_43071091insC	Pathogenic	chr17:g.43071090:T>TC		E1609Rfs*13	ENIGMA,ClinVar	http://www.ncbi.nlm.nih.gov/clinvar/?term=SCV000783335
1183078	NC_000017.11:g.43094626G>A	Not Yet Reviewed	chr17:g.43094626:G>A		-	ClinVar,GnomADv3	http://www.ncbi.nlm.nih.gov/clinvar/?term=SCV002682885, http://www.ncbi.nlm.nih.gov/clinvar/?term=SCV003846299, http://www.ncbi.nlm.nih.gov/clinvar/?term=SCV001532376
1173631	NC_000017.11:g.43079473C>T	Not Yet Reviewed	chr17:g.43079473:C>T		-	ClinVar,GnomAD,GnomADv3	http://www.ncbi.nlm.nih.gov/clinvar/?term=SCV000264987
1161643	NC_000017.11:g.43048090C>T	Not Yet Reviewed	chr17:g.43048090:C>T		-	1000_Genomes,GnomADv3	-
1179905	NC_000017.11:g.43092966C>T	Not Yet Reviewed	chr17:g.43092966:C>T		-	ClinVar	http://www.ncbi.nlm.nih.gov/clinvar/?term=SCV002477936, http://www.ncbi.nlm.nih.gov/clinvar/?term=SCV001176866
1179888	NC_000017.11:g.43092960C>T	Not Yet Reviewed	chr17:g.43092960:C>T		-	ClinVar	http://www.ncbi.nlm.nih.gov/clinvar/?term=SCV001176888
1213509	NC_000017.11:g.43092323_43092381dup	Pathogenic	chr17:g.43092322:G>GCTTGAATGTTTTCATCACTGGAACCTATTTCATTAATACTGGAGCCCACTTCATTAGTA		A1070Vfs*12	ENIGMA,ClinVar,LOVD	http://www.ncbi.nlm.nih.gov/clinvar/?term=SCV000323570, http://www.ncbi.nlm.nih.gov/clinvar/?term=SCV000325566, http://www.ncbi.nlm.nih.gov/clinvar/?term=SCV000783198
1176836	NC_000017.11:g.43091315T>C	Not Yet Reviewed	chr17:g.43091315:T>C		-	GnomAD	-
1209749	NC_000017.11:g.43062738A>C	Not Yet Reviewed	chr17:g.43062738:A>C		-	GnomAD,GnomADv3	-
1193777	NC_000017.11:g.43119747G>A	Not Yet Reviewed	chr17:g.43119747:G>A		-	GnomADv3	-
1210362	NC_000017.11:g.43067400G>A	Not Yet Reviewed	chr17:g.43067400:G>A		-	GnomAD,GnomADv3	-
1176747	NC_000017.11:g.43091034T>C	Pathogenic	chr17:g.43091034:T>C		?	ENIGMA,ClinVar,LOVD,exLOVD,BIC,GnomADv3	http://www.ncbi.nlm.nih.gov/clinvar/?term=SCV001579254, http://www.ncbi.nlm.nih.gov/clinvar/?term=SCV001161545, http://www.ncbi.nlm.nih.gov/clinvar/?term=SCV000325846, http://www.ncbi.nlm.nih.gov/clinvar/?term=SCV002588805, http://www.ncbi.nlm.nih.gov/clinvar/?term=SCV001359350, http://www.ncbi.nlm.nih.gov/clinvar/?term=SCV000617450, http://www.ncbi.nlm.nih.gov/clinvar/?term=SCV000144978, http://www.ncbi.nlm.nih.gov/clinvar/?term=SCV002628351
1219549	NC_000017.11:g.43118455T>C	Not Yet Reviewed	chr17:g.43118455:T>C		-	GnomADv3	-
1216794	NC_000017.11:g.43100635_43100636insATATATAAC	Not Yet Reviewed	chr17:g.43100635:T>TATATATAAC		-	GnomAD,GnomADv3	-
1216646	NC_000017.11:g.43100612_43100620del	Not Yet Reviewed	chr17:g.43100611:TATATATAAC>T		-	GnomADv3	-
1208011	NC_000017.11:g.43046222_43046226del	Not Yet Reviewed	chr17:g.43046221:CCTTTT>C		-	GnomADv3	-
1188822	NC_000017.11:g.43104933A>G	Not Yet Reviewed	chr17:g.43104933:A>G		-	ClinVar,ENIGMA_BRCA12_Functional_Assays	http://www.ncbi.nlm.nih.gov/clinvar/?term=SCV004004293, http://www.ncbi.nlm.nih.gov/clinvar/?term=SCV001241718
1213233	NC_000017.11:g.43091953dup	Pathogenic	chr17:g.43091952:G>GA		T1194Hfs*25	ENIGMA,ClinVar,LOVD	http://www.ncbi.nlm.nih.gov/clinvar/?term=SCV000323631, http://www.ncbi.nlm.nih.gov/clinvar/?term=SCV000325686, http://www.ncbi.nlm.nih.gov/clinvar/?term=SCV001405171, http://www.ncbi.nlm.nih.gov/clinvar/?term=SCV002618062
1210908	NC_000017.11:g.43070930_43070948del	Pathogenic	chr17:g.43070929:AATTCTTCTGGGGTCAGGCC>A		G1656Lfs*15	ENIGMA,ClinVar,LOVD,BIC	http://www.ncbi.nlm.nih.gov/clinvar/?term=SCV000300180, http://www.ncbi.nlm.nih.gov/clinvar/?term=SCV000145226, http://www.ncbi.nlm.nih.gov/clinvar/?term=SCV000039537
1171860	NC_000017.11:g.43074392C>T	Not Yet Reviewed	chr17:g.43074392:C>T		-	ClinVar	http://www.ncbi.nlm.nih.gov/clinvar/?term=SCV002550972, http://www.ncbi.nlm.nih.gov/clinvar/?term=SCV004353392, http://www.ncbi.nlm.nih.gov/clinvar/?term=SCV000668423, http://www.ncbi.nlm.nih.gov/clinvar/?term=SCV001338589, http://www.ncbi.nlm.nih.gov/clinvar/?term=SCV000716290
1217114	NC_000017.11:g.43100679_43100680dup	Not Yet Reviewed	chr17:g.43100678:A>AAT		-	GnomADv3	-
1167068	NC_000017.11:g.43063389A>C	Not Yet Reviewed	chr17:g.43063389:A>C		-	ClinVar,ENIGMA_BRCA12_Functional_Assays	http://www.ncbi.nlm.nih.gov/clinvar/?term=SCV001242251
1176074	NC_000017.11:g.43089147T>A	Not Yet Reviewed	chr17:g.43089147:T>A		-	1000_Genomes,GnomADv3	-
1192740	NC_000017.11:g.43115791G>T	Not Yet Reviewed	chr17:g.43115791:G>T		-	ClinVar,ENIGMA_BRCA12_Functional_Assays	http://www.ncbi.nlm.nih.gov/clinvar/?term=SCV001660045, http://www.ncbi.nlm.nih.gov/clinvar/?term=SCV001287536, http://www.ncbi.nlm.nih.gov/clinvar/?term=SCV001241832
1163435	NC_000017.11:g.43051796C>A	Not Yet Reviewed	chr17:g.43051796:C>A		-	GnomADv3	-
1213486	NC_000017.11:g.43092276_43092277insTC	Not Yet Reviewed	chr17:g.43092276:T>TTC		-	ClinVar	http://www.ncbi.nlm.nih.gov/clinvar/?term=SCV000587290
1177633	NC_000017.11:g.43091807T>C	Benign / Little Clinical Significance	chr17:g.43091807:T>C		T1242A	ENIGMA,ClinVar,LOVD,exLOVD,ExAC,BIC,GnomAD	http://www.ncbi.nlm.nih.gov/clinvar/?term=SCV001161587, http://www.ncbi.nlm.nih.gov/clinvar/?term=SCV002538236, http://www.ncbi.nlm.nih.gov/clinvar/?term=SCV000210154, http://www.ncbi.nlm.nih.gov/clinvar/?term=SCV000909585, http://www.ncbi.nlm.nih.gov/clinvar/?term=SCV000076318, http://www.ncbi.nlm.nih.gov/clinvar/?term=SCV005204817, http://www.ncbi.nlm.nih.gov/clinvar/?term=SCV000144852, http://www.ncbi.nlm.nih.gov/clinvar/?term=SCV000184855
1209706	NC_000017.11:g.43062054del	Not Yet Reviewed	chr17:g.43062053:AC>A		-	GnomAD,GnomADv3	-
1214664	NC_000017.11:g.43093822del	Not Yet Reviewed	chr17:g.43093821:TG>T		-	ClinVar	http://www.ncbi.nlm.nih.gov/clinvar/?term=SCV001588789, http://www.ncbi.nlm.nih.gov/clinvar/?term=SCV002712253
1163498	NC_000017.11:g.43052115C>T	Not Yet Reviewed	chr17:g.43052115:C>T		-	GnomADv3	-
1162150	NC_000017.11:g.43049143A>G	Not Yet Reviewed	chr17:g.43049143:A>G		-	ClinVar,ENIGMA_BRCA12_Functional_Assays	http://www.ncbi.nlm.nih.gov/clinvar/?term=SCV001242693
1162643	NC_000017.11:g.43050041A>G	Not Yet Reviewed	chr17:g.43050041:A>G		-	GnomADv3	-
1182789	NC_000017.11:g.43094477C>A	Pathogenic	chr17:g.43094477:C>A		E352*	ENIGMA,ClinVar,LOVD,ExAC,BIC,GnomAD	http://www.ncbi.nlm.nih.gov/clinvar/?term=SCV000904134, http://www.ncbi.nlm.nih.gov/clinvar/?term=SCV004042793, http://www.ncbi.nlm.nih.gov/clinvar/?term=SCV000324940, http://www.ncbi.nlm.nih.gov/clinvar/?term=SCV000918783, http://www.ncbi.nlm.nih.gov/clinvar/?term=SCV000292508, http://www.ncbi.nlm.nih.gov/clinvar/?term=SCV000299527, http://www.ncbi.nlm.nih.gov/clinvar/?term=SCV000143989, http://www.ncbi.nlm.nih.gov/clinvar/?term=SCV000600236, http://www.ncbi.nlm.nih.gov/clinvar/?term=SCV001590403, http://www.ncbi.nlm.nih.gov/clinvar/?term=SCV000213330
1214850	NC_000017.11:g.43094133del	Not Yet Reviewed	chr17:g.43094132:TC>T		-	ClinVar	http://www.ncbi.nlm.nih.gov/clinvar/?term=SCV001226832
1163862	NC_000017.11:g.43053380G>A	Not Yet Reviewed	chr17:g.43053380:G>A		-	1000_Genomes,GnomAD,GnomADv3	-
1177941	NC_000017.11:g.43091966T>C	Not Yet Reviewed	chr17:g.43091966:T>C		-	ClinVar	http://www.ncbi.nlm.nih.gov/clinvar/?term=SCV005731746
1188868	NC_000017.11:g.43104947T>G	Not Yet Reviewed	chr17:g.43104947:T>G		-	ClinVar,GnomAD,GnomADv3,ENIGMA_BRCA12_Functional_Assays	http://www.ncbi.nlm.nih.gov/clinvar/?term=SCV002046924, http://www.ncbi.nlm.nih.gov/clinvar/?term=SCV001241704, http://www.ncbi.nlm.nih.gov/clinvar/?term=SCV001175577, http://www.ncbi.nlm.nih.gov/clinvar/?term=SCV000549399
1172535	NC_000017.11:g.43076387G>A	Not Yet Reviewed	chr17:g.43076387:G>A		-	GnomADv3	-
1183297	NC_000017.11:g.43094739A>C	Not Yet Reviewed	chr17:g.43094739:A>C		-	ClinVar,BIC	http://www.ncbi.nlm.nih.gov/clinvar/?term=SCV000145683, http://www.ncbi.nlm.nih.gov/clinvar/?term=SCV003847934, http://www.ncbi.nlm.nih.gov/clinvar/?term=SCV002205534
1181367	NC_000017.11:g.43093701C>A	Not Yet Reviewed	chr17:g.43093701:C>A		-	ClinVar	http://www.ncbi.nlm.nih.gov/clinvar/?term=SCV004253081, http://www.ncbi.nlm.nih.gov/clinvar/?term=SCV005547539
1169954	NC_000017.11:g.43070153G>C	Not Yet Reviewed	chr17:g.43070153:G>C		-	GnomADv3	-
1168677	NC_000017.11:g.43067524G>A	Not Yet Reviewed	chr17:g.43067524:G>A		-	1000_Genomes	-
1180384	NC_000017.11:g.43093229T>C	Not Yet Reviewed	chr17:g.43093229:T>C		-	ClinVar	http://www.ncbi.nlm.nih.gov/clinvar/?term=SCV004222597, http://www.ncbi.nlm.nih.gov/clinvar/?term=SCV005084477, http://www.ncbi.nlm.nih.gov/clinvar/?term=SCV000187262, http://www.ncbi.nlm.nih.gov/clinvar/?term=SCV000904132, http://www.ncbi.nlm.nih.gov/clinvar/?term=SCV002009460, http://www.ncbi.nlm.nih.gov/clinvar/?term=SCV000108897, http://www.ncbi.nlm.nih.gov/clinvar/?term=SCV000549358, http://www.ncbi.nlm.nih.gov/clinvar/?term=SCV005428574, http://www.ncbi.nlm.nih.gov/clinvar/?term=SCV003847769
1173629	NC_000017.11:g.43079470T>C	Not Yet Reviewed	chr17:g.43079470:T>C		-	GnomADv3	-
1163979	NC_000017.11:g.43053830G>A	Not Yet Reviewed	chr17:g.43053830:G>A		-	GnomAD,GnomADv3	-
1217143	NC_000017.11:g.43100678_43100679insTGT	Not Yet Reviewed	chr17:g.43100678:A>ATGT		-	GnomADv3	-
1166817	NC_000017.11:g.43063319C>G	Not Yet Reviewed	chr17:g.43063319:C>G		-	ClinVar,ENIGMA_BRCA12_Functional_Assays	http://www.ncbi.nlm.nih.gov/clinvar/?term=SCV001242832
1177998	NC_000017.11:g.43091992C>G	Not Yet Reviewed	chr17:g.43091992:C>G		-	ClinVar	http://www.ncbi.nlm.nih.gov/clinvar/?term=SCV003850348, http://www.ncbi.nlm.nih.gov/clinvar/?term=SCV001353909
1195957	NC_000017.11:g.43124943A>C	Not Yet Reviewed	chr17:g.43124943:A>C		-	GnomADv3	-
1210080	NC_000017.11:g.43064881A>G	Not Yet Reviewed	chr17:g.43064881:A>G		-	GnomADv3	-
1218614	NC_000017.11:g.43108707_43108718del	Not Yet Reviewed	chr17:g.43108706:CAAAAAAAAAAAA>C		-	GnomADv3	-
1176234	NC_000017.11:g.43089649G>A	Not Yet Reviewed	chr17:g.43089649:G>A		-	GnomADv3	-
1167519	NC_000017.11:g.43063946C>T	Not Yet Reviewed	chr17:g.43063946:C>T		-	ClinVar,LOVD,ENIGMA_BRCA12_Functional_Assays	http://www.ncbi.nlm.nih.gov/clinvar/?term=SCV001242085, http://www.ncbi.nlm.nih.gov/clinvar/?term=SCV000813372
1214042	NC_000017.11:g.43093044_43093045dup	Not Yet Reviewed	chr17:g.43093043:T>TAA		-	ClinVar	http://www.ncbi.nlm.nih.gov/clinvar/?term=SCV004314369, http://www.ncbi.nlm.nih.gov/clinvar/?term=SCV005626043
1215836	NC_000017.11:g.43098053C>T	Not Yet Reviewed	chr17:g.43098053:C>T		-	GnomAD,GnomADv3	-
1193290	NC_000017.11:g.43118065T>C	Benign / Little Clinical Significance	chr17:g.43118065:T>C		?	ENIGMA,1000_Genomes,ClinVar,LOVD,GnomADv3	http://www.ncbi.nlm.nih.gov/clinvar/?term=SCV000244854
1214091	NC_000017.11:g.43093103T>A	Benign / Little Clinical Significance	chr17:g.43093103:T>A		N810Y	ENIGMA,ClinVar,LOVD,exLOVD,ExAC,ESP,BIC,GnomAD,GnomADv3,ENIGMA_BRCA12_Functional_Assays	http://www.ncbi.nlm.nih.gov/clinvar/?term=SCV000220977, http://www.ncbi.nlm.nih.gov/clinvar/?term=SCV002538121, http://www.ncbi.nlm.nih.gov/clinvar/?term=SCV000109319, http://www.ncbi.nlm.nih.gov/clinvar/?term=SCV000144433, http://www.ncbi.nlm.nih.gov/clinvar/?term=SCV000187726, http://www.ncbi.nlm.nih.gov/clinvar/?term=SCV004026789, http://www.ncbi.nlm.nih.gov/clinvar/?term=SCV000075849, http://www.ncbi.nlm.nih.gov/clinvar/?term=SCV000213011, http://www.ncbi.nlm.nih.gov/clinvar/?term=SCV004240252, http://www.ncbi.nlm.nih.gov/clinvar/?term=SCV000683035, http://www.ncbi.nlm.nih.gov/clinvar/?term=SCV002068128, http://www.ncbi.nlm.nih.gov/clinvar/?term=SCV001551911, http://www.ncbi.nlm.nih.gov/clinvar/?term=SCV001473091, http://www.ncbi.nlm.nih.gov/clinvar/?term=SCV000806915, http://www.ncbi.nlm.nih.gov/clinvar/?term=SCV000167278, http://www.ncbi.nlm.nih.gov/clinvar/?term=SCV000244318
1175857	NC_000017.11:g.43088079T>C	Not Yet Reviewed	chr17:g.43088079:T>C		-	GnomAD,GnomADv3	-
1184587	NC_000017.11:g.43097320A>G	Not Yet Reviewed	chr17:g.43097320:A>G		-	GnomAD	-
1164857	NC_000017.11:g.43057065G>A	Not Yet Reviewed	chr17:g.43057065:G>A		-	ClinVar,ENIGMA_BRCA12_Functional_Assays	http://www.ncbi.nlm.nih.gov/clinvar/?term=SCV000759267, http://www.ncbi.nlm.nih.gov/clinvar/?term=SCV001242495
1210028	NC_000017.11:g.43064827_43064828insTTTTTTTTTTTTTTTTTTTTTTTTTTTTTTTTTGTT	Not Yet Reviewed	chr17:g.43064827:A>ATTTTTTTTTTTTTTTTTTTTTTTTTTTTTTTTTGTT		-	GnomADv3	-
1218611	NC_000017.11:g.43108707_43108713del	Not Yet Reviewed	chr17:g.43108706:CAAAAAAA>C		-	GnomADv3	-
1169766	NC_000017.11:g.43069221T>C	Not Yet Reviewed	chr17:g.43069221:T>C		-	GnomADv3	-
1216402	NC_000017.11:g.43100561_43100630dup	Not Yet Reviewed	chr17:g.43100560:A>ATATATATATATAACATATATATAACATATATATATTATATATATATAACATATATATAACATATATATAT		-	GnomADv3	-
1164114	NC_000017.11:g.43054418G>A	Not Yet Reviewed	chr17:g.43054418:G>A		-	GnomADv3	-
1170423	NC_000017.11:g.43071014T>G	Not Yet Reviewed	chr17:g.43071014:T>G		-	ClinVar,ENIGMA_BRCA12_Functional_Assays	http://www.ncbi.nlm.nih.gov/clinvar/?term=SCV001243181
1159954	NC_000017.11:g.43045055T>C	Not Yet Reviewed	chr17:g.43045055:T>C		-	GnomAD,GnomADv3	-
1218297	NC_000017.11:g.43107063del	Not Yet Reviewed	chr17:g.43107062:AT>A		-	GnomAD,GnomADv3	-
1210311	NC_000017.11:g.43067256_43067260dup	Not Yet Reviewed	chr17:g.43067255:G>GTTTTT		-	GnomADv3	-
1209073	NC_000017.11:g.43056175_43056186dup	Not Yet Reviewed	chr17:g.43056174:C>CTTTTTTTTTTTT		-	GnomAD,GnomADv3	-
1173980	NC_000017.11:g.43080856C>T	Not Yet Reviewed	chr17:g.43080856:C>T		-	GnomADv3	-
1208709	NC_000017.11:g.43051261_43051263del	Not Yet Reviewed	chr17:g.43051260:TCTG>T		-	GnomAD,GnomADv3	-
1196153	NC_000017.11:g.43125341G>A	Not Yet Reviewed	chr17:g.43125341:G>A		-	GnomADv3	-
1209395	NC_000017.11:g.43057999G>A	Not Yet Reviewed	chr17:g.43057999:G>A		-	GnomADv3	-
1168799	NC_000017.11:g.43067621A>G	Not Yet Reviewed	chr17:g.43067621:A>G		-	ClinVar,ENIGMA_BRCA12_Functional_Assays	http://www.ncbi.nlm.nih.gov/clinvar/?term=SCV000688535, http://www.ncbi.nlm.nih.gov/clinvar/?term=SCV001243998
1182150	NC_000017.11:g.43094136A>G	Not Yet Reviewed	chr17:g.43094136:A>G		-	ClinVar	http://www.ncbi.nlm.nih.gov/clinvar/?term=SCV004535678
1187904	NC_000017.11:g.43103597T>C	Not Yet Reviewed	chr17:g.43103597:T>C		-	1000_Genomes,GnomAD,GnomADv3	-
1167926	NC_000017.11:g.43065115C>A	Not Yet Reviewed	chr17:g.43065115:C>A		-	GnomAD,GnomADv3	-
1208445	NC_000017.11:g.43049117T>C	Not Yet Reviewed	chr17:g.43049117:T>C		-	ClinVar,LOVD,ENIGMA_BRCA12_Functional_Assays	http://www.ncbi.nlm.nih.gov/clinvar/?term=SCV003441929, http://www.ncbi.nlm.nih.gov/clinvar/?term=SCV000322145, http://www.ncbi.nlm.nih.gov/clinvar/?term=SCV000600419, http://www.ncbi.nlm.nih.gov/clinvar/?term=SCV001238306, http://www.ncbi.nlm.nih.gov/clinvar/?term=SCV001186002, http://www.ncbi.nlm.nih.gov/clinvar/?term=SCV003927202, http://www.ncbi.nlm.nih.gov/clinvar/?term=SCV001357539
1209307	NC_000017.11:g.43057505_43057506del	Not Yet Reviewed	chr17:g.43057504:CCA>C		-	GnomADv3	-
1165634	NC_000017.11:g.43058348T>A	Not Yet Reviewed	chr17:g.43058348:T>A		-	GnomADv3	-
1184398	NC_000017.11:g.43097025G>C	Not Yet Reviewed	chr17:g.43097025:G>C		-	GnomADv3	-
1174803	NC_000017.11:g.43083562T>G	Not Yet Reviewed	chr17:g.43083562:T>G		-	GnomADv3	-
1217004	NC_000017.11:g.43100667_43100668insAAC	Not Yet Reviewed	chr17:g.43100667:T>TAAC		-	GnomAD,GnomADv3	-
1166018	NC_000017.11:g.43060090G>A	Not Yet Reviewed	chr17:g.43060090:G>A		-	GnomADv3	-
1185501	NC_000017.11:g.43099838C>G	Not Yet Reviewed	chr17:g.43099838:C>G		-	ClinVar,BIC,GnomAD,GnomADv3	http://www.ncbi.nlm.nih.gov/clinvar/?term=SCV001536348, http://www.ncbi.nlm.nih.gov/clinvar/?term=SCV000909410, http://www.ncbi.nlm.nih.gov/clinvar/?term=SCV000292903, http://www.ncbi.nlm.nih.gov/clinvar/?term=SCV000785460, http://www.ncbi.nlm.nih.gov/clinvar/?term=SCV000145596, http://www.ncbi.nlm.nih.gov/clinvar/?term=SCV004219428, http://www.ncbi.nlm.nih.gov/clinvar/?term=SCV005428655, http://www.ncbi.nlm.nih.gov/clinvar/?term=SCV002511785, http://www.ncbi.nlm.nih.gov/clinvar/?term=SCV000275461
1216291	NC_000017.11:g.43100525_43100528dup	Not Yet Reviewed	chr17:g.43100524:G>GTATA		-	GnomAD,GnomADv3	-
1214109	NC_000017.11:g.43093122_43093125del	Pathogenic	chr17:g.43093121:GACTC>G		Q804Vfs*10	ENIGMA,ClinVar,LOVD,BIC	http://www.ncbi.nlm.nih.gov/clinvar/?term=SCV000325346, http://www.ncbi.nlm.nih.gov/clinvar/?term=SCV000144410, http://www.ncbi.nlm.nih.gov/clinvar/?term=SCV000075840, http://www.ncbi.nlm.nih.gov/clinvar/?term=SCV000673012, http://www.ncbi.nlm.nih.gov/clinvar/?term=SCV004222599, http://www.ncbi.nlm.nih.gov/clinvar/?term=SCV000299763
1170920	NC_000017.11:g.43071485G>C	Not Yet Reviewed	chr17:g.43071485:G>C		-	GnomADv3	-
1179470	NC_000017.11:g.43092751G>A	Not Yet Reviewed	chr17:g.43092751:G>A		-	ClinVar	http://www.ncbi.nlm.nih.gov/clinvar/?term=SCV004301135
1212517	NC_000017.11:g.43088410C>T	Not Yet Reviewed	chr17:g.43088410:C>T		-	GnomADv3	-
1166844	NC_000017.11:g.43063328C>A	Not Yet Reviewed	chr17:g.43063328:C>A		-	ClinVar,ENIGMA_BRCA12_Functional_Assays	http://www.ncbi.nlm.nih.gov/clinvar/?term=SCV001237848
1215701	NC_000017.11:g.43096572_43096575dup	Not Yet Reviewed	chr17:g.43096571:C>CAAAA		-	GnomADv3	-
1193250	NC_000017.11:g.43117889T>C	Not Yet Reviewed	chr17:g.43117889:T>C		-	GnomAD,GnomADv3	-
1219218	NC_000017.11:g.43114067A>T	Not Yet Reviewed	chr17:g.43114067:A>T		-	GnomADv3	-
1219018	NC_000017.11:g.43112734_43112735insGTAGGG	Not Yet Reviewed	chr17:g.43112734:A>AGTAGGG		-	GnomADv3	-
1216422	NC_000017.11:g.43100563_43100595dup	Not Yet Reviewed	chr17:g.43100562:A>ATATATATATAACATATATATAACATATATATAT		-	GnomADv3	-
1194349	NC_000017.11:g.43121445G>A	Not Yet Reviewed	chr17:g.43121445:G>A		-	GnomADv3	-
1182737	NC_000017.11:g.43094449G>A	Not Yet Reviewed	chr17:g.43094449:G>A		-	ClinVar	http://www.ncbi.nlm.nih.gov/clinvar/?term=SCV000549264, http://www.ncbi.nlm.nih.gov/clinvar/?term=SCV003846181
1173071	NC_000017.11:g.43077464G>T	Not Yet Reviewed	chr17:g.43077464:G>T		-	GnomADv3	-
1181712	NC_000017.11:g.43093886T>A	Not Yet Reviewed	chr17:g.43093886:T>A		-	ClinVar	http://www.ncbi.nlm.nih.gov/clinvar/?term=SCV003269637, http://www.ncbi.nlm.nih.gov/clinvar/?term=SCV003851151
1180387	NC_000017.11:g.43093230G>T	Not Yet Reviewed	chr17:g.43093230:G>T		-	ClinVar	http://www.ncbi.nlm.nih.gov/clinvar/?term=SCV003847770, http://www.ncbi.nlm.nih.gov/clinvar/?term=SCV001400663
1208175	NC_000017.11:g.43046758_43046765dup	Not Yet Reviewed	chr17:g.43046757:C>CAAAAAAAA		-	GnomADv3	-
1172524	NC_000017.11:g.43076326C>A	Not Yet Reviewed	chr17:g.43076326:C>A		-	GnomADv3	-
1167949	NC_000017.11:g.43065234C>A	Not Yet Reviewed	chr17:g.43065234:C>A		-	GnomAD,GnomADv3	-
1192769	NC_000017.11:g.43115800A>G	Not Yet Reviewed	chr17:g.43115800:A>G		-	ClinVar,ENIGMA_BRCA12_Functional_Assays	http://www.ncbi.nlm.nih.gov/clinvar/?term=SCV001241822
1214857	NC_000017.11:g.43094138dup	Not Yet Reviewed	chr17:g.43094137:T>TA		-	ClinVar	http://www.ncbi.nlm.nih.gov/clinvar/?term=SCV000587132
1177628	NC_000017.11:g.43091803C>T	Not Yet Reviewed	chr17:g.43091803:C>T		-	ClinVar,LOVD	http://www.ncbi.nlm.nih.gov/clinvar/?term=SCV001182539, http://www.ncbi.nlm.nih.gov/clinvar/?term=SCV003849918
1215376	NC_000017.11:g.43094851_43094858delinsATACTG	Not Yet Reviewed	chr17:g.43094851:TCACAAGC>ATACTG		-	ClinVar	http://www.ncbi.nlm.nih.gov/clinvar/?term=SCV005901910
1211283	NC_000017.11:g.43072891_43072892del	Not Yet Reviewed	chr17:g.43072890:TAC>T		-	GnomAD,GnomADv3	-
1188994	NC_000017.11:g.43105324C>G	Not Yet Reviewed	chr17:g.43105324:C>G		-	GnomADv3	-
1191433	NC_000017.11:g.43112379C>T	Not Yet Reviewed	chr17:g.43112379:C>T		-	GnomAD,GnomADv3	-
1212687	NC_000017.11:g.43090726del	Not Yet Reviewed	chr17:g.43090725:GT>G		-	GnomADv3	-
1208784	NC_000017.11:g.43052584_43052586del	Not Yet Reviewed	chr17:g.43052583:TATC>T		-	GnomAD,GnomADv3	-
1215305	NC_000017.11:g.43094744C>T	Not Yet Reviewed	chr17:g.43094744:C>T		-	ClinVar,GnomAD	http://www.ncbi.nlm.nih.gov/clinvar/?term=SCV003847943, http://www.ncbi.nlm.nih.gov/clinvar/?term=SCV001209308, http://www.ncbi.nlm.nih.gov/clinvar/?term=SCV000084449, http://www.ncbi.nlm.nih.gov/clinvar/?term=SCV001189378, http://www.ncbi.nlm.nih.gov/clinvar/?term=SCV005726511
1212727	NC_000017.11:g.43090946_43090947dup	Pathogenic	chr17:g.43090945:T>TGA		Q1395Lfs*11	ENIGMA,ClinVar,LOVD,BIC	http://www.ncbi.nlm.nih.gov/clinvar/?term=SCV000300088, http://www.ncbi.nlm.nih.gov/clinvar/?term=SCV000115121, http://www.ncbi.nlm.nih.gov/clinvar/?term=SCV001582024, http://www.ncbi.nlm.nih.gov/clinvar/?term=SCV000278475, http://www.ncbi.nlm.nih.gov/clinvar/?term=SCV004838343, http://www.ncbi.nlm.nih.gov/clinvar/?term=SCV000292521, http://www.ncbi.nlm.nih.gov/clinvar/?term=SCV000145006
1208073	NC_000017.11:g.43046250G>T	Not Yet Reviewed	chr17:g.43046250:G>T		-	GnomAD,GnomADv3	-
1193313	NC_000017.11:g.43118129T>C	Not Yet Reviewed	chr17:g.43118129:T>C		-	GnomADv3	-
1212400	NC_000017.11:g.43086911T>C	Not Yet Reviewed	chr17:g.43086911:T>C		-	GnomADv3	-
1184609	NC_000017.11:g.43097369A>G	Benign / Little Clinical Significance	chr17:g.43097369:A>G		?	ENIGMA,1000_Genomes,ClinVar,LOVD,GnomAD,GnomADv3	http://www.ncbi.nlm.nih.gov/clinvar/?term=SCV005251082, http://www.ncbi.nlm.nih.gov/clinvar/?term=SCV004016757, http://www.ncbi.nlm.nih.gov/clinvar/?term=SCV001785443, http://www.ncbi.nlm.nih.gov/clinvar/?term=SCV001552725, http://www.ncbi.nlm.nih.gov/clinvar/?term=SCV000265011, http://www.ncbi.nlm.nih.gov/clinvar/?term=SCV000244757
1172807	NC_000017.11:g.43076594T>C	Not Yet Reviewed	chr17:g.43076594:T>C		-	LOVD	-
1171077	NC_000017.11:g.43071935G>A	Not Yet Reviewed	chr17:g.43071935:G>A		-	1000_Genomes,GnomADv3	-
1160193	NC_000017.11:g.43045703G>T	Not Yet Reviewed	chr17:g.43045703:G>T		-	ClinVar	http://www.ncbi.nlm.nih.gov/clinvar/?term=SCV005809486
1179927	NC_000017.11:g.43092976A>G	Not Yet Reviewed	chr17:g.43092976:A>G		-	ClinVar,GnomADv3	http://www.ncbi.nlm.nih.gov/clinvar/?term=SCV003847582, http://www.ncbi.nlm.nih.gov/clinvar/?term=SCV000635856, http://www.ncbi.nlm.nih.gov/clinvar/?term=SCV000668495, http://www.ncbi.nlm.nih.gov/clinvar/?term=SCV001343924
1177606	NC_000017.11:g.43091792C>T	Benign / Little Clinical Significance	chr17:g.43091792:C>T		V1247I	ENIGMA,1000_Genomes,ClinVar,LOVD,exLOVD,ExAC,ESP,BIC,GnomAD,GnomADv3	http://www.ncbi.nlm.nih.gov/clinvar/?term=SCV000537455, http://www.ncbi.nlm.nih.gov/clinvar/?term=SCV003839265, http://www.ncbi.nlm.nih.gov/clinvar/?term=SCV002520870, http://www.ncbi.nlm.nih.gov/clinvar/?term=SCV001970522, http://www.ncbi.nlm.nih.gov/clinvar/?term=SCV001958310, http://www.ncbi.nlm.nih.gov/clinvar/?term=SCV000209958, http://www.ncbi.nlm.nih.gov/clinvar/?term=SCV000591468, http://www.ncbi.nlm.nih.gov/clinvar/?term=SCV000244347, http://www.ncbi.nlm.nih.gov/clinvar/?term=SCV004026772, http://www.ncbi.nlm.nih.gov/clinvar/?term=SCV000076321, http://www.ncbi.nlm.nih.gov/clinvar/?term=SCV004752661, http://www.ncbi.nlm.nih.gov/clinvar/?term=SCV000213468, http://www.ncbi.nlm.nih.gov/clinvar/?term=SCV002538239, http://www.ncbi.nlm.nih.gov/clinvar/?term=SCV001140545, http://www.ncbi.nlm.nih.gov/clinvar/?term=SCV000699066, http://www.ncbi.nlm.nih.gov/clinvar/?term=SCV000109356, http://www.ncbi.nlm.nih.gov/clinvar/?term=SCV000144854
1217806	NC_000017.11:g.43103466C>A	Not Yet Reviewed	chr17:g.43103466:C>A		-	GnomAD,GnomADv3	-
1217170	NC_000017.11:g.43100680_43100681insAACATATATATAACATATATATATATATATATA	Not Yet Reviewed	chr17:g.43100680:T>TAACATATATATAACATATATATATATATATATA		-	GnomADv3	-
1212130	NC_000017.11:g.43082551del	Pathogenic	chr17:g.43082550:AG>A		L1404*	ENIGMA,ClinVar,LOVD,BIC	http://www.ncbi.nlm.nih.gov/clinvar/?term=SCV000300092, http://www.ncbi.nlm.nih.gov/clinvar/?term=SCV002629499, http://www.ncbi.nlm.nih.gov/clinvar/?term=SCV000325897, http://www.ncbi.nlm.nih.gov/clinvar/?term=SCV000923985, http://www.ncbi.nlm.nih.gov/clinvar/?term=SCV000145029
1214489	NC_000017.11:g.43093570_43093573del	Pathogenic	chr17:g.43093569:CTTTT>C		K653Sfs*47	ENIGMA,ClinVar,LOVD,GnomADv3	http://www.ncbi.nlm.nih.gov/clinvar/?term=SCV003443187, http://www.ncbi.nlm.nih.gov/clinvar/?term=SCV000325199, http://www.ncbi.nlm.nih.gov/clinvar/?term=SCV000299675, http://www.ncbi.nlm.nih.gov/clinvar/?term=SCV002722077, http://www.ncbi.nlm.nih.gov/clinvar/?term=SCV001499620
1178144	NC_000017.11:g.43092069T>C	Likely benign	chr17:g.43092069:T>C		L1154=	ENIGMA,ClinVar	http://www.ncbi.nlm.nih.gov/clinvar/?term=SCV000275031, http://www.ncbi.nlm.nih.gov/clinvar/?term=SCV000683109, http://www.ncbi.nlm.nih.gov/clinvar/?term=SCV000578364
1193080	NC_000017.11:g.43117196C>T	Not Yet Reviewed	chr17:g.43117196:C>T		-	GnomADv3	-
1168848	NC_000017.11:g.43067634T>C	Not Yet Reviewed	chr17:g.43067634:T>C		-	ClinVar,ENIGMA_BRCA12_Functional_Assays	http://www.ncbi.nlm.nih.gov/clinvar/?term=SCV002152200, http://www.ncbi.nlm.nih.gov/clinvar/?term=SCV005626126, http://www.ncbi.nlm.nih.gov/clinvar/?term=SCV001243423, http://www.ncbi.nlm.nih.gov/clinvar/?term=SCV001185351
1210653	NC_000017.11:g.43067884T>G	Not Yet Reviewed	chr17:g.43067884:T>G		-	GnomADv3	-
1218703	NC_000017.11:g.43109419A>T	Not Yet Reviewed	chr17:g.43109419:A>T		-	GnomADv3	-
1192747	NC_000017.11:g.43115793G>C	Not Yet Reviewed	chr17:g.43115793:G>C		-	ClinVar,ExAC,GnomAD,GnomADv3,ENIGMA_BRCA12_Functional_Assays	http://www.ncbi.nlm.nih.gov/clinvar/?term=SCV005897297, http://www.ncbi.nlm.nih.gov/clinvar/?term=SCV004827896, http://www.ncbi.nlm.nih.gov/clinvar/?term=SCV001012075, http://www.ncbi.nlm.nih.gov/clinvar/?term=SCV004016789, http://www.ncbi.nlm.nih.gov/clinvar/?term=SCV000688669, http://www.ncbi.nlm.nih.gov/clinvar/?term=SCV001237808, http://www.ncbi.nlm.nih.gov/clinvar/?term=SCV001140651, http://www.ncbi.nlm.nih.gov/clinvar/?term=SCV000267858
1169595	NC_000017.11:g.43068438C>G	Not Yet Reviewed	chr17:g.43068438:C>G		-	GnomADv3	-
1214108	NC_000017.11:g.43093122del	Pathogenic	chr17:g.43093121:GA>G		Q804Sfs*11	ENIGMA,ClinVar,LOVD,ExAC,GnomAD	http://www.ncbi.nlm.nih.gov/clinvar/?term=SCV000299764
1178902	NC_000017.11:g.43092465T>C	Not Yet Reviewed	chr17:g.43092465:T>C		-	ClinVar	http://www.ncbi.nlm.nih.gov/clinvar/?term=SCV002157463
1208729	NC_000017.11:g.43051643_43051644insC	Not Yet Reviewed	chr17:g.43051643:T>TC		-	GnomADv3	-
1214513	NC_000017.11:g.43093610dup	Pathogenic	chr17:g.43093609:A>AT		I641Nfs*2	ENIGMA,ClinVar,LOVD	http://www.ncbi.nlm.nih.gov/clinvar/?term=SCV006058307, http://www.ncbi.nlm.nih.gov/clinvar/?term=SCV002127334, http://www.ncbi.nlm.nih.gov/clinvar/?term=SCV000184028, http://www.ncbi.nlm.nih.gov/clinvar/?term=SCV004029059, http://www.ncbi.nlm.nih.gov/clinvar/?term=SCV001424376, http://www.ncbi.nlm.nih.gov/clinvar/?term=SCV000053608, http://www.ncbi.nlm.nih.gov/clinvar/?term=SCV000325183, http://www.ncbi.nlm.nih.gov/clinvar/?term=SCV000299669
1170304	NC_000017.11:g.43070978C>G	Not Yet Reviewed	chr17:g.43070978:C>G		-	ClinVar,ENIGMA_BRCA12_Functional_Assays	http://www.ncbi.nlm.nih.gov/clinvar/?term=SCV001243841
1210243	NC_000017.11:g.43066846C>T	Not Yet Reviewed	chr17:g.43066846:C>T		-	GnomADv3	-
1218859	NC_000017.11:g.43111143G>T	Not Yet Reviewed	chr17:g.43111143:G>T		-	GnomADv3	-
1207896	NC_000017.11:g.43045764_43045774delinsT	Pathogenic	chr17:g.43045764:CTCGGGTCACC>T		V1833Sfs*7	ENIGMA,ClinVar,LOVD,BIC	http://www.ncbi.nlm.nih.gov/clinvar/?term=SCV005837706, http://www.ncbi.nlm.nih.gov/clinvar/?term=SCV000888949, http://www.ncbi.nlm.nih.gov/clinvar/?term=SCV002651012, http://www.ncbi.nlm.nih.gov/clinvar/?term=SCV000326340, http://www.ncbi.nlm.nih.gov/clinvar/?term=SCV000688639, http://www.ncbi.nlm.nih.gov/clinvar/?term=SCV000783569, http://www.ncbi.nlm.nih.gov/clinvar/?term=SCV000778929, http://www.ncbi.nlm.nih.gov/clinvar/?term=SCV000145547
1173257	NC_000017.11:g.43078027G>A	Benign / Little Clinical Significance	chr17:g.43078027:G>A		?	ENIGMA,1000_Genomes,ClinVar,LOVD,GnomAD,GnomADv3	http://www.ncbi.nlm.nih.gov/clinvar/?term=SCV005251040, http://www.ncbi.nlm.nih.gov/clinvar/?term=SCV000244684
1165027	NC_000017.11:g.43057110A>C	Not Yet Reviewed	chr17:g.43057110:A>C		-	ClinVar,ENIGMA_BRCA12_Functional_Assays	http://www.ncbi.nlm.nih.gov/clinvar/?term=SCV004227960, http://www.ncbi.nlm.nih.gov/clinvar/?term=SCV001242429
1216388	NC_000017.11:g.43100560_43100561insTATATATATAACATATATATAACATATATATATATTATATATATATATAACATATATATAACATATATATATAT	Not Yet Reviewed	chr17:g.43100560:A>ATATATATATAACATATATATAACATATATATATATTATATATATATATAACATATATATAACATATATATATAT		-	GnomADv3	-
1210102	NC_000017.11:g.43065655dup	Not Yet Reviewed	chr17:g.43065654:T>TG		-	GnomADv3	-
1216859	NC_000017.11:g.43100647_43100684del	Not Yet Reviewed	chr17:g.43100646:CATATATATAACATATATATATATATATATATAATATAT>C		-	GnomADv3	-
1177906	NC_000017.11:g.43091949G>A	Likely benign	chr17:g.43091949:G>A		T1194=	ENIGMA,ClinVar	http://www.ncbi.nlm.nih.gov/clinvar/?term=SCV000216414, http://www.ncbi.nlm.nih.gov/clinvar/?term=SCV000578062
1191099	NC_000017.11:g.43111235A>G	Not Yet Reviewed	chr17:g.43111235:A>G		-	GnomADv3	-
1159901	NC_000017.11:g.43044917C>T	Not Yet Reviewed	chr17:g.43044917:C>T		-	GnomADv3	-
1212495	NC_000017.11:g.43088346A>C	Not Yet Reviewed	chr17:g.43088346:A>C		-	GnomADv3	-
1176636	NC_000017.11:g.43090971G>A	Not Yet Reviewed	chr17:g.43090971:G>A		-	ClinVar,LOVD	http://www.ncbi.nlm.nih.gov/clinvar/?term=SCV005100994, http://www.ncbi.nlm.nih.gov/clinvar/?term=SCV001710449
1162177	NC_000017.11:g.43049152A>C	Not Yet Reviewed	chr17:g.43049152:A>C		-	ClinVar,ENIGMA_BRCA12_Functional_Assays	http://www.ncbi.nlm.nih.gov/clinvar/?term=SCV001243190
1178083	NC_000017.11:g.43092040C>A	Not Yet Reviewed	chr17:g.43092040:C>A		-	ClinVar,GnomAD	http://www.ncbi.nlm.nih.gov/clinvar/?term=SCV001485704, http://www.ncbi.nlm.nih.gov/clinvar/?term=SCV000909302, http://www.ncbi.nlm.nih.gov/clinvar/?term=SCV000679550, http://www.ncbi.nlm.nih.gov/clinvar/?term=SCV003846650, http://www.ncbi.nlm.nih.gov/clinvar/?term=SCV002615787
1168096	NC_000017.11:g.43065951T>C	Not Yet Reviewed	chr17:g.43065951:T>C		-	GnomAD	-
1175409	NC_000017.11:g.43086133C>T	Not Yet Reviewed	chr17:g.43086133:C>T		-	GnomADv3	-
1176456	NC_000017.11:g.43090648T>A	Not Yet Reviewed	chr17:g.43090648:T>A		-	1000_Genomes,GnomADv3	-
1161677	NC_000017.11:g.43048225C>G	Not Yet Reviewed	chr17:g.43048225:C>G		-	GnomADv3	-
1215976	NC_000017.11:g.43098942T>C	Not Yet Reviewed	chr17:g.43098942:T>C		-	GnomAD,GnomADv3	-
1217582	NC_000017.11:g.43102354_43102355insGCC	Not Yet Reviewed	chr17:g.43102354:A>AGCC		-	GnomADv3	-
1176768	NC_000017.11:g.43091048C>G	Not Yet Reviewed	chr17:g.43091048:C>G		-	ClinVar	http://www.ncbi.nlm.nih.gov/clinvar/?term=SCV005884069, http://www.ncbi.nlm.nih.gov/clinvar/?term=SCV002434483
1161619	NC_000017.11:g.43048001T>G	Not Yet Reviewed	chr17:g.43048001:T>G		-	GnomADv3	-
1189799	NC_000017.11:g.43107087C>T	Not Yet Reviewed	chr17:g.43107087:C>T		-	GnomAD,GnomADv3	-
1180208	NC_000017.11:g.43093127C>T	Not Yet Reviewed	chr17:g.43093127:C>T		-	ClinVar	http://www.ncbi.nlm.nih.gov/clinvar/?term=SCV001498684, http://www.ncbi.nlm.nih.gov/clinvar/?term=SCV003847692, http://www.ncbi.nlm.nih.gov/clinvar/?term=SCV000918709
1215570	NC_000017.11:g.43096376_43096377insAAAAAAAAAAAAAAAAAAAAAAAAAAA	Not Yet Reviewed	chr17:g.43096376:C>CAAAAAAAAAAAAAAAAAAAAAAAAAAA		-	GnomADv3	-
1170913	NC_000017.11:g.43071448T>G	Not Yet Reviewed	chr17:g.43071448:T>G		-	GnomADv3	-
1217291	NC_000017.11:g.43100687_43100697dup	Not Yet Reviewed	chr17:g.43100686:T>TATATATATATA		-	GnomADv3	-
1179760	NC_000017.11:g.43092892T>C	Not Yet Reviewed	chr17:g.43092892:T>C		-	ClinVar	http://www.ncbi.nlm.nih.gov/clinvar/?term=SCV003851017, http://www.ncbi.nlm.nih.gov/clinvar/?term=SCV002138918
1160067	NC_000017.11:g.43045455T>C	Not Yet Reviewed	chr17:g.43045455:T>C		-	1000_Genomes,GnomAD,GnomADv3	-
1211638	NC_000017.11:g.43076502_43076505del	Not Yet Reviewed	chr17:g.43076501:GTTCT>G		-	ClinVar,LOVD	http://www.ncbi.nlm.nih.gov/clinvar/?term=SCV003269693
1216398	NC_000017.11:g.43100560_43100561insTATATATATACATATATATGTGTGTGTGTGTG	Not Yet Reviewed	chr17:g.43100560:A>ATATATATATACATATATATGTGTGTGTGTGTG		-	GnomADv3	-
1165847	NC_000017.11:g.43059436C>T	Not Yet Reviewed	chr17:g.43059436:C>T		-	GnomAD,GnomADv3	-
1161555	NC_000017.11:g.43047723A>G	Not Yet Reviewed	chr17:g.43047723:A>G		-	ClinVar,LOVD	http://www.ncbi.nlm.nih.gov/clinvar/?term=SCV001616383
1170393	NC_000017.11:g.43071005G>A	Not Yet Reviewed	chr17:g.43071005:G>A		-	ClinVar,ENIGMA_BRCA12_Functional_Assays	http://www.ncbi.nlm.nih.gov/clinvar/?term=SCV001511583, http://www.ncbi.nlm.nih.gov/clinvar/?term=SCV000277019, http://www.ncbi.nlm.nih.gov/clinvar/?term=SCV001238644
1161358	NC_000017.11:g.43047660T>A	Not Yet Reviewed	chr17:g.43047660:T>A		-	ClinVar,ENIGMA_BRCA12_Functional_Assays	http://www.ncbi.nlm.nih.gov/clinvar/?term=SCV001238439
1217575	NC_000017.11:g.43102342dup	Not Yet Reviewed	chr17:g.43102341:G>GA		-	GnomADv3	-
1190830	NC_000017.11:g.43110561T>C	Not Yet Reviewed	chr17:g.43110561:T>C		-	GnomAD,GnomADv3	-
1182577	NC_000017.11:g.43094360C>G	Not Yet Reviewed	chr17:g.43094360:C>G		-	1000_Genomes,ExAC,GnomAD,GnomADv3	-
1210062	NC_000017.11:g.43064852A>G	Not Yet Reviewed	chr17:g.43064852:A>G		-	GnomADv3	-
1159930	NC_000017.11:g.43044992T>G	Not Yet Reviewed	chr17:g.43044992:T>G		-	GnomAD	-
1170666	NC_000017.11:g.43071138G>C	Not Yet Reviewed	chr17:g.43071138:G>C		-	ClinVar,LOVD,ExAC,GnomAD,ENIGMA_BRCA12_Functional_Assays	http://www.ncbi.nlm.nih.gov/clinvar/?term=SCV000825739, http://www.ncbi.nlm.nih.gov/clinvar/?term=SCV004808152, http://www.ncbi.nlm.nih.gov/clinvar/?term=SCV000591538, http://www.ncbi.nlm.nih.gov/clinvar/?term=SCV000744609, http://www.ncbi.nlm.nih.gov/clinvar/?term=SCV000733606, http://www.ncbi.nlm.nih.gov/clinvar/?term=SCV004817628, http://www.ncbi.nlm.nih.gov/clinvar/?term=SCV000683213, http://www.ncbi.nlm.nih.gov/clinvar/?term=SCV000699175, http://www.ncbi.nlm.nih.gov/clinvar/?term=SCV000213302, http://www.ncbi.nlm.nih.gov/clinvar/?term=SCV000567561
1176264	NC_000017.11:g.43089783G>T	Not Yet Reviewed	chr17:g.43089783:G>T		-	GnomAD,GnomADv3	-
1214781	NC_000017.11:g.43094020C>T	Benign / Little Clinical Significance	chr17:g.43094020:C>T		R504H	ENIGMA,1000_Genomes,ClinVar,LOVD,exLOVD,ExAC,ESP,BIC,GnomAD,GnomADv3	http://www.ncbi.nlm.nih.gov/clinvar/?term=SCV004140632, http://www.ncbi.nlm.nih.gov/clinvar/?term=SCV002026000, http://www.ncbi.nlm.nih.gov/clinvar/?term=SCV000190108, http://www.ncbi.nlm.nih.gov/clinvar/?term=SCV000244305, http://www.ncbi.nlm.nih.gov/clinvar/?term=SCV000084439, http://www.ncbi.nlm.nih.gov/clinvar/?term=SCV005914150, http://www.ncbi.nlm.nih.gov/clinvar/?term=SCV000075520, http://www.ncbi.nlm.nih.gov/clinvar/?term=SCV000213461, http://www.ncbi.nlm.nih.gov/clinvar/?term=SCV004016785, http://www.ncbi.nlm.nih.gov/clinvar/?term=SCV003838246, http://www.ncbi.nlm.nih.gov/clinvar/?term=SCV000220533, http://www.ncbi.nlm.nih.gov/clinvar/?term=SCV002538036, http://www.ncbi.nlm.nih.gov/clinvar/?term=SCV002071360, http://www.ncbi.nlm.nih.gov/clinvar/?term=SCV001140600, http://www.ncbi.nlm.nih.gov/clinvar/?term=SCV000698871, http://www.ncbi.nlm.nih.gov/clinvar/?term=SCV000587146, http://www.ncbi.nlm.nih.gov/clinvar/?term=SCV000144120, http://www.ncbi.nlm.nih.gov/clinvar/?term=SCV000209928, http://www.ncbi.nlm.nih.gov/clinvar/?term=SCV001287422, http://www.ncbi.nlm.nih.gov/clinvar/?term=SCV000902715
1208847	NC_000017.11:g.43052830T>C	Not Yet Reviewed	chr17:g.43052830:T>C		-	GnomAD,GnomADv3	-
1192317	NC_000017.11:g.43115395G>A	Not Yet Reviewed	chr17:g.43115395:G>A		-	GnomADv3	-
1194099	NC_000017.11:g.43120897T>G	Not Yet Reviewed	chr17:g.43120897:T>G		-	GnomADv3	-
1214909	NC_000017.11:g.43094195del	Pathogenic	chr17:g.43094194:CT>C		R446Efs*7	ENIGMA,ClinVar,LOVD	http://www.ncbi.nlm.nih.gov/clinvar/?term=SCV000323303, http://www.ncbi.nlm.nih.gov/clinvar/?term=SCV000325022
1192404	NC_000017.11:g.43115585G>A	Not Yet Reviewed	chr17:g.43115585:G>A		-	GnomADv3	-
1219697	NC_000017.11:g.43120571C>T	Not Yet Reviewed	chr17:g.43120571:C>T		-	GnomADv3	-
1165278	NC_000017.11:g.43057495A>T	Not Yet Reviewed	chr17:g.43057495:A>T		-	GnomADv3	-
1187230	NC_000017.11:g.43101767G>T	Not Yet Reviewed	chr17:g.43101767:G>T		-	1000_Genomes,GnomAD,GnomADv3	-
1187034	NC_000017.11:g.43101028G>A	Not Yet Reviewed	chr17:g.43101028:G>A		-	GnomAD,GnomADv3	-
1171105	NC_000017.11:g.43072011A>G	Not Yet Reviewed	chr17:g.43072011:A>G		-	GnomADv3	-
1184244	NC_000017.11:g.43096537A>G	Not Yet Reviewed	chr17:g.43096537:A>G		-	GnomADv3	-
1216421	NC_000017.11:g.43100562_43100563insTATATATAACATATATATAACATATATATGTTATATATATATATAACATATATATAACATATATATGT	Not Yet Reviewed	chr17:g.43100562:A>ATATATATAACATATATATAACATATATATGTTATATATATATATAACATATATATAACATATATATGT		-	GnomADv3	-
1220357	NC_000017.11:g.43124052dup	Not Yet Reviewed	chr17:g.43124051:T>TA		-	ClinVar,LOVD	http://www.ncbi.nlm.nih.gov/clinvar/?term=SCV000819011, http://www.ncbi.nlm.nih.gov/clinvar/?term=SCV005547499, http://www.ncbi.nlm.nih.gov/clinvar/?term=SCV004244207, http://www.ncbi.nlm.nih.gov/clinvar/?term=SCV004034094, http://www.ncbi.nlm.nih.gov/clinvar/?term=SCV002819671, http://www.ncbi.nlm.nih.gov/clinvar/?term=SCV002026051
1177349	NC_000017.11:g.43091667T>A	Not Yet Reviewed	chr17:g.43091667:T>A		-	ClinVar	http://www.ncbi.nlm.nih.gov/clinvar/?term=SCV005731836
1178676	NC_000017.11:g.43092341T>G	Not Yet Reviewed	chr17:g.43092341:T>G		-	ClinVar	http://www.ncbi.nlm.nih.gov/clinvar/?term=SCV005199865
1171189	NC_000017.11:g.43072329C>T	Not Yet Reviewed	chr17:g.43072329:C>T		-	GnomAD,GnomADv3	-
1211430	NC_000017.11:g.43074410del	Not Yet Reviewed	chr17:g.43074409:CA>C		-	ClinVar	http://www.ncbi.nlm.nih.gov/clinvar/?term=SCV004808358
1170123	NC_000017.11:g.43070926A>G	Not Yet Reviewed	chr17:g.43070926:A>G		-	ClinVar,LOVD,ENIGMA_BRCA12_Functional_Assays	http://www.ncbi.nlm.nih.gov/clinvar/?term=SCV000326079, http://www.ncbi.nlm.nih.gov/clinvar/?term=SCV001243309
1213660	NC_000017.11:g.43092561_43092564del	Not Yet Reviewed	chr17:g.43092560:TAACA>T		-	ClinVar	http://www.ncbi.nlm.nih.gov/clinvar/?term=SCV004189800
1208903	NC_000017.11:g.43053354del	Benign / Little Clinical Significance	chr17:g.43053353:GT>G		?	ENIGMA,1000_Genomes,ClinVar,LOVD,GnomAD,GnomADv3	http://www.ncbi.nlm.nih.gov/clinvar/?term=SCV000244562
1171196	NC_000017.11:g.43072350T>C	Not Yet Reviewed	chr17:g.43072350:T>C		-	GnomAD,GnomADv3	-
1195319	NC_000017.11:g.43124011A>G	Not Yet Reviewed	chr17:g.43124011:A>G		-	LOVD	-
1218867	NC_000017.11:g.43111222del	Not Yet Reviewed	chr17:g.43111221:TA>T		-	GnomADv3	-
1166762	NC_000017.11:g.43063286A>G	Not Yet Reviewed	chr17:g.43063286:A>G		-	GnomAD,GnomADv3	-
1161272	NC_000017.11:g.43047635C>A	Not Yet Reviewed	chr17:g.43047635:C>A		-	ClinVar,ENIGMA_BRCA12_Functional_Assays	http://www.ncbi.nlm.nih.gov/clinvar/?term=SCV001243383, http://www.ncbi.nlm.nih.gov/clinvar/?term=SCV000679306
1162550	NC_000017.11:g.43049665T>C	Not Yet Reviewed	chr17:g.43049665:T>C		-	ClinVar	http://www.ncbi.nlm.nih.gov/clinvar/?term=SCV000912811
1191144	NC_000017.11:g.43111422A>C	Not Yet Reviewed	chr17:g.43111422:A>C		-	GnomADv3	-
1174170	NC_000017.11:g.43081965C>A	Not Yet Reviewed	chr17:g.43081965:C>A		-	GnomAD,GnomADv3	-
1219111	NC_000017.11:g.43112798T>C	Not Yet Reviewed	chr17:g.43112798:T>C		-	GnomADv3	-
1194596	NC_000017.11:g.43121723C>G	Not Yet Reviewed	chr17:g.43121723:C>G		-	GnomADv3	-
1159726	NC_000017.11:g.43044519G>C	Not Yet Reviewed	chr17:g.43044519:G>C		-	GnomAD	-
1189162	NC_000017.11:g.43106117T>C	Not Yet Reviewed	chr17:g.43106117:T>C		-	GnomADv3	-
1215694	NC_000017.11:g.43096570_43096571insAA	Not Yet Reviewed	chr17:g.43096570:C>CAA		-	GnomADv3	-
1213678	NC_000017.11:g.43092582_43092598del	Not Yet Reviewed	chr17:g.43092581:AAAGTGGTGGTATACGAT>A		-	ClinVar	http://www.ncbi.nlm.nih.gov/clinvar/?term=SCV005626057
1213431	NC_000017.11:g.43092207_43092208del	Pathogenic	chr17:g.43092206:TTA>T		I1108Kfs*6	ENIGMA,ClinVar,LOVD	http://www.ncbi.nlm.nih.gov/clinvar/?term=SCV000299915, http://www.ncbi.nlm.nih.gov/clinvar/?term=SCV000216524, http://www.ncbi.nlm.nih.gov/clinvar/?term=SCV004170275
1184234	NC_000017.11:g.43096521G>A	Not Yet Reviewed	chr17:g.43096521:G>A		-	GnomAD,GnomADv3	-
1172342	NC_000017.11:g.43075488C>A	Not Yet Reviewed	chr17:g.43075488:C>A		-	1000_Genomes,GnomAD,GnomADv3	-
1212844	NC_000017.11:g.43091465G>T	Not Yet Reviewed	chr17:g.43091465:G>T		-	ClinVar	http://www.ncbi.nlm.nih.gov/clinvar/?term=SCV002107400, http://www.ncbi.nlm.nih.gov/clinvar/?term=SCV003848061
1209970	NC_000017.11:g.43064535del	Not Yet Reviewed	chr17:g.43064534:GT>G		-	GnomADv3	-
1216811	NC_000017.11:g.43100641T>G	Not Yet Reviewed	chr17:g.43100641:T>G		-	GnomADv3	-
1162035	NC_000017.11:g.43049112A>C	Not Yet Reviewed	chr17:g.43049112:A>C		-	ClinVar,ENIGMA_BRCA12_Functional_Assays	http://www.ncbi.nlm.nih.gov/clinvar/?term=SCV001242715
1160290	NC_000017.11:g.43045728G>T	Not Yet Reviewed	chr17:g.43045728:G>T		-	ClinVar,ENIGMA_BRCA12_Functional_Assays	http://www.ncbi.nlm.nih.gov/clinvar/?term=SCV001243529
1166465	NC_000017.11:g.43061883C>A	Not Yet Reviewed	chr17:g.43061883:C>A		-	GnomAD,GnomADv3	-
1183014	NC_000017.11:g.43094586C>T	Not Yet Reviewed	chr17:g.43094586:C>T		-	ClinVar,LOVD	http://www.ncbi.nlm.nih.gov/clinvar/?term=SCV001638727, http://www.ncbi.nlm.nih.gov/clinvar/?term=SCV002683211, http://www.ncbi.nlm.nih.gov/clinvar/?term=SCV000699321
1190165	NC_000017.11:g.43108231G>A	Not Yet Reviewed	chr17:g.43108231:G>A		-	GnomAD,GnomADv3	-
1193629	NC_000017.11:g.43119160T>C	Not Yet Reviewed	chr17:g.43119160:T>C		-	GnomADv3	-
1166799	NC_000017.11:g.43063314T>A	Not Yet Reviewed	chr17:g.43063314:T>A		-	ClinVar,ENIGMA_BRCA12_Functional_Assays	http://www.ncbi.nlm.nih.gov/clinvar/?term=SCV001241877
1166472	NC_000017.11:g.43061942T>C	Not Yet Reviewed	chr17:g.43061942:T>C		-	GnomADv3	-
1181050	NC_000017.11:g.43093543C>T	Not Yet Reviewed	chr17:g.43093543:C>T		-	ClinVar	http://www.ncbi.nlm.nih.gov/clinvar/?term=SCV005550019, http://www.ncbi.nlm.nih.gov/clinvar/?term=SCV003849579, http://www.ncbi.nlm.nih.gov/clinvar/?term=SCV002596417
1160385	NC_000017.11:g.43045753C>G	Not Yet Reviewed	chr17:g.43045753:C>G		-	ClinVar,ENIGMA_BRCA12_Functional_Assays	http://www.ncbi.nlm.nih.gov/clinvar/?term=SCV001242075
1211169	NC_000017.11:g.43071870T>G	Not Yet Reviewed	chr17:g.43071870:T>G		-	GnomAD,GnomADv3	-
1220345	NC_000017.11:g.43124037T>G	Not Yet Reviewed	chr17:g.43124037:T>G		-	ClinVar,LOVD,GnomAD,ENIGMA_BRCA12_Functional_Assays	http://www.ncbi.nlm.nih.gov/clinvar/?term=SCV000275654, http://www.ncbi.nlm.nih.gov/clinvar/?term=SCV004824150, http://www.ncbi.nlm.nih.gov/clinvar/?term=SCV000839319, http://www.ncbi.nlm.nih.gov/clinvar/?term=SCV000888958, http://www.ncbi.nlm.nih.gov/clinvar/?term=SCV000636064, http://www.ncbi.nlm.nih.gov/clinvar/?term=SCV005402520, http://www.ncbi.nlm.nih.gov/clinvar/?term=SCV000210065, http://www.ncbi.nlm.nih.gov/clinvar/?term=SCV005058308, http://www.ncbi.nlm.nih.gov/clinvar/?term=SCV001243726
1219131	NC_000017.11:g.43112823A>G	Not Yet Reviewed	chr17:g.43112823:A>G		-	GnomADv3	-
1175341	NC_000017.11:g.43085977G>A	Not Yet Reviewed	chr17:g.43085977:G>A		-	GnomADv3	-
1195834	NC_000017.11:g.43124513A>G	Not Yet Reviewed	chr17:g.43124513:A>G		-	1000_Genomes,GnomADv3	-
1214198	NC_000017.11:g.43093242del	Pathogenic	chr17:g.43093241:CA>C		V764*	ENIGMA,ClinVar	http://www.ncbi.nlm.nih.gov/clinvar/?term=SCV000274487, http://www.ncbi.nlm.nih.gov/clinvar/?term=SCV000783589
1214550	NC_000017.11:g.43093653T>C	Not Yet Reviewed	chr17:g.43093653:T>C		-	ClinVar,LOVD,ExAC,ESP,GnomAD,GnomADv3	http://www.ncbi.nlm.nih.gov/clinvar/?term=SCV005914156, http://www.ncbi.nlm.nih.gov/clinvar/?term=SCV004818266, http://www.ncbi.nlm.nih.gov/clinvar/?term=SCV000512289, http://www.ncbi.nlm.nih.gov/clinvar/?term=SCV000682995, http://www.ncbi.nlm.nih.gov/clinvar/?term=SCV000635817, http://www.ncbi.nlm.nih.gov/clinvar/?term=SCV000275040, http://www.ncbi.nlm.nih.gov/clinvar/?term=SCV001285068, http://www.ncbi.nlm.nih.gov/clinvar/?term=SCV000918725
1210780	NC_000017.11:g.43068063G>A	Not Yet Reviewed	chr17:g.43068063:G>A		-	GnomADv3	-
1210681	NC_000017.11:g.43067891_43067892dup	Not Yet Reviewed	chr17:g.43067890:T>TAA		-	ClinVar,GnomAD,GnomADv3	http://www.ncbi.nlm.nih.gov/clinvar/?term=SCV001938692
1209098	NC_000017.11:g.43056190_43056191insTTTTTTTTTTTTTTTTTTTTTTG	Not Yet Reviewed	chr17:g.43056190:T>TTTTTTTTTTTTTTTTTTTTTTTG		-	GnomAD,GnomADv3	-
1217988	NC_000017.11:g.43104174T>A	Not Yet Reviewed	chr17:g.43104174:T>A		-	ClinVar,BIC	http://www.ncbi.nlm.nih.gov/clinvar/?term=SCV001563973, http://www.ncbi.nlm.nih.gov/clinvar/?term=SCV000607831, http://www.ncbi.nlm.nih.gov/clinvar/?term=SCV001469997, http://www.ncbi.nlm.nih.gov/clinvar/?term=SCV000918765, http://www.ncbi.nlm.nih.gov/clinvar/?term=SCV000202275, http://www.ncbi.nlm.nih.gov/clinvar/?term=SCV000145228
1215121	NC_000017.11:g.43094507G>C	Not Yet Reviewed	chr17:g.43094507:G>C		-	ClinVar	http://www.ncbi.nlm.nih.gov/clinvar/?term=SCV005980059
1174732	NC_000017.11:g.43083198C>T	Not Yet Reviewed	chr17:g.43083198:C>T		-	GnomADv3	-
1170148	NC_000017.11:g.43070932T>G	Not Yet Reviewed	chr17:g.43070932:T>G		-	ClinVar,ENIGMA_BRCA12_Functional_Assays	http://www.ncbi.nlm.nih.gov/clinvar/?term=SCV001243874
1219906	NC_000017.11:g.43121682_43121683insTAAAAAAAAA	Not Yet Reviewed	chr17:g.43121682:T>TTAAAAAAAAA		-	GnomADv3	-
1195210	NC_000017.11:g.43123539G>T	Not Yet Reviewed	chr17:g.43123539:G>T		-	GnomADv3	-
1161342	NC_000017.11:g.43047655T>G	Not Yet Reviewed	chr17:g.43047655:T>G		-	ClinVar,ENIGMA_BRCA12_Functional_Assays	http://www.ncbi.nlm.nih.gov/clinvar/?term=SCV001243354
1179689	NC_000017.11:g.43092860A>C	Not Yet Reviewed	chr17:g.43092860:A>C		-	ClinVar	http://www.ncbi.nlm.nih.gov/clinvar/?term=SCV005100554
1218868	NC_000017.11:g.43111292A>G	Not Yet Reviewed	chr17:g.43111292:A>G		-	GnomADv3	-
1187874	NC_000017.11:g.43103482A>G	Not Yet Reviewed	chr17:g.43103482:A>G		-	GnomADv3	-
1160453	NC_000017.11:g.43045771C>A	Not Yet Reviewed	chr17:g.43045771:C>A		-	ClinVar,ENIGMA_BRCA12_Functional_Assays	http://www.ncbi.nlm.nih.gov/clinvar/?term=SCV001244022
1192610	NC_000017.11:g.43115754A>C	Not Yet Reviewed	chr17:g.43115754:A>C		-	ClinVar,ENIGMA_BRCA12_Functional_Assays	http://www.ncbi.nlm.nih.gov/clinvar/?term=SCV001242835
1218882	NC_000017.11:g.43111412C>T	Not Yet Reviewed	chr17:g.43111412:C>T		-	GnomADv3	-
1213290	NC_000017.11:g.43092036_43092037del	Pathogenic	chr17:g.43092035:CAA>C		F1165Cfs*2	ENIGMA,ClinVar,LOVD	http://www.ncbi.nlm.nih.gov/clinvar/?term=SCV000325670, http://www.ncbi.nlm.nih.gov/clinvar/?term=SCV000299954
1191918	NC_000017.11:g.43113838T>G	Not Yet Reviewed	chr17:g.43113838:T>G		-	GnomAD,GnomADv3	-
1180348	NC_000017.11:g.43093210C>G	Not Yet Reviewed	chr17:g.43093210:C>G		-	ClinVar	http://www.ncbi.nlm.nih.gov/clinvar/?term=SCV003847757, http://www.ncbi.nlm.nih.gov/clinvar/?term=SCV001531416
1214862	NC_000017.11:g.43094139G>A	Benign / Little Clinical Significance	chr17:g.43094139:G>A		T464=	ENIGMA,1000_Genomes,ClinVar,LOVD,ExAC,GnomAD,GnomADv3	http://www.ncbi.nlm.nih.gov/clinvar/?term=SCV000259709, http://www.ncbi.nlm.nih.gov/clinvar/?term=SCV000682955, http://www.ncbi.nlm.nih.gov/clinvar/?term=SCV002538019, http://www.ncbi.nlm.nih.gov/clinvar/?term=SCV002048555, http://www.ncbi.nlm.nih.gov/clinvar/?term=SCV000887621, http://www.ncbi.nlm.nih.gov/clinvar/?term=SCV000167240, http://www.ncbi.nlm.nih.gov/clinvar/?term=SCV001549955, http://www.ncbi.nlm.nih.gov/clinvar/?term=SCV001362758, http://www.ncbi.nlm.nih.gov/clinvar/?term=SCV001140606, http://www.ncbi.nlm.nih.gov/clinvar/?term=SCV000577996, http://www.ncbi.nlm.nih.gov/clinvar/?term=SCV000586879, http://www.ncbi.nlm.nih.gov/clinvar/?term=SCV000265883, http://www.ncbi.nlm.nih.gov/clinvar/?term=SCV000213659, http://www.ncbi.nlm.nih.gov/clinvar/?term=SCV000785171
1216023	NC_000017.11:g.43099070A>G	Not Yet Reviewed	chr17:g.43099070:A>G		-	GnomAD,GnomADv3	-
1192658	NC_000017.11:g.43115767G>T	Not Yet Reviewed	chr17:g.43115767:G>T		-	ClinVar,ENIGMA_BRCA12_Functional_Assays	http://www.ncbi.nlm.nih.gov/clinvar/?term=SCV002683762, http://www.ncbi.nlm.nih.gov/clinvar/?term=SCV001242336
1164073	NC_000017.11:g.43054175T>C	Not Yet Reviewed	chr17:g.43054175:T>C		-	GnomADv3	-
1169786	NC_000017.11:g.43069362T>C	Not Yet Reviewed	chr17:g.43069362:T>C		-	ClinVar,GnomAD,GnomADv3	http://www.ncbi.nlm.nih.gov/clinvar/?term=SCV000265001
1218201	NC_000017.11:g.43106457T>C	Pathogenic	chr17:g.43106457:T>C		R71G	ENIGMA,ClinVar,LOVD,exLOVD,BIC,GnomAD,ENIGMA_BRCA12_Functional_Assays	http://www.ncbi.nlm.nih.gov/clinvar/?term=SCV000186954, http://www.ncbi.nlm.nih.gov/clinvar/?term=SCV002107091, http://www.ncbi.nlm.nih.gov/clinvar/?term=SCV000978253, http://www.ncbi.nlm.nih.gov/clinvar/?term=SCV005428666, http://www.ncbi.nlm.nih.gov/clinvar/?term=SCV005061328, http://www.ncbi.nlm.nih.gov/clinvar/?term=SCV000537653, http://www.ncbi.nlm.nih.gov/clinvar/?term=SCV002017851, http://www.ncbi.nlm.nih.gov/clinvar/?term=SCV000210069, http://www.ncbi.nlm.nih.gov/clinvar/?term=SCV001161539, http://www.ncbi.nlm.nih.gov/clinvar/?term=SCV000488382, http://www.ncbi.nlm.nih.gov/clinvar/?term=SCV000325237, http://www.ncbi.nlm.nih.gov/clinvar/?term=SCV002515220, http://www.ncbi.nlm.nih.gov/clinvar/?term=SCV001553303, http://www.ncbi.nlm.nih.gov/clinvar/?term=SCV000698917, http://www.ncbi.nlm.nih.gov/clinvar/?term=SCV001241677, http://www.ncbi.nlm.nih.gov/clinvar/?term=SCV000144658, http://www.ncbi.nlm.nih.gov/clinvar/?term=SCV005901934, http://www.ncbi.nlm.nih.gov/clinvar/?term=SCV000075726, http://www.ncbi.nlm.nih.gov/clinvar/?term=SCV005361050, http://www.ncbi.nlm.nih.gov/clinvar/?term=SCV004212728, http://www.ncbi.nlm.nih.gov/clinvar/?term=SCV004244183, http://www.ncbi.nlm.nih.gov/clinvar/?term=SCV000296343, http://www.ncbi.nlm.nih.gov/clinvar/?term=SCV000893454, http://www.ncbi.nlm.nih.gov/clinvar/?term=SCV000839310, http://www.ncbi.nlm.nih.gov/clinvar/?term=SCV002538094, http://www.ncbi.nlm.nih.gov/clinvar/?term=SCV002512509, http://www.ncbi.nlm.nih.gov/clinvar/?term=SCV001956283, http://www.ncbi.nlm.nih.gov/clinvar/?term=SCV001930239, http://www.ncbi.nlm.nih.gov/clinvar/?term=SCV000602724, http://www.ncbi.nlm.nih.gov/clinvar/?term=SCV000039551, http://www.ncbi.nlm.nih.gov/clinvar/?term=SCV000588028, http://www.ncbi.nlm.nih.gov/clinvar/?term=SCV000587031, http://www.ncbi.nlm.nih.gov/clinvar/?term=SCV000577917, http://www.ncbi.nlm.nih.gov/clinvar/?term=SCV000540947, http://www.ncbi.nlm.nih.gov/clinvar/?term=SCV000053620
1172117	NC_000017.11:g.43074540G>A	Not Yet Reviewed	chr17:g.43074540:G>A		-	ClinVar	http://www.ncbi.nlm.nih.gov/clinvar/?term=SCV002330145
1175664	NC_000017.11:g.43087414G>C	Not Yet Reviewed	chr17:g.43087414:G>C		-	GnomAD,GnomADv3	-
1179737	NC_000017.11:g.43092882T>C	Not Yet Reviewed	chr17:g.43092882:T>C		-	ClinVar	http://www.ncbi.nlm.nih.gov/clinvar/?term=SCV002364477
1218547	NC_000017.11:g.43108501G>A	Not Yet Reviewed	chr17:g.43108501:G>A		-	GnomADv3	-
1213000	NC_000017.11:g.43091688_43091692delinsGCCT	Pathogenic	chr17:g.43091688:CTGAG>GCCT		S1280*	ENIGMA,ClinVar,LOVD,BIC	http://www.ncbi.nlm.nih.gov/clinvar/?term=SCV000323673, http://www.ncbi.nlm.nih.gov/clinvar/?term=SCV000325766, http://www.ncbi.nlm.nih.gov/clinvar/?term=SCV000274544, http://www.ncbi.nlm.nih.gov/clinvar/?term=SCV001341173, http://www.ncbi.nlm.nih.gov/clinvar/?term=SCV000605855, http://www.ncbi.nlm.nih.gov/clinvar/?term=SCV000144891
1170434	NC_000017.11:g.43071018C>A	Not Yet Reviewed	chr17:g.43071018:C>A		-	ClinVar,ENIGMA_BRCA12_Functional_Assays	http://www.ncbi.nlm.nih.gov/clinvar/?term=SCV001238624
1172088	NC_000017.11:g.43074519G>T	Pathogenic	chr17:g.43074519:G>T		S1496*	ENIGMA,ClinVar,LOVD,BIC	http://www.ncbi.nlm.nih.gov/clinvar/?term=SCV001581145, http://www.ncbi.nlm.nih.gov/clinvar/?term=SCV005329606, http://www.ncbi.nlm.nih.gov/clinvar/?term=SCV000300128, http://www.ncbi.nlm.nih.gov/clinvar/?term=SCV000693538, http://www.ncbi.nlm.nih.gov/clinvar/?term=SCV000145107
1166793	NC_000017.11:g.43063312T>A	Not Yet Reviewed	chr17:g.43063312:T>A		-	ClinVar,ENIGMA_BRCA12_Functional_Assays	http://www.ncbi.nlm.nih.gov/clinvar/?term=SCV001242363
1162437	NC_000017.11:g.43049391A>G	Not Yet Reviewed	chr17:g.43049391:A>G		-	ClinVar	http://www.ncbi.nlm.nih.gov/clinvar/?term=SCV000688570
1196205	NC_000017.11:g.43125631C>T	Not Yet Reviewed	chr17:g.43125631:C>T		-	LOVD	-
1168798	NC_000017.11:g.43067621A>C	Not Yet Reviewed	chr17:g.43067621:A>C		-	ClinVar,ENIGMA_BRCA12_Functional_Assays	http://www.ncbi.nlm.nih.gov/clinvar/?term=SCV001243999
1207841	NC_000017.11:g.43045717dup	Pathogenic	chr17:g.43045716:T>TG		T1852Hfs*28	ENIGMA,ClinVar,LOVD	http://www.ncbi.nlm.nih.gov/clinvar/?term=SCV000323890, http://www.ncbi.nlm.nih.gov/clinvar/?term=SCV004243901, http://www.ncbi.nlm.nih.gov/clinvar/?term=SCV000326359
1162487	NC_000017.11:g.43049496T>G	Not Yet Reviewed	chr17:g.43049496:T>G		-	ClinVar	http://www.ncbi.nlm.nih.gov/clinvar/?term=SCV000905395
1168612	NC_000017.11:g.43067399C>A	Not Yet Reviewed	chr17:g.43067399:C>A		-	GnomADv3	-
1169421	NC_000017.11:g.43067927T>C	Not Yet Reviewed	chr17:g.43067927:T>C		-	GnomADv3	-
1185646	NC_000017.11:g.43099982A>T	Not Yet Reviewed	chr17:g.43099982:A>T		-	GnomAD,GnomADv3	-
1170084	NC_000017.11:g.43070894T>C	Not Yet Reviewed	chr17:g.43070894:T>C		-	GnomAD,GnomADv3	-
1194891	NC_000017.11:g.43122965A>G	Not Yet Reviewed	chr17:g.43122965:A>G		-	GnomADv3	-
1215580	NC_000017.11:g.43096376_43096377insAAAAAACAAA	Not Yet Reviewed	chr17:g.43096376:C>CAAAAAACAAA		-	GnomADv3	-
1211958	NC_000017.11:g.43079833G>A	Not Yet Reviewed	chr17:g.43079833:G>A		-	GnomADv3	-
1164181	NC_000017.11:g.43054734C>T	Not Yet Reviewed	chr17:g.43054734:C>T		-	1000_Genomes,GnomAD,GnomADv3	-
1180314	NC_000017.11:g.43093189T>A	Not Yet Reviewed	chr17:g.43093189:T>A		-	ExAC,GnomAD	-
1190904	NC_000017.11:g.43110743G>T	Not Yet Reviewed	chr17:g.43110743:G>T		-	1000_Genomes,GnomAD,GnomADv3	-
1188978	NC_000017.11:g.43105241T>A	Not Yet Reviewed	chr17:g.43105241:T>A		-	1000_Genomes,GnomAD,GnomADv3	-
1186025	NC_000017.11:g.43100586A>G	Not Yet Reviewed	chr17:g.43100586:A>G		-	GnomAD,GnomADv3	-
1213315	NC_000017.11:g.43092056dup	Not Yet Reviewed	chr17:g.43092055:A>AT		-	ClinVar	http://www.ncbi.nlm.nih.gov/clinvar/?term=SCV001394309, http://www.ncbi.nlm.nih.gov/clinvar/?term=SCV000888893, http://www.ncbi.nlm.nih.gov/clinvar/?term=SCV000699036
1164700	NC_000017.11:g.43056822C>G	Not Yet Reviewed	chr17:g.43056822:C>G		-	GnomADv3	-
1215921	NC_000017.11:g.43098820_43098821del	Not Yet Reviewed	chr17:g.43098819:CTT>C		-	GnomAD,GnomADv3	-
1171821	NC_000017.11:g.43074370C>G	Not Yet Reviewed	chr17:g.43074370:C>G		-	ClinVar,ExAC,GnomAD	http://www.ncbi.nlm.nih.gov/clinvar/?term=SCV005898436, http://www.ncbi.nlm.nih.gov/clinvar/?term=SCV001218787, http://www.ncbi.nlm.nih.gov/clinvar/?term=SCV000661010, http://www.ncbi.nlm.nih.gov/clinvar/?term=SCV001348219
1212748	NC_000017.11:g.43090967_43090968dup	Not Yet Reviewed	chr17:g.43090966:T>TGA		-	ClinVar	http://www.ncbi.nlm.nih.gov/clinvar/?term=SCV002247201, http://www.ncbi.nlm.nih.gov/clinvar/?term=SCV001183659
1218433	NC_000017.11:g.43107429G>T	Not Yet Reviewed	chr17:g.43107429:G>T		-	GnomADv3	-
1188566	NC_000017.11:g.43104844A>C	Not Yet Reviewed	chr17:g.43104844:A>C		-	ExAC,GnomAD,GnomADv3	-
1166564	NC_000017.11:g.43062374T>G	Not Yet Reviewed	chr17:g.43062374:T>G		-	GnomAD,GnomADv3	-
1176161	NC_000017.11:g.43089508G>A	Not Yet Reviewed	chr17:g.43089508:G>A		-	1000_Genomes,GnomADv3	-
1160252	NC_000017.11:g.43045717G>T	Not Yet Reviewed	chr17:g.43045717:G>T		-	ClinVar,LOVD,BIC,ENIGMA_BRCA12_Functional_Assays	http://www.ncbi.nlm.nih.gov/clinvar/?term=SCV001243554, http://www.ncbi.nlm.nih.gov/clinvar/?term=SCV000145574, http://www.ncbi.nlm.nih.gov/clinvar/?term=SCV001186251
1195619	NC_000017.11:g.43124089A>G	Not Yet Reviewed	chr17:g.43124089:A>G		-	ClinVar,ExAC,ENIGMA_BRCA12_Functional_Assays	http://www.ncbi.nlm.nih.gov/clinvar/?term=SCV002222617, http://www.ncbi.nlm.nih.gov/clinvar/?term=SCV001244143
1211343	NC_000017.11:g.43073767_43073770dup	Not Yet Reviewed	chr17:g.43073766:A>ATTTT		-	GnomAD,GnomADv3	-
1219207	NC_000017.11:g.43114022dup	Benign / Little Clinical Significance	chr17:g.43114021:G>GC		?	ENIGMA,1000_Genomes,ClinVar,LOVD,GnomAD,GnomADv3	http://www.ncbi.nlm.nih.gov/clinvar/?term=SCV000244836
1161109	NC_000017.11:g.43047088G>A	Not Yet Reviewed	chr17:g.43047088:G>A		-	GnomADv3	-
1215725	NC_000017.11:g.43096621T>A	Not Yet Reviewed	chr17:g.43096621:T>A		-	GnomADv3	-
1194940	NC_000017.11:g.43123087T>C	Not Yet Reviewed	chr17:g.43123087:T>C		-	GnomAD,GnomADv3	-
1174923	NC_000017.11:g.43084055G>T	Not Yet Reviewed	chr17:g.43084055:G>T		-	GnomAD,GnomADv3	-
1159699	NC_000017.11:g.43044409C>T	Not Yet Reviewed	chr17:g.43044409:C>T		-	GnomAD	-
1169093	NC_000017.11:g.43067703T>A	Not Yet Reviewed	chr17:g.43067703:T>A		-	ClinVar,ENIGMA_BRCA12_Functional_Assays	http://www.ncbi.nlm.nih.gov/clinvar/?term=SCV001243326
1216898	NC_000017.11:g.43100655_43100656insTATGTT	Not Yet Reviewed	chr17:g.43100655:A>ATATGTT		-	GnomAD,GnomADv3	-
1180928	NC_000017.11:g.43093470C>G	Not Yet Reviewed	chr17:g.43093470:C>G		-	ClinVar,LOVD	http://www.ncbi.nlm.nih.gov/clinvar/?term=SCV002724839, http://www.ncbi.nlm.nih.gov/clinvar/?term=SCV003849535
1177118	NC_000017.11:g.43091543T>A	Not Yet Reviewed	chr17:g.43091543:T>A		-	ClinVar,LOVD,exLOVD	http://www.ncbi.nlm.nih.gov/clinvar/?term=SCV004842498, http://www.ncbi.nlm.nih.gov/clinvar/?term=SCV004219385, http://www.ncbi.nlm.nih.gov/clinvar/?term=SCV003849221, http://www.ncbi.nlm.nih.gov/clinvar/?term=SCV000635931, http://www.ncbi.nlm.nih.gov/clinvar/?term=SCV001183222
1172442	NC_000017.11:g.43075955G>A	Not Yet Reviewed	chr17:g.43075955:G>A		-	GnomADv3	-
1190837	NC_000017.11:g.43110571G>A	Not Yet Reviewed	chr17:g.43110571:G>A		-	GnomADv3	-
1212851	NC_000017.11:g.43091469A>G	Not Yet Reviewed	chr17:g.43091469:A>G		-	ClinVar	http://www.ncbi.nlm.nih.gov/clinvar/?term=SCV005051261, http://www.ncbi.nlm.nih.gov/clinvar/?term=SCV005626092
1192770	NC_000017.11:g.43115800A>T	Not Yet Reviewed	chr17:g.43115800:A>T		-	ClinVar,ENIGMA_BRCA12_Functional_Assays	http://www.ncbi.nlm.nih.gov/clinvar/?term=SCV001241821
1190835	NC_000017.11:g.43110567A>G	Not Yet Reviewed	chr17:g.43110567:A>G		-	GnomAD,GnomADv3	-
1165696	NC_000017.11:g.43058559C>A	Not Yet Reviewed	chr17:g.43058559:C>A		-	GnomAD,GnomADv3	-
1220003	NC_000017.11:g.43121703_43121704insAAAAAAAAAAAAAT	Not Yet Reviewed	chr17:g.43121703:A>AAAAAAAAAAAAAAT		-	GnomADv3	-
1179576	NC_000017.11:g.43092806T>A	Not Yet Reviewed	chr17:g.43092806:T>A		-	ClinVar	http://www.ncbi.nlm.nih.gov/clinvar/?term=SCV002743612, http://www.ncbi.nlm.nih.gov/clinvar/?term=SCV003849401
1160740	NC_000017.11:g.43046157A>G	Not Yet Reviewed	chr17:g.43046157:A>G		-	GnomADv3	-
1191841	NC_000017.11:g.43113543T>C	Not Yet Reviewed	chr17:g.43113543:T>C		-	GnomAD,GnomADv3	-
1215064	NC_000017.11:g.43094426dup	Pathogenic	chr17:g.43094425:T>TC		D369Gfs*9	ENIGMA,ClinVar,LOVD	http://www.ncbi.nlm.nih.gov/clinvar/?term=SCV004329278, http://www.ncbi.nlm.nih.gov/clinvar/?term=SCV004058491, http://www.ncbi.nlm.nih.gov/clinvar/?term=SCV002009478, http://www.ncbi.nlm.nih.gov/clinvar/?term=SCV000324956, http://www.ncbi.nlm.nih.gov/clinvar/?term=SCV000299539
1210416	NC_000017.11:g.43067622A>G	Not Yet Reviewed	chr17:g.43067622:A>G		-	ClinVar,LOVD,ENIGMA_BRCA12_Functional_Assays	http://www.ncbi.nlm.nih.gov/clinvar/?term=SCV001243443
1219228	NC_000017.11:g.43114075dup	Benign / Little Clinical Significance	chr17:g.43114074:C>CA		?	ENIGMA,1000_Genomes,ClinVar,LOVD,GnomAD,GnomADv3	http://www.ncbi.nlm.nih.gov/clinvar/?term=SCV000321106
1160411	NC_000017.11:g.43045760C>G	Not Yet Reviewed	chr17:g.43045760:C>G		-	ClinVar,ENIGMA_BRCA12_Functional_Assays	http://www.ncbi.nlm.nih.gov/clinvar/?term=SCV001244038
1190879	NC_000017.11:g.43110616A>G	Not Yet Reviewed	chr17:g.43110616:A>G		-	GnomAD	-
1163246	NC_000017.11:g.43051137G>A	Not Yet Reviewed	chr17:g.43051137:G>A		-	1000_Genomes,ClinVar,ExAC,GnomAD,GnomADv3,ENIGMA_BRCA12_Functional_Assays	http://www.ncbi.nlm.nih.gov/clinvar/?term=SCV000560293, http://www.ncbi.nlm.nih.gov/clinvar/?term=SCV001360672, http://www.ncbi.nlm.nih.gov/clinvar/?term=SCV001238042, http://www.ncbi.nlm.nih.gov/clinvar/?term=SCV000903799, http://www.ncbi.nlm.nih.gov/clinvar/?term=SCV000785450, http://www.ncbi.nlm.nih.gov/clinvar/?term=SCV000515691
1213817	NC_000017.11:g.43092742_43092743insAAAGCCTGCAGTGATAA	Pathogenic	chr17:g.43092742:G>GAAAGCCTGCAGTGATAA		P930Lfs*76	ENIGMA,ClinVar	http://www.ncbi.nlm.nih.gov/clinvar/?term=SCV000783401
1159862	NC_000017.11:g.43044826G>T	Not Yet Reviewed	chr17:g.43044826:G>T		-	GnomAD,GnomADv3	-
1163440	NC_000017.11:g.43051807T>C	Not Yet Reviewed	chr17:g.43051807:T>C		-	1000_Genomes,GnomADv3	-
1209546	NC_000017.11:g.43059470_43059475del	Not Yet Reviewed	chr17:g.43059469:CACAACA>C		-	GnomAD,GnomADv3	-
1216434	NC_000017.11:g.43100566_43100574del	Not Yet Reviewed	chr17:g.43100565:TATATATAAC>T		-	GnomAD,GnomADv3	-
1161315	NC_000017.11:g.43047647G>A	Not Yet Reviewed	chr17:g.43047647:G>A		-	ClinVar,ENIGMA_BRCA12_Functional_Assays	http://www.ncbi.nlm.nih.gov/clinvar/?term=SCV005026101, http://www.ncbi.nlm.nih.gov/clinvar/?term=SCV001242786
1176707	NC_000017.11:g.43091012C>T	Not Yet Reviewed	chr17:g.43091012:C>T		-	ClinVar	http://www.ncbi.nlm.nih.gov/clinvar/?term=SCV004430347
1174788	NC_000017.11:g.43083475A>G	Not Yet Reviewed	chr17:g.43083475:A>G		-	GnomADv3	-
1218150	NC_000017.11:g.43106116C>A	Not Yet Reviewed	chr17:g.43106116:C>A		-	GnomADv3	-
1173801	NC_000017.11:g.43080091A>C	Benign / Little Clinical Significance	chr17:g.43080091:A>C		?	ENIGMA,1000_Genomes,ClinVar,LOVD,GnomAD,GnomADv3	http://www.ncbi.nlm.nih.gov/clinvar/?term=SCV000321087
1161065	NC_000017.11:g.43046817G>A	Not Yet Reviewed	chr17:g.43046817:G>A		-	GnomAD,GnomADv3	-
1163806	NC_000017.11:g.43053112A>G	Not Yet Reviewed	chr17:g.43053112:A>G		-	GnomADv3	-
1211886	NC_000017.11:g.43079194C>A	Not Yet Reviewed	chr17:g.43079194:C>A		-	GnomADv3	-
1169522	NC_000017.11:g.43068209A>C	Not Yet Reviewed	chr17:g.43068209:A>C		-	GnomAD,GnomADv3	-
1218691	NC_000017.11:g.43109068G>A	Not Yet Reviewed	chr17:g.43109068:G>A		-	GnomADv3	-
1187888	NC_000017.11:g.43103509G>C	Not Yet Reviewed	chr17:g.43103509:G>C		-	GnomAD,GnomADv3	-
1190787	NC_000017.11:g.43110464C>T	Not Yet Reviewed	chr17:g.43110464:C>T		-	1000_Genomes,GnomADv3	-
1191192	NC_000017.11:g.43111546G>A	Not Yet Reviewed	chr17:g.43111546:G>A		-	GnomADv3	-
1188877	NC_000017.11:g.43104950T>C	Likely benign	chr17:g.43104950:T>C		L73=	ENIGMA,ClinVar,LOVD,ENIGMA_BRCA12_Functional_Assays	http://www.ncbi.nlm.nih.gov/clinvar/?term=SCV000688372, http://www.ncbi.nlm.nih.gov/clinvar/?term=SCV001362861, http://www.ncbi.nlm.nih.gov/clinvar/?term=SCV001238488, http://www.ncbi.nlm.nih.gov/clinvar/?term=SCV000560301, http://www.ncbi.nlm.nih.gov/clinvar/?term=SCV000275205, http://www.ncbi.nlm.nih.gov/clinvar/?term=SCV000578289
1183298	NC_000017.11:g.43094739A>T	Not Yet Reviewed	chr17:g.43094739:A>T		-	exLOVD	-
1175650	NC_000017.11:g.43087349A>C	Not Yet Reviewed	chr17:g.43087349:A>C		-	GnomADv3	-
1214428	NC_000017.11:g.43093496T>A	Pathogenic	chr17:g.43093496:T>A		K679*	ENIGMA,ClinVar,LOVD,BIC	http://www.ncbi.nlm.nih.gov/clinvar/?term=SCV001749768, http://www.ncbi.nlm.nih.gov/clinvar/?term=SCV000325216, http://www.ncbi.nlm.nih.gov/clinvar/?term=SCV000839883, http://www.ncbi.nlm.nih.gov/clinvar/?term=SCV000299687, http://www.ncbi.nlm.nih.gov/clinvar/?term=SCV000602719, http://www.ncbi.nlm.nih.gov/clinvar/?term=SCV000075702, http://www.ncbi.nlm.nih.gov/clinvar/?term=SCV000296347, http://www.ncbi.nlm.nih.gov/clinvar/?term=SCV000186959, http://www.ncbi.nlm.nih.gov/clinvar/?term=SCV004818236, http://www.ncbi.nlm.nih.gov/clinvar/?term=SCV005361303, http://www.ncbi.nlm.nih.gov/clinvar/?term=SCV004215027, http://www.ncbi.nlm.nih.gov/clinvar/?term=SCV000537668, http://www.ncbi.nlm.nih.gov/clinvar/?term=SCV003818060, http://www.ncbi.nlm.nih.gov/clinvar/?term=SCV000108654, http://www.ncbi.nlm.nih.gov/clinvar/?term=SCV000677640, http://www.ncbi.nlm.nih.gov/clinvar/?term=SCV000698910, http://www.ncbi.nlm.nih.gov/clinvar/?term=SCV000591364, http://www.ncbi.nlm.nih.gov/clinvar/?term=SCV000901141, http://www.ncbi.nlm.nih.gov/clinvar/?term=SCV000863635, http://www.ncbi.nlm.nih.gov/clinvar/?term=SCV000588036, http://www.ncbi.nlm.nih.gov/clinvar/?term=SCV000587180, http://www.ncbi.nlm.nih.gov/clinvar/?term=SCV000109305, http://www.ncbi.nlm.nih.gov/clinvar/?term=SCV000266037, http://www.ncbi.nlm.nih.gov/clinvar/?term=SCV000144279
1215719	NC_000017.11:g.43096593T>G	Not Yet Reviewed	chr17:g.43096593:T>G		-	GnomADv3	-
1185373	NC_000017.11:g.43099774C>G	Not Yet Reviewed	chr17:g.43099774:C>G		-	ClinVar	http://www.ncbi.nlm.nih.gov/clinvar/?term=SCV000636044, http://www.ncbi.nlm.nih.gov/clinvar/?term=SCV001362916
1218474	NC_000017.11:g.43108081A>T	Not Yet Reviewed	chr17:g.43108081:A>T		-	GnomADv3	-
1179488	NC_000017.11:g.43092760T>G	Not Yet Reviewed	chr17:g.43092760:T>G		-	ClinVar	http://www.ncbi.nlm.nih.gov/clinvar/?term=SCV004252631
1164429	NC_000017.11:g.43055824T>A	Not Yet Reviewed	chr17:g.43055824:T>A		-	GnomADv3	-
1212801	NC_000017.11:g.43091173_43091174insTTCATGTCACACAAAATGATTAAATTCCTTGCTTTGGGACACCG	Not Yet Reviewed	chr17:g.43091173:T>TTTCATGTCACACAAAATGATTAAATTCCTTGCTTTGGGACACCG		-	GnomADv3	-
1166545	NC_000017.11:g.43062279G>A	Not Yet Reviewed	chr17:g.43062279:G>A		-	GnomADv3	-
1170955	NC_000017.11:g.43071637A>C	Not Yet Reviewed	chr17:g.43071637:A>C		-	1000_Genomes,GnomAD,GnomADv3	-
1168957	NC_000017.11:g.43067663G>A	Not Yet Reviewed	chr17:g.43067663:G>A		-	ClinVar,ENIGMA_BRCA12_Functional_Assays	http://www.ncbi.nlm.nih.gov/clinvar/?term=SCV002644567, http://www.ncbi.nlm.nih.gov/clinvar/?term=SCV001238454
1210938	NC_000017.11:g.43070969_43070970insAAAA	Not Yet Reviewed	chr17:g.43070969:T>TAAAA		-	ClinVar	http://www.ncbi.nlm.nih.gov/clinvar/?term=SCV001140502
1175153	NC_000017.11:g.43085103A>G	Not Yet Reviewed	chr17:g.43085103:A>G		-	GnomAD,GnomADv3	-
1192848	NC_000017.11:g.43116093A>G	Not Yet Reviewed	chr17:g.43116093:A>G		-	GnomADv3	-
1210260	NC_000017.11:g.43066904A>T	Not Yet Reviewed	chr17:g.43066904:A>T		-	GnomADv3	-
1174152	NC_000017.11:g.43081862T>G	Not Yet Reviewed	chr17:g.43081862:T>G		-	GnomADv3	-
1190551	NC_000017.11:g.43109265G>C	Not Yet Reviewed	chr17:g.43109265:G>C		-	1000_Genomes,GnomADv3	-
1195720	NC_000017.11:g.43124122C>T	Not Yet Reviewed	chr17:g.43124122:C>T		-	ClinVar,LOVD,GnomAD,GnomADv3	http://www.ncbi.nlm.nih.gov/clinvar/?term=SCV001070025, http://www.ncbi.nlm.nih.gov/clinvar/?term=SCV002538076, http://www.ncbi.nlm.nih.gov/clinvar/?term=SCV000720820
1164797	NC_000017.11:g.43057051C>A	Not Yet Reviewed	chr17:g.43057051:C>A		-	ClinVar,ENIGMA_BRCA12_Functional_Assays	http://www.ncbi.nlm.nih.gov/clinvar/?term=SCV002646563, http://www.ncbi.nlm.nih.gov/clinvar/?term=SCV000636025, http://www.ncbi.nlm.nih.gov/clinvar/?term=SCV001238023
1177213	NC_000017.11:g.43091593T>C	Not Yet Reviewed	chr17:g.43091593:T>C		-	ClinVar,ExAC,GnomAD	http://www.ncbi.nlm.nih.gov/clinvar/?term=SCV000836593, http://www.ncbi.nlm.nih.gov/clinvar/?term=SCV002625144, http://www.ncbi.nlm.nih.gov/clinvar/?term=SCV003847677, http://www.ncbi.nlm.nih.gov/clinvar/?term=SCV002601549, http://www.ncbi.nlm.nih.gov/clinvar/?term=SCV000888904, http://www.ncbi.nlm.nih.gov/clinvar/?term=SCV001734427
1195534	NC_000017.11:g.43124064T>G	Not Yet Reviewed	chr17:g.43124064:T>G		-	ClinVar,ENIGMA_BRCA12_Functional_Assays	http://www.ncbi.nlm.nih.gov/clinvar/?term=SCV001242208
1212561	NC_000017.11:g.43089516del	Not Yet Reviewed	chr17:g.43089515:AC>A		-	GnomADv3	-
1172147	NC_000017.11:g.43074627A>G	Not Yet Reviewed	chr17:g.43074627:A>G		-	GnomAD,GnomADv3	-
1215088	NC_000017.11:g.43094459del	Pathogenic	chr17:g.43094458:AG>A		L358Cfs*16	ENIGMA,ClinVar,LOVD,BIC	http://www.ncbi.nlm.nih.gov/clinvar/?term=SCV000564316, http://www.ncbi.nlm.nih.gov/clinvar/?term=SCV000299532, http://www.ncbi.nlm.nih.gov/clinvar/?term=SCV000143999, http://www.ncbi.nlm.nih.gov/clinvar/?term=SCV001587267, http://www.ncbi.nlm.nih.gov/clinvar/?term=SCV005058275, http://www.ncbi.nlm.nih.gov/clinvar/?term=SCV000607908, http://www.ncbi.nlm.nih.gov/clinvar/?term=SCV000324946, http://www.ncbi.nlm.nih.gov/clinvar/?term=SCV000587099
1218744	NC_000017.11:g.43110581_43110582del	Not Yet Reviewed	chr17:g.43110580:CCT>C		-	GnomAD,GnomADv3	-
1180510	NC_000017.11:g.43093289T>G	Not Yet Reviewed	chr17:g.43093289:T>G		-	LOVD	-
1166697	NC_000017.11:g.43062966C>A	Not Yet Reviewed	chr17:g.43062966:C>A		-	GnomADv3	-
1194334	NC_000017.11:g.43121406T>C	Not Yet Reviewed	chr17:g.43121406:T>C		-	GnomAD	-
1165593	NC_000017.11:g.43058131G>A	Not Yet Reviewed	chr17:g.43058131:G>A		-	GnomADv3	-
1192415	NC_000017.11:g.43115630A>T	Not Yet Reviewed	chr17:g.43115630:A>T		-	GnomADv3	-
1214508	NC_000017.11:g.43093601del	Pathogenic	chr17:g.43093600:CA>C		C644Vfs*7	ENIGMA,ClinVar,LOVD	http://www.ncbi.nlm.nih.gov/clinvar/?term=SCV001579951, http://www.ncbi.nlm.nih.gov/clinvar/?term=SCV000323373, http://www.ncbi.nlm.nih.gov/clinvar/?term=SCV000325186
1180474	NC_000017.11:g.43093273C>T	Not Yet Reviewed	chr17:g.43093273:C>T		-	ClinVar,LOVD,GnomAD	http://www.ncbi.nlm.nih.gov/clinvar/?term=SCV005327557, http://www.ncbi.nlm.nih.gov/clinvar/?term=SCV002733341, http://www.ncbi.nlm.nih.gov/clinvar/?term=SCV000905260, http://www.ncbi.nlm.nih.gov/clinvar/?term=SCV004222593, http://www.ncbi.nlm.nih.gov/clinvar/?term=SCV003847809, http://www.ncbi.nlm.nih.gov/clinvar/?term=SCV000289760
1191933	NC_000017.11:g.43113935T>C	Not Yet Reviewed	chr17:g.43113935:T>C		-	1000_Genomes,GnomAD,GnomADv3	-
1189110	NC_000017.11:g.43105916A>C	Not Yet Reviewed	chr17:g.43105916:A>C		-	GnomADv3	-
1179867	NC_000017.11:g.43092946T>G	Not Yet Reviewed	chr17:g.43092946:T>G		-	ClinVar	http://www.ncbi.nlm.nih.gov/clinvar/?term=SCV005781004
1170739	NC_000017.11:g.43071177A>G	Likely benign	chr17:g.43071177:A>G		P1579=	ENIGMA,ClinVar	http://www.ncbi.nlm.nih.gov/clinvar/?term=SCV001184773, http://www.ncbi.nlm.nih.gov/clinvar/?term=SCV000289811, http://www.ncbi.nlm.nih.gov/clinvar/?term=SCV000578327
1211397	NC_000017.11:g.43074363G>A	Not Yet Reviewed	chr17:g.43074363:G>A		-	ClinVar,LOVD,BIC,GnomAD,GnomADv3,ENIGMA_BRCA12_Functional_Assays	http://www.ncbi.nlm.nih.gov/clinvar/?term=SCV000488310, http://www.ncbi.nlm.nih.gov/clinvar/?term=SCV004808353, http://www.ncbi.nlm.nih.gov/clinvar/?term=SCV005872179, http://www.ncbi.nlm.nih.gov/clinvar/?term=SCV000076629, http://www.ncbi.nlm.nih.gov/clinvar/?term=SCV000184826, http://www.ncbi.nlm.nih.gov/clinvar/?term=SCV001448461, http://www.ncbi.nlm.nih.gov/clinvar/?term=SCV000904984, http://www.ncbi.nlm.nih.gov/clinvar/?term=SCV000210181, http://www.ncbi.nlm.nih.gov/clinvar/?term=SCV000145137
1191218	NC_000017.11:g.43111596C>T	Not Yet Reviewed	chr17:g.43111596:C>T		-	GnomAD,GnomADv3	-
1192894	NC_000017.11:g.43116284A>G	Not Yet Reviewed	chr17:g.43116284:A>G		-	GnomADv3	-
1211918	NC_000017.11:g.43079766G>A	Not Yet Reviewed	chr17:g.43079766:G>A		-	GnomADv3	-
1210678	NC_000017.11:g.43067890T>A	Not Yet Reviewed	chr17:g.43067890:T>A		-	GnomADv3	-
1218871	NC_000017.11:g.43111315T>A	Not Yet Reviewed	chr17:g.43111315:T>A		-	GnomADv3	-
1182812	NC_000017.11:g.43094488C>T	Not Yet Reviewed	chr17:g.43094488:C>T		-	ClinVar	http://www.ncbi.nlm.nih.gov/clinvar/?term=SCV005847370, http://www.ncbi.nlm.nih.gov/clinvar/?term=SCV003846207, http://www.ncbi.nlm.nih.gov/clinvar/?term=SCV000195888
1216315	NC_000017.11:g.43100544A>G	Not Yet Reviewed	chr17:g.43100544:A>G		-	GnomAD,GnomADv3	-
1217446	NC_000017.11:g.43100952C>A	Not Yet Reviewed	chr17:g.43100952:C>A		-	GnomADv3	-
1192720	NC_000017.11:g.43115786G>C	Not Yet Reviewed	chr17:g.43115786:G>C		-	ClinVar,ENIGMA_BRCA12_Functional_Assays	http://www.ncbi.nlm.nih.gov/clinvar/?term=SCV003275700, http://www.ncbi.nlm.nih.gov/clinvar/?term=SCV001242787
1217175	NC_000017.11:g.43100680_43100681insATATATAACATATATATAACATATATATATATATATATA	Not Yet Reviewed	chr17:g.43100680:T>TATATATAACATATATATAACATATATATATATATATATA		-	GnomADv3	-
1213235	NC_000017.11:g.43091954_43091955insTT	Pathogenic	chr17:g.43091954:A>ATT		F1193Nfs*18	ENIGMA,ClinVar	http://www.ncbi.nlm.nih.gov/clinvar/?term=SCV000783207
1171964	NC_000017.11:g.43074446T>G	Not Yet Reviewed	chr17:g.43074446:T>G		-	LOVD	-
1215454	NC_000017.11:g.43095845del	Not Yet Reviewed	chr17:g.43095844:AC>A		-	ClinVar,LOVD	http://www.ncbi.nlm.nih.gov/clinvar/?term=SCV004026810, http://www.ncbi.nlm.nih.gov/clinvar/?term=SCV000817911, http://www.ncbi.nlm.nih.gov/clinvar/?term=SCV000700078, http://www.ncbi.nlm.nih.gov/clinvar/?term=SCV000326377
1208756	NC_000017.11:g.43051804dup	Not Yet Reviewed	chr17:g.43051803:A>AT		-	GnomAD	-
1209812	NC_000017.11:g.43063350T>C	Not Yet Reviewed	chr17:g.43063350:T>C		-	ClinVar,LOVD,ExAC,BIC,GnomAD,ENIGMA_BRCA12_Functional_Assays	http://www.ncbi.nlm.nih.gov/clinvar/?term=SCV002537820, http://www.ncbi.nlm.nih.gov/clinvar/?term=SCV001237813, http://www.ncbi.nlm.nih.gov/clinvar/?term=SCV000115292, http://www.ncbi.nlm.nih.gov/clinvar/?term=SCV001501174, http://www.ncbi.nlm.nih.gov/clinvar/?term=SCV001691511, http://www.ncbi.nlm.nih.gov/clinvar/?term=SCV000215361, http://www.ncbi.nlm.nih.gov/clinvar/?term=SCV004240278, http://www.ncbi.nlm.nih.gov/clinvar/?term=SCV002046152, http://www.ncbi.nlm.nih.gov/clinvar/?term=SCV002009426, http://www.ncbi.nlm.nih.gov/clinvar/?term=SCV000903165, http://www.ncbi.nlm.nih.gov/clinvar/?term=SCV000564747, http://www.ncbi.nlm.nih.gov/clinvar/?term=SCV000145371
1190916	NC_000017.11:g.43110826C>T	Not Yet Reviewed	chr17:g.43110826:C>T		-	GnomADv3	-
1190466	NC_000017.11:g.43109010A>G	Not Yet Reviewed	chr17:g.43109010:A>G		-	GnomAD,GnomADv3	-
1210215	NC_000017.11:g.43066834_43066835insTTA	Not Yet Reviewed	chr17:g.43066834:T>TTTA		-	GnomADv3	-
1216152	NC_000017.11:g.43099814G>A	Benign / Little Clinical Significance	chr17:g.43099814:G>A		R170W	ENIGMA,ClinVar,LOVD,exLOVD,ExAC,BIC,GnomAD,ENIGMA_BRCA12_Functional_Assays	http://www.ncbi.nlm.nih.gov/clinvar/?term=SCV000784865, http://www.ncbi.nlm.nih.gov/clinvar/?term=SCV004242850, http://www.ncbi.nlm.nih.gov/clinvar/?term=SCV000076799, http://www.ncbi.nlm.nih.gov/clinvar/?term=SCV001133607, http://www.ncbi.nlm.nih.gov/clinvar/?term=SCV001432091, http://www.ncbi.nlm.nih.gov/clinvar/?term=SCV000566762, http://www.ncbi.nlm.nih.gov/clinvar/?term=SCV000187195, http://www.ncbi.nlm.nih.gov/clinvar/?term=SCV004818443, http://www.ncbi.nlm.nih.gov/clinvar/?term=SCV000911724, http://www.ncbi.nlm.nih.gov/clinvar/?term=SCV001161597, http://www.ncbi.nlm.nih.gov/clinvar/?term=SCV001549629, http://www.ncbi.nlm.nih.gov/clinvar/?term=SCV000145603
1212127	NC_000017.11:g.43082549_43082550insTCCTTCTGA	Not Yet Reviewed	chr17:g.43082549:C>CTCCTTCTGA		-	GnomAD	-
1211548	NC_000017.11:g.43075048G>A	Not Yet Reviewed	chr17:g.43075048:G>A		-	GnomADv3	-
1168941	NC_000017.11:g.43067657A>C	Not Yet Reviewed	chr17:g.43067657:A>C		-	ClinVar	http://www.ncbi.nlm.nih.gov/clinvar/?term=SCV002640920
1215793	NC_000017.11:g.43097593_43097598dup	Not Yet Reviewed	chr17:g.43097592:G>GAAAACA		-	GnomAD,GnomADv3	-
1172099	NC_000017.11:g.43074523T>G	Not Yet Reviewed	chr17:g.43074523:T>G		-	ClinVar,LOVD	http://www.ncbi.nlm.nih.gov/clinvar/?term=SCV005647131, http://www.ncbi.nlm.nih.gov/clinvar/?term=SCV000815770, http://www.ncbi.nlm.nih.gov/clinvar/?term=SCV001359734, http://www.ncbi.nlm.nih.gov/clinvar/?term=SCV001469391
1171327	NC_000017.11:g.43072725T>C	Not Yet Reviewed	chr17:g.43072725:T>C		-	GnomADv3	-
1194687	NC_000017.11:g.43122127G>C	Not Yet Reviewed	chr17:g.43122127:G>C		-	GnomADv3	-
1194397	NC_000017.11:g.43121605C>T	Not Yet Reviewed	chr17:g.43121605:C>T		-	GnomADv3	-
1174113	NC_000017.11:g.43081622C>G	Not Yet Reviewed	chr17:g.43081622:C>G		-	GnomADv3	-
1192435	NC_000017.11:g.43115704C>G	Not Yet Reviewed	chr17:g.43115704:C>G		-	ClinVar,ENIGMA_BRCA12_Functional_Assays	http://www.ncbi.nlm.nih.gov/clinvar/?term=SCV001237940
1190107	NC_000017.11:g.43108022C>G	Not Yet Reviewed	chr17:g.43108022:C>G		-	GnomADv3	-
1193195	NC_000017.11:g.43117674C>T	Not Yet Reviewed	chr17:g.43117674:C>T		-	GnomAD,GnomADv3	-
1170723	NC_000017.11:g.43071169T>C	Not Yet Reviewed	chr17:g.43071169:T>C		-	ClinVar,LOVD	http://www.ncbi.nlm.nih.gov/clinvar/?term=SCV003313062
1163916	NC_000017.11:g.43053623C>T	Not Yet Reviewed	chr17:g.43053623:C>T		-	GnomAD,GnomADv3	-
1194811	NC_000017.11:g.43122739T>C	Not Yet Reviewed	chr17:g.43122739:T>C		-	GnomADv3	-
1219568	NC_000017.11:g.43118759A>C	Not Yet Reviewed	chr17:g.43118759:A>C		-	GnomAD,GnomADv3	-
1166259	NC_000017.11:g.43061039T>C	Not Yet Reviewed	chr17:g.43061039:T>C		-	GnomADv3	-
1187579	NC_000017.11:g.43102547G>A	Not Yet Reviewed	chr17:g.43102547:G>A		-	GnomADv3	-
1175682	NC_000017.11:g.43087466C>T	Not Yet Reviewed	chr17:g.43087466:C>T		-	GnomADv3	-
1170744	NC_000017.11:g.43071182C>G	Not Yet Reviewed	chr17:g.43071182:C>G		-	LOVD	-
1174072	NC_000017.11:g.43081356T>C	Not Yet Reviewed	chr17:g.43081356:T>C		-	GnomADv3	-
1213563	NC_000017.11:g.43092414del	Not Yet Reviewed	chr17:g.43092413:TG>T		-	ClinVar	http://www.ncbi.nlm.nih.gov/clinvar/?term=SCV000635884
1190632	NC_000017.11:g.43109728A>T	Not Yet Reviewed	chr17:g.43109728:A>T		-	GnomAD,GnomADv3	-
1220038	NC_000017.11:g.43121731_43121732del	Not Yet Reviewed	chr17:g.43121730:CAG>C		-	GnomADv3	-
1185569	NC_000017.11:g.43099877C>A	Pathogenic	chr17:g.43099877:C>A		E149*	ENIGMA,ClinVar,LOVD	http://www.ncbi.nlm.nih.gov/clinvar/?term=SCV001806129, http://www.ncbi.nlm.nih.gov/clinvar/?term=SCV000783456, http://www.ncbi.nlm.nih.gov/clinvar/?term=SCV000564360
1167681	NC_000017.11:g.43064499G>A	Not Yet Reviewed	chr17:g.43064499:G>A		-	GnomADv3	-
1166051	NC_000017.11:g.43060198C>T	Not Yet Reviewed	chr17:g.43060198:C>T		-	GnomAD,GnomADv3	-
1219622	NC_000017.11:g.43119207dup	Not Yet Reviewed	chr17:g.43119206:G>GC		-	GnomADv3	-
1188605	NC_000017.11:g.43104866A>C	Not Yet Reviewed	chr17:g.43104866:A>C		-	ClinVar,ENIGMA_BRCA12_Functional_Assays	http://www.ncbi.nlm.nih.gov/clinvar/?term=SCV001238231
1182032	NC_000017.11:g.43094071A>C	Not Yet Reviewed	chr17:g.43094071:A>C		-	ClinVar,LOVD,ExAC,GnomAD	http://www.ncbi.nlm.nih.gov/clinvar/?term=SCV004680121, http://www.ncbi.nlm.nih.gov/clinvar/?term=SCV003851278, http://www.ncbi.nlm.nih.gov/clinvar/?term=SCV000909381, http://www.ncbi.nlm.nih.gov/clinvar/?term=SCV000668502
1213699	NC_000017.11:g.43092610dup	Pathogenic	chr17:g.43092609:T>TA		L974Ffs*18	ENIGMA,ClinVar	http://www.ncbi.nlm.nih.gov/clinvar/?term=SCV000679241, http://www.ncbi.nlm.nih.gov/clinvar/?term=SCV001447264, http://www.ncbi.nlm.nih.gov/clinvar/?term=SCV000783648
1184958	NC_000017.11:g.43098760G>A	Not Yet Reviewed	chr17:g.43098760:G>A		-	1000_Genomes,GnomAD,GnomADv3	-
1219908	NC_000017.11:g.43121684dup	Not Yet Reviewed	chr17:g.43121683:C>CA		-	GnomADv3	-
1168172	NC_000017.11:g.43066353A>G	Not Yet Reviewed	chr17:g.43066353:A>G		-	GnomAD,GnomADv3	-
1213124	NC_000017.11:g.43091819_43091820del	Not Yet Reviewed	chr17:g.43091818:GGT>G		-	ClinVar	http://www.ncbi.nlm.nih.gov/clinvar/?term=SCV001182500
1175315	NC_000017.11:g.43085838A>C	Not Yet Reviewed	chr17:g.43085838:A>C		-	GnomADv3	-
1187139	NC_000017.11:g.43101455A>C	Not Yet Reviewed	chr17:g.43101455:A>C		-	GnomAD,GnomADv3	-
1216177	NC_000017.11:g.43099855_43099862del	Pathogenic	chr17:g.43099854:GAGTTGGAC>G		V154Lfs*2	ENIGMA,ClinVar	http://www.ncbi.nlm.nih.gov/clinvar/?term=SCV000549407, http://www.ncbi.nlm.nih.gov/clinvar/?term=SCV000783488
1175904	NC_000017.11:g.43088354T>A	Not Yet Reviewed	chr17:g.43088354:T>A		-	GnomADv3	-
1219823	NC_000017.11:g.43121359A>G	Not Yet Reviewed	chr17:g.43121359:A>G		-	GnomADv3	-
1213345	NC_000017.11:g.43092103delinsTA	Pathogenic	chr17:g.43092103:G>TA		S1143Lfs*6	ENIGMA,ClinVar,LOVD	http://www.ncbi.nlm.nih.gov/clinvar/?term=SCV000323609, http://www.ncbi.nlm.nih.gov/clinvar/?term=SCV000325655
1195563	NC_000017.11:g.43124072C>A	Not Yet Reviewed	chr17:g.43124072:C>A		-	ClinVar,ENIGMA_BRCA12_Functional_Assays	http://www.ncbi.nlm.nih.gov/clinvar/?term=SCV001243615
1195789	NC_000017.11:g.43124300G>C	Not Yet Reviewed	chr17:g.43124300:G>C		-	GnomADv3	-
1216756	NC_000017.11:g.43100632_43100633insATATA	Not Yet Reviewed	chr17:g.43100632:T>TATATA		-	GnomADv3	-
1163521	NC_000017.11:g.43052217T>C	Not Yet Reviewed	chr17:g.43052217:T>C		-	1000_Genomes,GnomAD,GnomADv3	-
1220166	NC_000017.11:g.43123349_43123350insATT	Not Yet Reviewed	chr17:g.43123349:G>GATT		-	GnomADv3	-
1219443	NC_000017.11:g.43115791del	Not Yet Reviewed	chr17:g.43115790:AG>A		-	ClinVar,LOVD,exLOVD,BIC,GnomAD	http://www.ncbi.nlm.nih.gov/clinvar/?term=SCV000909425, http://www.ncbi.nlm.nih.gov/clinvar/?term=SCV000108981, http://www.ncbi.nlm.nih.gov/clinvar/?term=SCV002551075, http://www.ncbi.nlm.nih.gov/clinvar/?term=SCV000153980, http://www.ncbi.nlm.nih.gov/clinvar/?term=SCV000565786, http://www.ncbi.nlm.nih.gov/clinvar/?term=SCV000144219
1171368	NC_000017.11:g.43072861C>A	Not Yet Reviewed	chr17:g.43072861:C>A		-	GnomADv3	-
1192815	NC_000017.11:g.43115932C>T	Not Yet Reviewed	chr17:g.43115932:C>T		-	1000_Genomes,GnomAD,GnomADv3	-
1213522	NC_000017.11:g.43092341T>A	Not Yet Reviewed	chr17:g.43092341:T>A		-	ClinVar,BIC	http://www.ncbi.nlm.nih.gov/clinvar/?term=SCV003852296, http://www.ncbi.nlm.nih.gov/clinvar/?term=SCV000217531, http://www.ncbi.nlm.nih.gov/clinvar/?term=SCV001515815, http://www.ncbi.nlm.nih.gov/clinvar/?term=SCV004022960, http://www.ncbi.nlm.nih.gov/clinvar/?term=SCV002538190, http://www.ncbi.nlm.nih.gov/clinvar/?term=SCV000144657
1190443	NC_000017.11:g.43108948G>A	Not Yet Reviewed	chr17:g.43108948:G>A		-	GnomADv3	-
1179629	NC_000017.11:g.43092835A>C	Not Yet Reviewed	chr17:g.43092835:A>C		-	ClinVar	http://www.ncbi.nlm.nih.gov/clinvar/?term=SCV002261776, http://www.ncbi.nlm.nih.gov/clinvar/?term=SCV003849419, http://www.ncbi.nlm.nih.gov/clinvar/?term=SCV000569292
1173871	NC_000017.11:g.43080431A>G	Not Yet Reviewed	chr17:g.43080431:A>G		-	GnomAD,GnomADv3	-
1211173	NC_000017.11:g.43071882del	Not Yet Reviewed	chr17:g.43071881:GC>G		-	GnomADv3	-
1160649	NC_000017.11:g.43045936T>G	Not Yet Reviewed	chr17:g.43045936:T>G		-	GnomADv3	-
1175356	NC_000017.11:g.43086073T>C	Not Yet Reviewed	chr17:g.43086073:T>C		-	GnomADv3	-
1189839	NC_000017.11:g.43107143C>T	Not Yet Reviewed	chr17:g.43107143:C>T		-	1000_Genomes,GnomADv3	-
1159978	NC_000017.11:g.43045130C>G	Not Yet Reviewed	chr17:g.43045130:C>G		-	ClinVar	http://www.ncbi.nlm.nih.gov/clinvar/?term=SCV002071327
1172878	NC_000017.11:g.43076656T>C	Not Yet Reviewed	chr17:g.43076656:T>C		-	ExAC,GnomAD	-
1214096	NC_000017.11:g.43093112C>A	Not Yet Reviewed	chr17:g.43093112:C>A		-	ClinVar,LOVD,BIC	http://www.ncbi.nlm.nih.gov/clinvar/?term=SCV003847680, http://www.ncbi.nlm.nih.gov/clinvar/?term=SCV005914162, http://www.ncbi.nlm.nih.gov/clinvar/?term=SCV001559929, http://www.ncbi.nlm.nih.gov/clinvar/?term=SCV001176323, http://www.ncbi.nlm.nih.gov/clinvar/?term=SCV001363822, http://www.ncbi.nlm.nih.gov/clinvar/?term=SCV000144424
1172957	NC_000017.11:g.43077094G>A	Not Yet Reviewed	chr17:g.43077094:G>A		-	GnomAD,GnomADv3	-
1192379	NC_000017.11:g.43115504A>G	Not Yet Reviewed	chr17:g.43115504:A>G		-	GnomADv3	-
1214888	NC_000017.11:g.43094167_43094168insTC	Not Yet Reviewed	chr17:g.43094167:T>TTC		-	ClinVar	http://www.ncbi.nlm.nih.gov/clinvar/?term=SCV000679201
1213484	NC_000017.11:g.43092276_43092277dup	Pathogenic	chr17:g.43092275:A>ATC		L1086Dfs*2	ENIGMA,ClinVar,LOVD,BIC	http://www.ncbi.nlm.nih.gov/clinvar/?term=SCV000325586, http://www.ncbi.nlm.nih.gov/clinvar/?term=SCV000053695, http://www.ncbi.nlm.nih.gov/clinvar/?term=SCV001579545, http://www.ncbi.nlm.nih.gov/clinvar/?term=SCV001180813, http://www.ncbi.nlm.nih.gov/clinvar/?term=SCV005079621, http://www.ncbi.nlm.nih.gov/clinvar/?term=SCV004217021, http://www.ncbi.nlm.nih.gov/clinvar/?term=SCV002774307, http://www.ncbi.nlm.nih.gov/clinvar/?term=SCV000904125, http://www.ncbi.nlm.nih.gov/clinvar/?term=SCV000591433, http://www.ncbi.nlm.nih.gov/clinvar/?term=SCV000587291, http://www.ncbi.nlm.nih.gov/clinvar/?term=SCV000282301, http://www.ncbi.nlm.nih.gov/clinvar/?term=SCV000144687
1177502	NC_000017.11:g.43091749A>G	Not Yet Reviewed	chr17:g.43091749:A>G		-	ClinVar,LOVD	http://www.ncbi.nlm.nih.gov/clinvar/?term=SCV005428504, http://www.ncbi.nlm.nih.gov/clinvar/?term=SCV003847962, http://www.ncbi.nlm.nih.gov/clinvar/?term=SCV001340473, http://www.ncbi.nlm.nih.gov/clinvar/?term=SCV000053728, http://www.ncbi.nlm.nih.gov/clinvar/?term=SCV005626085, http://www.ncbi.nlm.nih.gov/clinvar/?term=SCV000184703, http://www.ncbi.nlm.nih.gov/clinvar/?term=SCV001507931, http://www.ncbi.nlm.nih.gov/clinvar/?term=SCV000488280, http://www.ncbi.nlm.nih.gov/clinvar/?term=SCV001140543
1160031	NC_000017.11:g.43045294G>C	Not Yet Reviewed	chr17:g.43045294:G>C		-	GnomAD,GnomADv3	-
1185120	NC_000017.11:g.43099065C>T	Not Yet Reviewed	chr17:g.43099065:C>T		-	GnomAD,GnomADv3	-
1212269	NC_000017.11:g.43084954A>C	Not Yet Reviewed	chr17:g.43084954:A>C		-	GnomADv3	-
1168710	NC_000017.11:g.43067589G>A	Not Yet Reviewed	chr17:g.43067589:G>A		-	ClinVar	http://www.ncbi.nlm.nih.gov/clinvar/?term=SCV001363877, http://www.ncbi.nlm.nih.gov/clinvar/?term=SCV004409961
1168911	NC_000017.11:g.43067649T>C	Not Yet Reviewed	chr17:g.43067649:T>C		-	ClinVar,LOVD,ENIGMA_BRCA12_Functional_Assays	http://www.ncbi.nlm.nih.gov/clinvar/?term=SCV001238468
1196162	NC_000017.11:g.43125347C>G	Not Yet Reviewed	chr17:g.43125347:C>G		-	GnomAD	-
1208796	NC_000017.11:g.43052770_43052773del	Not Yet Reviewed	chr17:g.43052769:AGACG>A		-	GnomADv3	-
1211390	NC_000017.11:g.43074351_43074352insC	Not Yet Reviewed	chr17:g.43074351:T>TC		-	ClinVar	http://www.ncbi.nlm.nih.gov/clinvar/?term=SCV001229527
1218679	NC_000017.11:g.43109041_43109042insCTAGCTATCTACCTAC	Not Yet Reviewed	chr17:g.43109041:T>TCTAGCTATCTACCTAC		-	GnomADv3	-
1214683	NC_000017.11:g.43093849del	Not Yet Reviewed	chr17:g.43093848:AG>A		-	ClinVar,LOVD	http://www.ncbi.nlm.nih.gov/clinvar/?term=SCV001589030
1188262	NC_000017.11:g.43104180A>T	Not Yet Reviewed	chr17:g.43104180:A>T		-	ClinVar	http://www.ncbi.nlm.nih.gov/clinvar/?term=SCV005025887
1163559	NC_000017.11:g.43052358G>A	Not Yet Reviewed	chr17:g.43052358:G>A		-	GnomADv3	-
1189252	NC_000017.11:g.43106390T>G	Not Yet Reviewed	chr17:g.43106390:T>G		-	GnomAD,GnomADv3	-
1212052	NC_000017.11:g.43082422_43082423insTTGA	Not Yet Reviewed	chr17:g.43082422:G>GTTGA		-	LOVD	-
1217596	NC_000017.11:g.43102358dup	Not Yet Reviewed	chr17:g.43102357:C>CT		-	GnomAD,GnomADv3	-
1160937	NC_000017.11:g.43046564A>T	Not Yet Reviewed	chr17:g.43046564:A>T		-	GnomAD,GnomADv3	-
1189610	NC_000017.11:g.43106540A>C	Not Yet Reviewed	chr17:g.43106540:A>C		-	ClinVar,ENIGMA_BRCA12_Functional_Assays	http://www.ncbi.nlm.nih.gov/clinvar/?term=SCV001242919
1162157	NC_000017.11:g.43049145C>T	Not Yet Reviewed	chr17:g.43049145:C>T		-	ClinVar,ENIGMA_BRCA12_Functional_Assays	http://www.ncbi.nlm.nih.gov/clinvar/?term=SCV001126357, http://www.ncbi.nlm.nih.gov/clinvar/?term=SCV001185961, http://www.ncbi.nlm.nih.gov/clinvar/?term=SCV004815920, http://www.ncbi.nlm.nih.gov/clinvar/?term=SCV001133628, http://www.ncbi.nlm.nih.gov/clinvar/?term=SCV001238654
1177793	NC_000017.11:g.43091895T>A	Likely benign	chr17:g.43091895:T>A		S1212=	ENIGMA,ClinVar	http://www.ncbi.nlm.nih.gov/clinvar/?term=SCV005877547, http://www.ncbi.nlm.nih.gov/clinvar/?term=SCV001646116, http://www.ncbi.nlm.nih.gov/clinvar/?term=SCV000274847, http://www.ncbi.nlm.nih.gov/clinvar/?term=SCV003933890, http://www.ncbi.nlm.nih.gov/clinvar/?term=SCV001353231, http://www.ncbi.nlm.nih.gov/clinvar/?term=SCV000578383
1190740	NC_000017.11:g.43110190G>A	Not Yet Reviewed	chr17:g.43110190:G>A		-	GnomADv3	-
1208536	NC_000017.11:g.43049525_43049526del	Not Yet Reviewed	chr17:g.43049524:GAA>G		-	GnomADv3	-
1195657	NC_000017.11:g.43124101T>G	Not Yet Reviewed	chr17:g.43124101:T>G		-	ClinVar,ENIGMA_BRCA12_Functional_Assays	http://www.ncbi.nlm.nih.gov/clinvar/?term=SCV001244118
1169004	NC_000017.11:g.43067676G>A	Not Yet Reviewed	chr17:g.43067676:G>A		-	ClinVar,LOVD	http://www.ncbi.nlm.nih.gov/clinvar/?term=SCV004004329, http://www.ncbi.nlm.nih.gov/clinvar/?term=SCV004360139, http://www.ncbi.nlm.nih.gov/clinvar/?term=SCV000959464, http://www.ncbi.nlm.nih.gov/clinvar/?term=SCV000492479
1189210	NC_000017.11:g.43106185G>A	Not Yet Reviewed	chr17:g.43106185:G>A		-	GnomADv3	-
1178886	NC_000017.11:g.43092456T>G	Likely benign	chr17:g.43092456:T>G		T1025=	ENIGMA,ClinVar,LOVD	http://www.ncbi.nlm.nih.gov/clinvar/?term=SCV001645035, http://www.ncbi.nlm.nih.gov/clinvar/?term=SCV000213705, http://www.ncbi.nlm.nih.gov/clinvar/?term=SCV002808595, http://www.ncbi.nlm.nih.gov/clinvar/?term=SCV000688419, http://www.ncbi.nlm.nih.gov/clinvar/?term=SCV000578414
1210611	NC_000017.11:g.43067871del	Not Yet Reviewed	chr17:g.43067870:TC>T		-	GnomADv3	-
1208456	NC_000017.11:g.43049122_43049137dup	Not Yet Reviewed	chr17:g.43049121:T>TGTGCCAAGGGTGAATG		-	LOVD	-
1183867	NC_000017.11:g.43095891G>A	Not Yet Reviewed	chr17:g.43095891:G>A		-	ClinVar	http://www.ncbi.nlm.nih.gov/clinvar/?term=SCV001376757, http://www.ncbi.nlm.nih.gov/clinvar/?term=SCV001342721, http://www.ncbi.nlm.nih.gov/clinvar/?term=SCV000210079, http://www.ncbi.nlm.nih.gov/clinvar/?term=SCV000273878
1166960	NC_000017.11:g.43063359T>G	Not Yet Reviewed	chr17:g.43063359:T>G		-	ClinVar,ENIGMA_BRCA12_Functional_Assays	http://www.ncbi.nlm.nih.gov/clinvar/?term=SCV001237801
1178975	NC_000017.11:g.43092507C>A	Not Yet Reviewed	chr17:g.43092507:C>A		-	ClinVar	http://www.ncbi.nlm.nih.gov/clinvar/?term=SCV001179319, http://www.ncbi.nlm.nih.gov/clinvar/?term=SCV004842536, http://www.ncbi.nlm.nih.gov/clinvar/?term=SCV003849185
1209631	NC_000017.11:g.43060719C>T	Not Yet Reviewed	chr17:g.43060719:C>T		-	GnomAD,GnomADv3	-
1214003	NC_000017.11:g.43092986_43092989del	Pathogenic	chr17:g.43092985:TCTTC>T		E848Kfs*44	ENIGMA,ClinVar,LOVD	http://www.ncbi.nlm.nih.gov/clinvar/?term=SCV000323477, http://www.ncbi.nlm.nih.gov/clinvar/?term=SCV000325389
1217653	NC_000017.11:g.43102375_43102376insTTTTTTTTTG	Not Yet Reviewed	chr17:g.43102375:T>TTTTTTTTTTG		-	GnomAD,GnomADv3	-
1182214	NC_000017.11:g.43094168T>A	Not Yet Reviewed	chr17:g.43094168:T>A		-	GnomADv3	-
1214682	NC_000017.11:g.43093846_43093894delinsTTTC	Not Yet Reviewed	chr17:g.43093846:ATAGAATCACCTTTTGTTTTATTCTCATGACCACTATTAGTAATATTCA>TTTC		-	LOVD	-
1213860	NC_000017.11:g.43092809C>A	Pathogenic	chr17:g.43092809:C>A		E908*	ENIGMA,ClinVar,LOVD,ESP,BIC	http://www.ncbi.nlm.nih.gov/clinvar/?term=SCV000488226, http://www.ncbi.nlm.nih.gov/clinvar/?term=SCV000325447, http://www.ncbi.nlm.nih.gov/clinvar/?term=SCV001434970, http://www.ncbi.nlm.nih.gov/clinvar/?term=SCV000744648, http://www.ncbi.nlm.nih.gov/clinvar/?term=SCV000743410, http://www.ncbi.nlm.nih.gov/clinvar/?term=SCV000109328, http://www.ncbi.nlm.nih.gov/clinvar/?term=SCV002563415, http://www.ncbi.nlm.nih.gov/clinvar/?term=SCV005873672, http://www.ncbi.nlm.nih.gov/clinvar/?term=SCV001448152, http://www.ncbi.nlm.nih.gov/clinvar/?term=SCV005872190, http://www.ncbi.nlm.nih.gov/clinvar/?term=SCV000075956, http://www.ncbi.nlm.nih.gov/clinvar/?term=SCV005199735, http://www.ncbi.nlm.nih.gov/clinvar/?term=SCV000186933, http://www.ncbi.nlm.nih.gov/clinvar/?term=SCV004815659, http://www.ncbi.nlm.nih.gov/clinvar/?term=SCV000537660, http://www.ncbi.nlm.nih.gov/clinvar/?term=SCV002017862, http://www.ncbi.nlm.nih.gov/clinvar/?term=SCV000296333, http://www.ncbi.nlm.nih.gov/clinvar/?term=SCV004212756, http://www.ncbi.nlm.nih.gov/clinvar/?term=SCV000108661, http://www.ncbi.nlm.nih.gov/clinvar/?term=SCV000494392, http://www.ncbi.nlm.nih.gov/clinvar/?term=SCV001956036, http://www.ncbi.nlm.nih.gov/clinvar/?term=SCV000591407, http://www.ncbi.nlm.nih.gov/clinvar/?term=SCV000296768, http://www.ncbi.nlm.nih.gov/clinvar/?term=SCV000605746, http://www.ncbi.nlm.nih.gov/clinvar/?term=SCV000893450, http://www.ncbi.nlm.nih.gov/clinvar/?term=SCV000863621, http://www.ncbi.nlm.nih.gov/clinvar/?term=SCV000778595, http://www.ncbi.nlm.nih.gov/clinvar/?term=SCV000733636, http://www.ncbi.nlm.nih.gov/clinvar/?term=SCV000587250, http://www.ncbi.nlm.nih.gov/clinvar/?term=SCV000299819, http://www.ncbi.nlm.nih.gov/clinvar/?term=SCV000190085, http://www.ncbi.nlm.nih.gov/clinvar/?term=SCV000144522
1167928	NC_000017.11:g.43065120A>G	Not Yet Reviewed	chr17:g.43065120:A>G		-	GnomADv3	-
1216345	NC_000017.11:g.43100558_43100559insTATATATATATAACATATATATAACATATATATATAATATATATATATAACATATATATAACATATATATATAATATATATATATAACATATATATAACATATATATATATTATATATATATAACATATATATAACATATATATAT	Not Yet Reviewed	chr17:g.43100558:G>GTATATATATATAACATATATATAACATATATATATAATATATATATATAACATATATATAACATATATATATAATATATATATATAACATATATATAACATATATATATATTATATATATATAACATATATATAACATATATATAT		-	GnomADv3	-
1173737	NC_000017.11:g.43079793A>G	Not Yet Reviewed	chr17:g.43079793:A>G		-	GnomADv3	-
1209832	NC_000017.11:g.43063368T>C	Benign / Little Clinical Significance	chr17:g.43063368:T>C		T1720A	ENIGMA,1000_Genomes,ClinVar,LOVD,exLOVD,ExAC,ESP,BIC,GnomAD,GnomADv3,ENIGMA_BRCA12_Functional_Assays	http://www.ncbi.nlm.nih.gov/clinvar/?term=SCV002537818, http://www.ncbi.nlm.nih.gov/clinvar/?term=SCV001956824, http://www.ncbi.nlm.nih.gov/clinvar/?term=SCV001905962, http://www.ncbi.nlm.nih.gov/clinvar/?term=SCV001242280, http://www.ncbi.nlm.nih.gov/clinvar/?term=SCV001140482, http://www.ncbi.nlm.nih.gov/clinvar/?term=SCV000744593, http://www.ncbi.nlm.nih.gov/clinvar/?term=SCV000743378, http://www.ncbi.nlm.nih.gov/clinvar/?term=SCV000109408, http://www.ncbi.nlm.nih.gov/clinvar/?term=SCV000226798, http://www.ncbi.nlm.nih.gov/clinvar/?term=SCV002550950, http://www.ncbi.nlm.nih.gov/clinvar/?term=SCV000076849, http://www.ncbi.nlm.nih.gov/clinvar/?term=SCV004727464, http://www.ncbi.nlm.nih.gov/clinvar/?term=SCV000213306, http://www.ncbi.nlm.nih.gov/clinvar/?term=SCV004563929, http://www.ncbi.nlm.nih.gov/clinvar/?term=SCV004243940, http://www.ncbi.nlm.nih.gov/clinvar/?term=SCV003838232, http://www.ncbi.nlm.nih.gov/clinvar/?term=SCV002068107, http://www.ncbi.nlm.nih.gov/clinvar/?term=SCV000591588, http://www.ncbi.nlm.nih.gov/clinvar/?term=SCV000910646, http://www.ncbi.nlm.nih.gov/clinvar/?term=SCV000167319, http://www.ncbi.nlm.nih.gov/clinvar/?term=SCV000244390, http://www.ncbi.nlm.nih.gov/clinvar/?term=SCV000145365
1219157	NC_000017.11:g.43112842C>T	Not Yet Reviewed	chr17:g.43112842:C>T		-	GnomADv3	-
1215575	NC_000017.11:g.43096376_43096377insAAAAAAAAAAAAAAAAAAAAAAAAAAAAAAAAAAAAAA	Not Yet Reviewed	chr17:g.43096376:C>CAAAAAAAAAAAAAAAAAAAAAAAAAAAAAAAAAAAAAA		-	GnomADv3	-
1163622	NC_000017.11:g.43052728G>T	Not Yet Reviewed	chr17:g.43052728:G>T		-	GnomADv3	-
1193549	NC_000017.11:g.43118904C>T	Not Yet Reviewed	chr17:g.43118904:C>T		-	GnomAD,GnomADv3	-
1208580	NC_000017.11:g.43050592A>G	Not Yet Reviewed	chr17:g.43050592:A>G		-	GnomADv3	-
1209102	NC_000017.11:g.43056194_43056195insTTTTTTTTTTTTTTTTTTTTC	Not Yet Reviewed	chr17:g.43056194:T>TTTTTTTTTTTTTTTTTTTTTC		-	GnomAD	-
1170135	NC_000017.11:g.43070929A>T	Not Yet Reviewed	chr17:g.43070929:A>T		-	ClinVar,ENIGMA_BRCA12_Functional_Assays	http://www.ncbi.nlm.nih.gov/clinvar/?term=SCV004336443, http://www.ncbi.nlm.nih.gov/clinvar/?term=SCV001238381
1191306	NC_000017.11:g.43111897G>A	Not Yet Reviewed	chr17:g.43111897:G>A		-	GnomADv3	-
1180978	NC_000017.11:g.43093498G>A	Not Yet Reviewed	chr17:g.43093498:G>A		-	ClinVar	http://www.ncbi.nlm.nih.gov/clinvar/?term=SCV003849555, http://www.ncbi.nlm.nih.gov/clinvar/?term=SCV000635825
1183595	NC_000017.11:g.43095196G>A	Not Yet Reviewed	chr17:g.43095196:G>A		-	GnomAD,GnomADv3	-
1182552	NC_000017.11:g.43094341T>A	Not Yet Reviewed	chr17:g.43094341:T>A		-	ClinVar,ExAC	http://www.ncbi.nlm.nih.gov/clinvar/?term=SCV003856633, http://www.ncbi.nlm.nih.gov/clinvar/?term=SCV004222552, http://www.ncbi.nlm.nih.gov/clinvar/?term=SCV003846117, http://www.ncbi.nlm.nih.gov/clinvar/?term=SCV000950721
1219370	NC_000017.11:g.43115517G>T	Not Yet Reviewed	chr17:g.43115517:G>T		-	GnomADv3	-
1176113	NC_000017.11:g.43089317C>T	Not Yet Reviewed	chr17:g.43089317:C>T		-	GnomAD,GnomADv3	-
1170275	NC_000017.11:g.43070970T>A	Not Yet Reviewed	chr17:g.43070970:T>A		-	ClinVar,ENIGMA_BRCA12_Functional_Assays	http://www.ncbi.nlm.nih.gov/clinvar/?term=SCV001243250
1210478	NC_000017.11:g.43067689C>G	Not Yet Reviewed	chr17:g.43067689:C>G		-	ClinVar,GnomADv3,ENIGMA_BRCA12_Functional_Assays	http://www.ncbi.nlm.nih.gov/clinvar/?term=SCV005921401, http://www.ncbi.nlm.nih.gov/clinvar/?term=SCV002135849, http://www.ncbi.nlm.nih.gov/clinvar/?term=SCV005402490, http://www.ncbi.nlm.nih.gov/clinvar/?term=SCV000661013, http://www.ncbi.nlm.nih.gov/clinvar/?term=SCV001243902, http://www.ncbi.nlm.nih.gov/clinvar/?term=SCV000683237
1211618	NC_000017.11:g.43076438_43076441del	Not Yet Reviewed	chr17:g.43076437:TATAA>T		-	GnomAD	-
1162397	NC_000017.11:g.43049252C>A	Not Yet Reviewed	chr17:g.43049252:C>A		-	1000_Genomes,ClinVar,GnomADv3	http://www.ncbi.nlm.nih.gov/clinvar/?term=SCV001357541
1168198	NC_000017.11:g.43066491A>G	Not Yet Reviewed	chr17:g.43066491:A>G		-	GnomADv3	-
1194911	NC_000017.11:g.43123021C>T	Not Yet Reviewed	chr17:g.43123021:C>T		-	GnomAD,GnomADv3	-
1215439	NC_000017.11:g.43095604_43095605dup	Not Yet Reviewed	chr17:g.43095603:C>CAA		-	GnomADv3	-
1175587	NC_000017.11:g.43086979G>T	Not Yet Reviewed	chr17:g.43086979:G>T		-	1000_Genomes,GnomAD,GnomADv3	-
1183137	NC_000017.11:g.43094651T>C	Not Yet Reviewed	chr17:g.43094651:T>C		-	ClinVar	http://www.ncbi.nlm.nih.gov/clinvar/?term=SCV005797657, http://www.ncbi.nlm.nih.gov/clinvar/?term=SCV003847879, http://www.ncbi.nlm.nih.gov/clinvar/?term=SCV000907779
1211507	NC_000017.11:g.43074921_43074934del	Benign / Little Clinical Significance	chr17:g.43074920:AGAAAGAAAGGAAAG>A		?	ENIGMA,1000_Genomes,ClinVar,LOVD,GnomAD,GnomADv3	http://www.ncbi.nlm.nih.gov/clinvar/?term=SCV000321127
1162300	NC_000017.11:g.43049188A>C	Not Yet Reviewed	chr17:g.43049188:A>C		-	ClinVar,ENIGMA_BRCA12_Functional_Assays	http://www.ncbi.nlm.nih.gov/clinvar/?term=SCV003239253, http://www.ncbi.nlm.nih.gov/clinvar/?term=SCV001242659, http://www.ncbi.nlm.nih.gov/clinvar/?term=SCV000784810, http://www.ncbi.nlm.nih.gov/clinvar/?term=SCV005888119, http://www.ncbi.nlm.nih.gov/clinvar/?term=SCV000668433, http://www.ncbi.nlm.nih.gov/clinvar/?term=SCV000115144
1159662	NC_000017.11:g.43044332C>G	Not Yet Reviewed	chr17:g.43044332:C>G		-	GnomAD	-
1215848	NC_000017.11:g.43098073G>T	Not Yet Reviewed	chr17:g.43098073:G>T		-	GnomADv3	-
1164942	NC_000017.11:g.43057088T>A	Not Yet Reviewed	chr17:g.43057088:T>A		-	ClinVar,ENIGMA_BRCA12_Functional_Assays	http://www.ncbi.nlm.nih.gov/clinvar/?term=SCV001242458
1170568	NC_000017.11:g.43071081G>A	Likely benign	chr17:g.43071081:G>A		A1611=	ENIGMA,ClinVar,LOVD,BIC	http://www.ncbi.nlm.nih.gov/clinvar/?term=SCV002537787, http://www.ncbi.nlm.nih.gov/clinvar/?term=SCV001340169, http://www.ncbi.nlm.nih.gov/clinvar/?term=SCV000578236, http://www.ncbi.nlm.nih.gov/clinvar/?term=SCV000145192, http://www.ncbi.nlm.nih.gov/clinvar/?term=SCV001700601, http://www.ncbi.nlm.nih.gov/clinvar/?term=SCV002634048
1187701	NC_000017.11:g.43102957T>G	Not Yet Reviewed	chr17:g.43102957:T>G		-	GnomADv3	-
1190875	NC_000017.11:g.43110612T>G	Not Yet Reviewed	chr17:g.43110612:T>G		-	GnomADv3	-
1179073	NC_000017.11:g.43092558T>G	Not Yet Reviewed	chr17:g.43092558:T>G		-	ClinVar	http://www.ncbi.nlm.nih.gov/clinvar/?term=SCV000278313, http://www.ncbi.nlm.nih.gov/clinvar/?term=SCV003849219
1164468	NC_000017.11:g.43056101A>G	Not Yet Reviewed	chr17:g.43056101:A>G		-	GnomAD,GnomADv3	-
1161541	NC_000017.11:g.43047715G>C	Not Yet Reviewed	chr17:g.43047715:G>C		-	ClinVar,ENIGMA_BRCA12_Functional_Assays	http://www.ncbi.nlm.nih.gov/clinvar/?term=SCV001242723
1218831	NC_000017.11:g.43111101_43111102dup	Not Yet Reviewed	chr17:g.43111100:C>CAA		-	GnomAD,GnomADv3	-
1178862	NC_000017.11:g.43092440T>C	Not Yet Reviewed	chr17:g.43092440:T>C		-	ClinVar,LOVD	http://www.ncbi.nlm.nih.gov/clinvar/?term=SCV001179812, http://www.ncbi.nlm.nih.gov/clinvar/?term=SCV004104144, http://www.ncbi.nlm.nih.gov/clinvar/?term=SCV003849135, http://www.ncbi.nlm.nih.gov/clinvar/?term=SCV000821922, http://www.ncbi.nlm.nih.gov/clinvar/?term=SCV000218953
1218876	NC_000017.11:g.43111357T>G	Not Yet Reviewed	chr17:g.43111357:T>G		-	GnomADv3	-
1213827	NC_000017.11:g.43092757del	Pathogenic	chr17:g.43092756:GA>G		I925Tfs*75	ENIGMA,ClinVar,LOVD	http://www.ncbi.nlm.nih.gov/clinvar/?term=SCV000108915, http://www.ncbi.nlm.nih.gov/clinvar/?term=SCV000299834
1216442	NC_000017.11:g.43100571_43100595del	Not Yet Reviewed	chr17:g.43100570:ATAACATATATATAACATATATATAT>A		-	GnomADv3	-
1181806	NC_000017.11:g.43093944A>C	Not Yet Reviewed	chr17:g.43093944:A>C		-	ClinVar	http://www.ncbi.nlm.nih.gov/clinvar/?term=SCV002708341, http://www.ncbi.nlm.nih.gov/clinvar/?term=SCV001627025
1179912	NC_000017.11:g.43092968G>T	Not Yet Reviewed	chr17:g.43092968:G>T		-	ClinVar	http://www.ncbi.nlm.nih.gov/clinvar/?term=SCV003847576, http://www.ncbi.nlm.nih.gov/clinvar/?term=SCV000817321, http://www.ncbi.nlm.nih.gov/clinvar/?term=SCV001158534
1212238	NC_000017.11:g.43084328del	Not Yet Reviewed	chr17:g.43084327:GC>G		-	GnomADv3	-
1214707	NC_000017.11:g.43093888_43093889del	Pathogenic	chr17:g.43093887:AAT>A		I548Yfs*2	ENIGMA,ClinVar,LOVD	http://www.ncbi.nlm.nih.gov/clinvar/?term=SCV001581140, http://www.ncbi.nlm.nih.gov/clinvar/?term=SCV000323340, http://www.ncbi.nlm.nih.gov/clinvar/?term=SCV000325115
1161512	NC_000017.11:g.43047706G>C	Not Yet Reviewed	chr17:g.43047706:G>C		-	ClinVar,ENIGMA_BRCA12_Functional_Assays	http://www.ncbi.nlm.nih.gov/clinvar/?term=SCV001238734
1213905	NC_000017.11:g.43092864_43092865del	Not Yet Reviewed	chr17:g.43092863:CAG>C		-	ClinVar	http://www.ncbi.nlm.nih.gov/clinvar/?term=SCV005914242
1189628	NC_000017.11:g.43106545A>G	Not Yet Reviewed	chr17:g.43106545:A>G		-	ClinVar,LOVD,ENIGMA_BRCA12_Functional_Assays	http://www.ncbi.nlm.nih.gov/clinvar/?term=SCV001241548
1162669	NC_000017.11:g.43050227A>C	Not Yet Reviewed	chr17:g.43050227:A>C		-	GnomADv3	-
1182097	NC_000017.11:g.43094108T>C	Not Yet Reviewed	chr17:g.43094108:T>C		-	ClinVar	http://www.ncbi.nlm.nih.gov/clinvar/?term=SCV000959152, http://www.ncbi.nlm.nih.gov/clinvar/?term=SCV003851308
1160717	NC_000017.11:g.43046070T>G	Benign / Little Clinical Significance	chr17:g.43046070:T>G		?	ENIGMA,1000_Genomes,ClinVar,LOVD,GnomAD,GnomADv3	http://www.ncbi.nlm.nih.gov/clinvar/?term=SCV000981380, http://www.ncbi.nlm.nih.gov/clinvar/?term=SCV000244521
1183868	NC_000017.11:g.43095891G>C	Not Yet Reviewed	chr17:g.43095891:G>C		-	ClinVar	http://www.ncbi.nlm.nih.gov/clinvar/?term=SCV002656458
1213203	NC_000017.11:g.43091926dup	Pathogenic	chr17:g.43091925:G>GT		Y1202*	ENIGMA,ClinVar,LOVD	http://www.ncbi.nlm.nih.gov/clinvar/?term=SCV000323639, http://www.ncbi.nlm.nih.gov/clinvar/?term=SCV000325698
1213090	NC_000017.11:g.43091779_43091782del	Not Yet Reviewed	chr17:g.43091778:ACACT>A		-	ClinVar	http://www.ncbi.nlm.nih.gov/clinvar/?term=SCV001382295
1174233	NC_000017.11:g.43082314G>A	Not Yet Reviewed	chr17:g.43082314:G>A		-	GnomAD,GnomADv3	-
1176718	NC_000017.11:g.43091017C>A	Not Yet Reviewed	chr17:g.43091017:C>A		-	GnomAD	-
1211243	NC_000017.11:g.43072591T>G	Not Yet Reviewed	chr17:g.43072591:T>G		-	GnomADv3	-
1188155	NC_000017.11:g.43104125G>C	Not Yet Reviewed	chr17:g.43104125:G>C		-	ClinVar	http://www.ncbi.nlm.nih.gov/clinvar/?term=SCV005845664
1187583	NC_000017.11:g.43102570T>A	Not Yet Reviewed	chr17:g.43102570:T>A		-	GnomADv3	-
1178215	NC_000017.11:g.43092108A>T	Not Yet Reviewed	chr17:g.43092108:A>T		-	ClinVar	http://www.ncbi.nlm.nih.gov/clinvar/?term=SCV002227244, http://www.ncbi.nlm.nih.gov/clinvar/?term=SCV003848722
1170487	NC_000017.11:g.43071038T>G	Not Yet Reviewed	chr17:g.43071038:T>G		-	LOVD	-
1215049	NC_000017.11:g.43094404del	Pathogenic	chr17:g.43094403:AT>A		N376Ifs*18	ENIGMA,ClinVar,LOVD,BIC	http://www.ncbi.nlm.nih.gov/clinvar/?term=SCV001447226, http://www.ncbi.nlm.nih.gov/clinvar/?term=SCV004035244, http://www.ncbi.nlm.nih.gov/clinvar/?term=SCV000299545, http://www.ncbi.nlm.nih.gov/clinvar/?term=SCV000144020, http://www.ncbi.nlm.nih.gov/clinvar/?term=SCV001579496, http://www.ncbi.nlm.nih.gov/clinvar/?term=SCV000184266, http://www.ncbi.nlm.nih.gov/clinvar/?term=SCV003811788, http://www.ncbi.nlm.nih.gov/clinvar/?term=SCV004216859, http://www.ncbi.nlm.nih.gov/clinvar/?term=SCV000324963, http://www.ncbi.nlm.nih.gov/clinvar/?term=SCV000296324, http://www.ncbi.nlm.nih.gov/clinvar/?term=SCV001451766, http://www.ncbi.nlm.nih.gov/clinvar/?term=SCV001440861, http://www.ncbi.nlm.nih.gov/clinvar/?term=SCV001160393, http://www.ncbi.nlm.nih.gov/clinvar/?term=SCV000923772
1173359	NC_000017.11:g.43078442G>A	Not Yet Reviewed	chr17:g.43078442:G>A		-	GnomADv3	-
1220399	NC_000017.11:g.43124169_43124170insA	Not Yet Reviewed	chr17:g.43124169:T>TA		-	ClinVar,BIC,GnomAD,GnomADv3	http://www.ncbi.nlm.nih.gov/clinvar/?term=SCV000143942
1218071	NC_000017.11:g.43104860_43104865del	Not Yet Reviewed	chr17:g.43104859:AACACTT>A		-	ClinVar	http://www.ncbi.nlm.nih.gov/clinvar/?term=SCV002753328
1216400	NC_000017.11:g.43100561_43100595dup	Not Yet Reviewed	chr17:g.43100560:A>ATATATATATATAACATATATATAACATATATATAT		-	GnomADv3	-
1193859	NC_000017.11:g.43120187T>C	Not Yet Reviewed	chr17:g.43120187:T>C		-	GnomAD,GnomADv3	-
1210839	NC_000017.11:g.43068554del	Not Yet Reviewed	chr17:g.43068553:TA>T		-	GnomAD,GnomADv3	-
1211874	NC_000017.11:g.43078688_43078691del	Not Yet Reviewed	chr17:g.43078687:CTGAG>C		-	GnomAD,GnomADv3	-
1216914	NC_000017.11:g.43100658_43100661dup	Not Yet Reviewed	chr17:g.43100657:C>CATAT		-	GnomADv3	-
1178952	NC_000017.11:g.43092494C>T	Not Yet Reviewed	chr17:g.43092494:C>T		-	ClinVar	http://www.ncbi.nlm.nih.gov/clinvar/?term=SCV003849171, http://www.ncbi.nlm.nih.gov/clinvar/?term=SCV000591421
1160735	NC_000017.11:g.43046124T>C	Not Yet Reviewed	chr17:g.43046124:T>C		-	GnomADv3	-
1174944	NC_000017.11:g.43084117G>A	Not Yet Reviewed	chr17:g.43084117:G>A		-	GnomADv3	-
1193001	NC_000017.11:g.43116760C>A	Not Yet Reviewed	chr17:g.43116760:C>A		-	GnomADv3	-
1218459	NC_000017.11:g.43107597C>A	Not Yet Reviewed	chr17:g.43107597:C>A		-	GnomADv3	-
1219907	NC_000017.11:g.43121683C>A	Not Yet Reviewed	chr17:g.43121683:C>A		-	GnomADv3	-
1170346	NC_000017.11:g.43070990A>T	Not Yet Reviewed	chr17:g.43070990:A>T		-	ClinVar,ENIGMA_BRCA12_Functional_Assays	http://www.ncbi.nlm.nih.gov/clinvar/?term=SCV001243218
1217633	NC_000017.11:g.43102358_43102363del	Not Yet Reviewed	chr17:g.43102357:CTTTTTT>C		-	GnomADv3	-
1188951	NC_000017.11:g.43105111G>A	Not Yet Reviewed	chr17:g.43105111:G>A		-	GnomADv3	-
1182669	NC_000017.11:g.43094414T>A	Not Yet Reviewed	chr17:g.43094414:T>A		-	LOVD	-
1167256	NC_000017.11:g.43063872A>T	Not Yet Reviewed	chr17:g.43063872:A>T		-	ClinVar,LOVD,ENIGMA_BRCA12_Functional_Assays	http://www.ncbi.nlm.nih.gov/clinvar/?term=SCV000326176, http://www.ncbi.nlm.nih.gov/clinvar/?term=SCV001241772
1173133	NC_000017.11:g.43077669T>A	Not Yet Reviewed	chr17:g.43077669:T>A		-	1000_Genomes,GnomAD,GnomADv3	-
1219857	NC_000017.11:g.43121632G>A	Not Yet Reviewed	chr17:g.43121632:G>A		-	GnomAD,GnomADv3	-
1215022	NC_000017.11:g.43094361_43094374del	Not Yet Reviewed	chr17:g.43094360:CATCACTTCTGGAAA>C		-	LOVD	-
1180413	NC_000017.11:g.43093240A>G	Not Yet Reviewed	chr17:g.43093240:A>G		-	ClinVar,GnomAD,GnomADv3	http://www.ncbi.nlm.nih.gov/clinvar/?term=SCV002158846, http://www.ncbi.nlm.nih.gov/clinvar/?term=SCV002738092, http://www.ncbi.nlm.nih.gov/clinvar/?term=SCV003847783
1208793	NC_000017.11:g.43052762_43052765del	Not Yet Reviewed	chr17:g.43052761:TGACA>T		-	GnomADv3	-
1163812	NC_000017.11:g.43053124C>A	Not Yet Reviewed	chr17:g.43053124:C>A		-	GnomADv3	-
1210499	NC_000017.11:g.43067802_43067803insCGA	Not Yet Reviewed	chr17:g.43067802:C>CCGA		-	GnomADv3	-
1195684	NC_000017.11:g.43124110A>T	Not Yet Reviewed	chr17:g.43124110:A>T		-	ClinVar,ENIGMA_BRCA12_Functional_Assays	http://www.ncbi.nlm.nih.gov/clinvar/?term=SCV003221934, http://www.ncbi.nlm.nih.gov/clinvar/?term=SCV001244099
1171858	NC_000017.11:g.43074390A>G	Not Yet Reviewed	chr17:g.43074390:A>G		-	ClinVar,ESP,ENIGMA_BRCA12_Functional_Assays	http://www.ncbi.nlm.nih.gov/clinvar/?term=SCV001184562, http://www.ncbi.nlm.nih.gov/clinvar/?term=SCV000570390, http://www.ncbi.nlm.nih.gov/clinvar/?term=SCV000549372
1164509	NC_000017.11:g.43056186T>G	Not Yet Reviewed	chr17:g.43056186:T>G		-	GnomADv3	-
1160534	NC_000017.11:g.43045794G>A	Not Yet Reviewed	chr17:g.43045794:G>A		-	ClinVar,LOVD,ENIGMA_BRCA12_Functional_Assays	http://www.ncbi.nlm.nih.gov/clinvar/?term=SCV005201339, http://www.ncbi.nlm.nih.gov/clinvar/?term=SCV002103843, http://www.ncbi.nlm.nih.gov/clinvar/?term=SCV001346244, http://www.ncbi.nlm.nih.gov/clinvar/?term=SCV001243993
1182751	NC_000017.11:g.43094455G>A	Not Yet Reviewed	chr17:g.43094455:G>A		-	ClinVar	http://www.ncbi.nlm.nih.gov/clinvar/?term=SCV001496385, http://www.ncbi.nlm.nih.gov/clinvar/?term=SCV000679513, http://www.ncbi.nlm.nih.gov/clinvar/?term=SCV005547419, http://www.ncbi.nlm.nih.gov/clinvar/?term=SCV003846186
1214440	NC_000017.11:g.43093515dup	Not Yet Reviewed	chr17:g.43093514:C>CT		-	ClinVar	http://www.ncbi.nlm.nih.gov/clinvar/?term=SCV002242640, http://www.ncbi.nlm.nih.gov/clinvar/?term=SCV005626026, http://www.ncbi.nlm.nih.gov/clinvar/?term=SCV005058222, http://www.ncbi.nlm.nih.gov/clinvar/?term=SCV002720329
1208931	NC_000017.11:g.43053733G>C	Not Yet Reviewed	chr17:g.43053733:G>C		-	GnomADv3	-
1184154	NC_000017.11:g.43096393A>G	Not Yet Reviewed	chr17:g.43096393:A>G		-	GnomAD,GnomADv3	-
1162405	NC_000017.11:g.43049272G>C	Not Yet Reviewed	chr17:g.43049272:G>C		-	ClinVar	http://www.ncbi.nlm.nih.gov/clinvar/?term=SCV001355606
1164686	NC_000017.11:g.43056754G>A	Not Yet Reviewed	chr17:g.43056754:G>A		-	GnomADv3	-
1174748	NC_000017.11:g.43083290G>C	Not Yet Reviewed	chr17:g.43083290:G>C		-	GnomADv3	-
1164804	NC_000017.11:g.43057052C>G	Not Yet Reviewed	chr17:g.43057052:C>G		-	ClinVar,ENIGMA_BRCA12_Functional_Assays	http://www.ncbi.nlm.nih.gov/clinvar/?term=SCV001242992
1220456	NC_000017.11:g.43125111_43125112insCCC	Not Yet Reviewed	chr17:g.43125111:T>TCCC		-	GnomADv3	-
1179173	NC_000017.11:g.43092608G>T	Not Yet Reviewed	chr17:g.43092608:G>T		-	ClinVar,LOVD	http://www.ncbi.nlm.nih.gov/clinvar/?term=SCV002261972, http://www.ncbi.nlm.nih.gov/clinvar/?term=SCV003849247
1178186	NC_000017.11:g.43092093A>C	Not Yet Reviewed	chr17:g.43092093:A>C		-	ClinVar	http://www.ncbi.nlm.nih.gov/clinvar/?term=SCV002614660, http://www.ncbi.nlm.nih.gov/clinvar/?term=SCV003848578, http://www.ncbi.nlm.nih.gov/clinvar/?term=SCV001351836
1211248	NC_000017.11:g.43072598C>T	Not Yet Reviewed	chr17:g.43072598:C>T		-	GnomADv3	-
1160461	NC_000017.11:g.43045773C>G	Not Yet Reviewed	chr17:g.43045773:C>G		-	ClinVar,ENIGMA_BRCA12_Functional_Assays	http://www.ncbi.nlm.nih.gov/clinvar/?term=SCV001243465
1211978	NC_000017.11:g.43080564G>A	Not Yet Reviewed	chr17:g.43080564:G>A		-	GnomADv3	-
1162071	NC_000017.11:g.43049121T>A	Not Yet Reviewed	chr17:g.43049121:T>A		-	ClinVar,ENIGMA_BRCA12_Functional_Assays	http://www.ncbi.nlm.nih.gov/clinvar/?term=SCV001243237
1164298	NC_000017.11:g.43055090G>A	Not Yet Reviewed	chr17:g.43055090:G>A		-	GnomADv3	-
1195970	NC_000017.11:g.43125015C>G	Not Yet Reviewed	chr17:g.43125015:C>G		-	GnomADv3	-
1218786	NC_000017.11:g.43111033A>G	Not Yet Reviewed	chr17:g.43111033:A>G		-	GnomADv3	-
1191654	NC_000017.11:g.43112812T>C	Not Yet Reviewed	chr17:g.43112812:T>C		-	GnomADv3	-
1162254	NC_000017.11:g.43049174G>C	Not Yet Reviewed	chr17:g.43049174:G>C		-	ClinVar,LOVD,ENIGMA_BRCA12_Functional_Assays	http://www.ncbi.nlm.nih.gov/clinvar/?term=SCV003308167, http://www.ncbi.nlm.nih.gov/clinvar/?term=SCV001243155
1193278	NC_000017.11:g.43118010A>C	Not Yet Reviewed	chr17:g.43118010:A>C		-	GnomADv3	-
1160363	NC_000017.11:g.43045747A>G	Likely benign	chr17:g.43045747:A>G		S1841=	ENIGMA,ClinVar,LOVD,ENIGMA_BRCA12_Functional_Assays	http://www.ncbi.nlm.nih.gov/clinvar/?term=SCV001673271, http://www.ncbi.nlm.nih.gov/clinvar/?term=SCV001244057, http://www.ncbi.nlm.nih.gov/clinvar/?term=SCV000905254, http://www.ncbi.nlm.nih.gov/clinvar/?term=SCV000578416
1167448	NC_000017.11:g.43063927G>T	Not Yet Reviewed	chr17:g.43063927:G>T		-	ClinVar,ENIGMA_BRCA12_Functional_Assays	http://www.ncbi.nlm.nih.gov/clinvar/?term=SCV001244084
1166801	NC_000017.11:g.43063314T>G	Not Yet Reviewed	chr17:g.43063314:T>G		-	ClinVar,ENIGMA_BRCA12_Functional_Assays	http://www.ncbi.nlm.nih.gov/clinvar/?term=SCV001241875
1193530	NC_000017.11:g.43118825G>A	Not Yet Reviewed	chr17:g.43118825:G>A		-	GnomAD,GnomADv3	-
1217299	NC_000017.11:g.43100688dup	Not Yet Reviewed	chr17:g.43100687:A>AT		-	GnomADv3	-
1219920	NC_000017.11:g.43121684_43121696dup	Not Yet Reviewed	chr17:g.43121683:C>CAAAAAAAAAAAAA		-	GnomADv3	-
1219260	NC_000017.11:g.43114392_43114393insC	Not Yet Reviewed	chr17:g.43114392:T>TC		-	GnomADv3	-
1179710	NC_000017.11:g.43092870G>T	Not Yet Reviewed	chr17:g.43092870:G>T		-	ClinVar	http://www.ncbi.nlm.nih.gov/clinvar/?term=SCV003856600, http://www.ncbi.nlm.nih.gov/clinvar/?term=SCV001754058
1171126	NC_000017.11:g.43072085T>C	Not Yet Reviewed	chr17:g.43072085:T>C		-	GnomAD,GnomADv3	-
1176030	NC_000017.11:g.43088913T>C	Not Yet Reviewed	chr17:g.43088913:T>C		-	GnomADv3	-
1188726	NC_000017.11:g.43104904T>C	Not Yet Reviewed	chr17:g.43104904:T>C		-	ClinVar,ENIGMA_BRCA12_Functional_Assays	http://www.ncbi.nlm.nih.gov/clinvar/?term=SCV001243776
1175595	NC_000017.11:g.43087009G>T	Not Yet Reviewed	chr17:g.43087009:G>T		-	GnomAD,GnomADv3	-
1185640	NC_000017.11:g.43099961G>T	Not Yet Reviewed	chr17:g.43099961:G>T		-	GnomADv3	-
1165979	NC_000017.11:g.43059941T>G	Not Yet Reviewed	chr17:g.43059941:T>G		-	GnomAD,GnomADv3	-
1177277	NC_000017.11:g.43091630T>C	Not Yet Reviewed	chr17:g.43091630:T>C		-	ClinVar	http://www.ncbi.nlm.nih.gov/clinvar/?term=SCV000948618, http://www.ncbi.nlm.nih.gov/clinvar/?term=SCV000217779, http://www.ncbi.nlm.nih.gov/clinvar/?term=SCV003849505
1209372	NC_000017.11:g.43057880C>T	Not Yet Reviewed	chr17:g.43057880:C>T		-	GnomADv3	-
1169672	NC_000017.11:g.43068715A>T	Not Yet Reviewed	chr17:g.43068715:A>T		-	GnomADv3	-
1214670	NC_000017.11:g.43093836dup	Pathogenic	chr17:g.43093835:T>TC		K566Efs*4	ENIGMA,ClinVar,LOVD,BIC	http://www.ncbi.nlm.nih.gov/clinvar/?term=SCV000296297, http://www.ncbi.nlm.nih.gov/clinvar/?term=SCV000299635, http://www.ncbi.nlm.nih.gov/clinvar/?term=SCV004093326, http://www.ncbi.nlm.nih.gov/clinvar/?term=SCV000564721, http://www.ncbi.nlm.nih.gov/clinvar/?term=SCV000564295, http://www.ncbi.nlm.nih.gov/clinvar/?term=SCV000144158
1173303	NC_000017.11:g.43078193C>T	Not Yet Reviewed	chr17:g.43078193:C>T		-	GnomADv3	-
1187928	NC_000017.11:g.43103715C>T	Not Yet Reviewed	chr17:g.43103715:C>T		-	GnomADv3	-
1161655	NC_000017.11:g.43048172G>C	Not Yet Reviewed	chr17:g.43048172:G>C		-	GnomAD,GnomADv3	-
1192051	NC_000017.11:g.43114335G>A	Benign / Little Clinical Significance	chr17:g.43114335:G>A		?	ENIGMA,1000_Genomes,ClinVar,LOVD,GnomAD,GnomADv3	http://www.ncbi.nlm.nih.gov/clinvar/?term=SCV000244838
1196155	NC_000017.11:g.43125342T>C	Not Yet Reviewed	chr17:g.43125342:T>C		-	GnomAD,GnomADv3	-
1189496	NC_000017.11:g.43106506C>G	Not Yet Reviewed	chr17:g.43106506:C>G		-	ClinVar,ExAC,GnomAD,ENIGMA_BRCA12_Functional_Assays	http://www.ncbi.nlm.nih.gov/clinvar/?term=SCV001379227, http://www.ncbi.nlm.nih.gov/clinvar/?term=SCV005402707, http://www.ncbi.nlm.nih.gov/clinvar/?term=SCV001237999
1209672	NC_000017.11:g.43061586_43061588dup	Not Yet Reviewed	chr17:g.43061585:C>CTTT		-	GnomADv3	-
1217773	NC_000017.11:g.43103192_43103193insTTTTTTTT	Not Yet Reviewed	chr17:g.43103192:C>CTTTTTTTT		-	GnomADv3	-
1216090	NC_000017.11:g.43099514A>G	Not Yet Reviewed	chr17:g.43099514:A>G		-	GnomADv3	-
1210943	NC_000017.11:g.43070978C>A	Not Yet Reviewed	chr17:g.43070978:C>A		-	ClinVar,LOVD,ENIGMA_BRCA12_Functional_Assays	http://www.ncbi.nlm.nih.gov/clinvar/?term=SCV005980167, http://www.ncbi.nlm.nih.gov/clinvar/?term=SCV001243842
1193103	NC_000017.11:g.43117315G>A	Not Yet Reviewed	chr17:g.43117315:G>A		-	GnomADv3	-
1167697	NC_000017.11:g.43064594G>C	Not Yet Reviewed	chr17:g.43064594:G>C		-	GnomADv3	-
1187892	NC_000017.11:g.43103526G>A	Not Yet Reviewed	chr17:g.43103526:G>A		-	GnomADv3	-
1187759	NC_000017.11:g.43103188C>T	Not Yet Reviewed	chr17:g.43103188:C>T		-	1000_Genomes,GnomAD,GnomADv3	-
1170053	NC_000017.11:g.43070732A>G	Not Yet Reviewed	chr17:g.43070732:A>G		-	GnomADv3	-
1171922	NC_000017.11:g.43074422G>C	Not Yet Reviewed	chr17:g.43074422:G>C		-	ClinVar	http://www.ncbi.nlm.nih.gov/clinvar/?term=SCV004314739
1173052	NC_000017.11:g.43077372C>A	Not Yet Reviewed	chr17:g.43077372:C>A		-	GnomADv3	-
1209911	NC_000017.11:g.43063905_43063912del	Pathogenic	chr17:g.43063904:CAATTCCTA>C		L1705Rfs*8	ENIGMA,ClinVar,LOVD	http://www.ncbi.nlm.nih.gov/clinvar/?term=SCV000323834, http://www.ncbi.nlm.nih.gov/clinvar/?term=SCV000326158
1190559	NC_000017.11:g.43109323C>T	Not Yet Reviewed	chr17:g.43109323:C>T		-	GnomADv3	-
1196138	NC_000017.11:g.43125313C>T	Not Yet Reviewed	chr17:g.43125313:C>T		-	ClinVar,GnomAD,GnomADv3	http://www.ncbi.nlm.nih.gov/clinvar/?term=SCV000593667
1212674	NC_000017.11:g.43090375_43090378del	Not Yet Reviewed	chr17:g.43090374:TTTTG>T		-	GnomAD,GnomADv3	-
1192352	NC_000017.11:g.43115485G>C	Not Yet Reviewed	chr17:g.43115485:G>C		-	GnomADv3	-
1178414	NC_000017.11:g.43092205T>C	Not Yet Reviewed	chr17:g.43092205:T>C		-	ClinVar	http://www.ncbi.nlm.nih.gov/clinvar/?term=SCV003852254, http://www.ncbi.nlm.nih.gov/clinvar/?term=SCV003803192
1174056	NC_000017.11:g.43081242A>G	Not Yet Reviewed	chr17:g.43081242:A>G		-	GnomADv3	-
1166141	NC_000017.11:g.43060542A>C	Not Yet Reviewed	chr17:g.43060542:A>C		-	GnomADv3	-
1169776	NC_000017.11:g.43069309T>C	Not Yet Reviewed	chr17:g.43069309:T>C		-	GnomADv3	-
1183509	NC_000017.11:g.43094861C>A	Not Yet Reviewed	chr17:g.43094861:C>A		-	ClinVar,LOVD,exLOVD,BIC	http://www.ncbi.nlm.nih.gov/clinvar/?term=SCV000940204, http://www.ncbi.nlm.nih.gov/clinvar/?term=SCV000186919, http://www.ncbi.nlm.nih.gov/clinvar/?term=SCV000145658, http://www.ncbi.nlm.nih.gov/clinvar/?term=SCV000326382, http://www.ncbi.nlm.nih.gov/clinvar/?term=SCV002520908, http://www.ncbi.nlm.nih.gov/clinvar/?term=SCV001817556, http://www.ncbi.nlm.nih.gov/clinvar/?term=SCV000587069, http://www.ncbi.nlm.nih.gov/clinvar/?term=SCV005725740
1180939	NC_000017.11:g.43093476A>G	Not Yet Reviewed	chr17:g.43093476:A>G		-	ClinVar	http://www.ncbi.nlm.nih.gov/clinvar/?term=SCV000673043
1164764	NC_000017.11:g.43057041G>A	Not Yet Reviewed	chr17:g.43057041:G>A		-	ClinVar	http://www.ncbi.nlm.nih.gov/clinvar/?term=SCV000688552
1185747	NC_000017.11:g.43100403G>A	Not Yet Reviewed	chr17:g.43100403:G>A		-	1000_Genomes,GnomADv3	-
1194805	NC_000017.11:g.43122721C>T	Not Yet Reviewed	chr17:g.43122721:C>T		-	GnomADv3	-
1160180	NC_000017.11:g.43045697A>T	Not Yet Reviewed	chr17:g.43045697:A>T		-	ClinVar	http://www.ncbi.nlm.nih.gov/clinvar/?term=SCV001220701
1189057	NC_000017.11:g.43105592G>A	Not Yet Reviewed	chr17:g.43105592:G>A		-	GnomAD,GnomADv3	-
1215972	NC_000017.11:g.43098928C>T	Not Yet Reviewed	chr17:g.43098928:C>T		-	GnomADv3	-
1163853	NC_000017.11:g.43053346A>G	Not Yet Reviewed	chr17:g.43053346:A>G		-	GnomADv3	-
1175782	NC_000017.11:g.43087700A>G	Not Yet Reviewed	chr17:g.43087700:A>G		-	GnomAD,GnomADv3	-
1213721	NC_000017.11:g.43092632dup	Not Yet Reviewed	chr17:g.43092631:G>GT		-	ClinVar	http://www.ncbi.nlm.nih.gov/clinvar/?term=SCV001585259
1210756	NC_000017.11:g.43067928C>A	Not Yet Reviewed	chr17:g.43067928:C>A		-	GnomADv3	-
1213108	NC_000017.11:g.43091801_43091802insCCTAGTAGACTGAGAAGGTATATTGTTTACTTTACCAAATAACAAGTGTC	Not Yet Reviewed	chr17:g.43091801:G>GCCTAGTAGACTGAGAAGGTATATTGTTTACTTTACCAAATAACAAGTGTC		-	ClinVar,LOVD	http://www.ncbi.nlm.nih.gov/clinvar/?term=SCV000324922
1218424	NC_000017.11:g.43107420A>T	Not Yet Reviewed	chr17:g.43107420:A>T		-	GnomADv3	-
1172743	NC_000017.11:g.43076567G>A	Not Yet Reviewed	chr17:g.43076567:G>A		-	ClinVar,BIC,ENIGMA_BRCA12_Functional_Assays	http://www.ncbi.nlm.nih.gov/clinvar/?term=SCV001348227, http://www.ncbi.nlm.nih.gov/clinvar/?term=SCV000187112, http://www.ncbi.nlm.nih.gov/clinvar/?term=SCV000145086
1215780	NC_000017.11:g.43097345_43097347delinsCT	Not Yet Reviewed	chr17:g.43097345:TTA>CT		-	ClinVar	http://www.ncbi.nlm.nih.gov/clinvar/?term=SCV001349661
1163873	NC_000017.11:g.43053445G>A	Not Yet Reviewed	chr17:g.43053445:G>A		-	GnomAD,GnomADv3	-
1192933	NC_000017.11:g.43116505C>T	Not Yet Reviewed	chr17:g.43116505:C>T		-	GnomADv3	-
1213324	NC_000017.11:g.43092069_43092073del	Pathogenic	chr17:g.43092068:CTAACA>C		L1153Rfs*2	ENIGMA,ClinVar,LOVD	http://www.ncbi.nlm.nih.gov/clinvar/?term=SCV000299946
1159716	NC_000017.11:g.43044473T>G	Not Yet Reviewed	chr17:g.43044473:T>G		-	GnomAD	-
1176957	NC_000017.11:g.43091462C>T	Not Yet Reviewed	chr17:g.43091462:C>T		-	LOVD	-
1181388	NC_000017.11:g.43093713A>C	Not Yet Reviewed	chr17:g.43093713:A>C		-	ClinVar	http://www.ncbi.nlm.nih.gov/clinvar/?term=SCV001697078
1217195	NC_000017.11:g.43100681A>G	Not Yet Reviewed	chr17:g.43100681:A>G		-	GnomAD,GnomADv3	-
1174234	NC_000017.11:g.43082320G>A	Not Yet Reviewed	chr17:g.43082320:G>A		-	GnomAD,GnomADv3	-
1170437	NC_000017.11:g.43071019A>C	Not Yet Reviewed	chr17:g.43071019:A>C		-	ClinVar,ENIGMA_BRCA12_Functional_Assays	http://www.ncbi.nlm.nih.gov/clinvar/?term=SCV004817614, http://www.ncbi.nlm.nih.gov/clinvar/?term=SCV004228362, http://www.ncbi.nlm.nih.gov/clinvar/?term=SCV001200363, http://www.ncbi.nlm.nih.gov/clinvar/?term=SCV001185056, http://www.ncbi.nlm.nih.gov/clinvar/?term=SCV000912647, http://www.ncbi.nlm.nih.gov/clinvar/?term=SCV001238251
1213624	NC_000017.11:g.43092509T>C	Benign / Little Clinical Significance	chr17:g.43092509:T>C		M1008V	ENIGMA,1000_Genomes,ClinVar,LOVD,exLOVD,ExAC,ESP,BIC,GnomAD,GnomADv3	http://www.ncbi.nlm.nih.gov/clinvar/?term=SCV002538173, http://www.ncbi.nlm.nih.gov/clinvar/?term=SCV001970350, http://www.ncbi.nlm.nih.gov/clinvar/?term=SCV001951086, http://www.ncbi.nlm.nih.gov/clinvar/?term=SCV001140565, http://www.ncbi.nlm.nih.gov/clinvar/?term=SCV000224984, http://www.ncbi.nlm.nih.gov/clinvar/?term=SCV001156829, http://www.ncbi.nlm.nih.gov/clinvar/?term=SCV002551009, http://www.ncbi.nlm.nih.gov/clinvar/?term=SCV000076063, http://www.ncbi.nlm.nih.gov/clinvar/?term=SCV005251063, http://www.ncbi.nlm.nih.gov/clinvar/?term=SCV000213232, http://www.ncbi.nlm.nih.gov/clinvar/?term=SCV002025967, http://www.ncbi.nlm.nih.gov/clinvar/?term=SCV002070809, http://www.ncbi.nlm.nih.gov/clinvar/?term=SCV000167286, http://www.ncbi.nlm.nih.gov/clinvar/?term=SCV000591419, http://www.ncbi.nlm.nih.gov/clinvar/?term=SCV000910720, http://www.ncbi.nlm.nih.gov/clinvar/?term=SCV000190095, http://www.ncbi.nlm.nih.gov/clinvar/?term=SCV000244330, http://www.ncbi.nlm.nih.gov/clinvar/?term=SCV000084427, http://www.ncbi.nlm.nih.gov/clinvar/?term=SCV000144612
1215958	NC_000017.11:g.43098906T>A	Not Yet Reviewed	chr17:g.43098906:T>A		-	GnomADv3	-
1215250	NC_000017.11:g.43094675C>T	Not Yet Reviewed	chr17:g.43094675:C>T		-	ClinVar	http://www.ncbi.nlm.nih.gov/clinvar/?term=SCV005915355
1211406	NC_000017.11:g.43074381G>C	Not Yet Reviewed	chr17:g.43074381:G>C		-	ClinVar,LOVD,exLOVD,ExAC,BIC,GnomAD,ENIGMA_BRCA12_Functional_Assays	http://www.ncbi.nlm.nih.gov/clinvar/?term=SCV005914189, http://www.ncbi.nlm.nih.gov/clinvar/?term=SCV004242810, http://www.ncbi.nlm.nih.gov/clinvar/?term=SCV000184176, http://www.ncbi.nlm.nih.gov/clinvar/?term=SCV000488159, http://www.ncbi.nlm.nih.gov/clinvar/?term=SCV000296482, http://www.ncbi.nlm.nih.gov/clinvar/?term=SCV002015174, http://www.ncbi.nlm.nih.gov/clinvar/?term=SCV000520748, http://www.ncbi.nlm.nih.gov/clinvar/?term=SCV000076622, http://www.ncbi.nlm.nih.gov/clinvar/?term=SCV004243979, http://www.ncbi.nlm.nih.gov/clinvar/?term=SCV002072107, http://www.ncbi.nlm.nih.gov/clinvar/?term=SCV001473553, http://www.ncbi.nlm.nih.gov/clinvar/?term=SCV000911163, http://www.ncbi.nlm.nih.gov/clinvar/?term=SCV000145132
1178368	NC_000017.11:g.43092184A>G	Not Yet Reviewed	chr17:g.43092184:A>G		-	LOVD	-
1182488	NC_000017.11:g.43094311G>C	Not Yet Reviewed	chr17:g.43094311:G>C		-	ClinVar	http://www.ncbi.nlm.nih.gov/clinvar/?term=SCV004004337
1192341	NC_000017.11:g.43115462A>G	Not Yet Reviewed	chr17:g.43115462:A>G		-	GnomAD,GnomADv3	-
1166139	NC_000017.11:g.43060531G>A	Not Yet Reviewed	chr17:g.43060531:G>A		-	GnomAD,GnomADv3	-
1210075	NC_000017.11:g.43064863_43064864del	Not Yet Reviewed	chr17:g.43064862:GCT>G		-	GnomAD,GnomADv3	-
1174595	NC_000017.11:g.43082575G>C	Not Yet Reviewed	chr17:g.43082575:G>C		-	ClinVar	http://www.ncbi.nlm.nih.gov/clinvar/?term=SCV003856687
1219548	NC_000017.11:g.43118451T>A	Not Yet Reviewed	chr17:g.43118451:T>A		-	GnomADv3	-
1193166	NC_000017.11:g.43117564C>T	Not Yet Reviewed	chr17:g.43117564:C>T		-	GnomAD,GnomADv3	-
1193237	NC_000017.11:g.43117815A>G	Not Yet Reviewed	chr17:g.43117815:A>G		-	GnomAD,GnomADv3	-
1167361	NC_000017.11:g.43063901C>T	Not Yet Reviewed	chr17:g.43063901:C>T		-	ClinVar,LOVD,GnomAD,ENIGMA_BRCA12_Functional_Assays	http://www.ncbi.nlm.nih.gov/clinvar/?term=SCV005402478, http://www.ncbi.nlm.nih.gov/clinvar/?term=SCV005058297, http://www.ncbi.nlm.nih.gov/clinvar/?term=SCV000636011, http://www.ncbi.nlm.nih.gov/clinvar/?term=SCV000660981, http://www.ncbi.nlm.nih.gov/clinvar/?term=SCV002074455, http://www.ncbi.nlm.nih.gov/clinvar/?term=SCV000683256, http://www.ncbi.nlm.nih.gov/clinvar/?term=SCV001242173, http://www.ncbi.nlm.nih.gov/clinvar/?term=SCV000301439
1208067	NC_000017.11:g.43046249_43046250insTTT	Not Yet Reviewed	chr17:g.43046249:A>ATTT		-	GnomADv3	-
1167679	NC_000017.11:g.43064483A>G	Not Yet Reviewed	chr17:g.43064483:A>G		-	GnomADv3	-
1173404	NC_000017.11:g.43078641T>C	Not Yet Reviewed	chr17:g.43078641:T>C		-	GnomADv3	-
1162840	NC_000017.11:g.43050733G>A	Not Yet Reviewed	chr17:g.43050733:G>A		-	GnomADv3	-
1161042	NC_000017.11:g.43046769A>C	Not Yet Reviewed	chr17:g.43046769:A>C		-	GnomADv3	-
1209246	NC_000017.11:g.43057117_43057118del	Not Yet Reviewed	chr17:g.43057116:CCT>C		-	ClinVar,LOVD	http://www.ncbi.nlm.nih.gov/clinvar/?term=SCV000759189, http://www.ncbi.nlm.nih.gov/clinvar/?term=SCV000779039
1219744	NC_000017.11:g.43120960A>G	Not Yet Reviewed	chr17:g.43120960:A>G		-	GnomADv3	-
1214782	NC_000017.11:g.43094021del	Pathogenic	chr17:g.43094020:CG>C		R504Vfs*28	ENIGMA,ClinVar,LOVD,BIC	http://www.ncbi.nlm.nih.gov/clinvar/?term=SCV000184850, http://www.ncbi.nlm.nih.gov/clinvar/?term=SCV000688341, http://www.ncbi.nlm.nih.gov/clinvar/?term=SCV004039351, http://www.ncbi.nlm.nih.gov/clinvar/?term=SCV000325089, http://www.ncbi.nlm.nih.gov/clinvar/?term=SCV001451769, http://www.ncbi.nlm.nih.gov/clinvar/?term=SCV000299611, http://www.ncbi.nlm.nih.gov/clinvar/?term=SCV000144118, http://www.ncbi.nlm.nih.gov/clinvar/?term=SCV002142914, http://www.ncbi.nlm.nih.gov/clinvar/?term=SCV001133489, http://www.ncbi.nlm.nih.gov/clinvar/?term=SCV000591339, http://www.ncbi.nlm.nih.gov/clinvar/?term=SCV000587145, http://www.ncbi.nlm.nih.gov/clinvar/?term=SCV000053591
1171041	NC_000017.11:g.43071860T>C	Not Yet Reviewed	chr17:g.43071860:T>C		-	GnomADv3	-
1182376	NC_000017.11:g.43094247T>A	Not Yet Reviewed	chr17:g.43094247:T>A		-	ClinVar	http://www.ncbi.nlm.nih.gov/clinvar/?term=SCV005731694
1172650	NC_000017.11:g.43076517G>A	Not Yet Reviewed	chr17:g.43076517:G>A		-	ClinVar	http://www.ncbi.nlm.nih.gov/clinvar/?term=SCV002638441
1210816	NC_000017.11:g.43068297T>A	Not Yet Reviewed	chr17:g.43068297:T>A		-	GnomADv3	-
1168107	NC_000017.11:g.43066004T>G	Not Yet Reviewed	chr17:g.43066004:T>G		-	GnomADv3	-
1162965	NC_000017.11:g.43051057T>A	Not Yet Reviewed	chr17:g.43051057:T>A		-	ClinVar,ENIGMA_BRCA12_Functional_Assays	http://www.ncbi.nlm.nih.gov/clinvar/?term=SCV001238537
1162880	NC_000017.11:g.43050912C>T	Not Yet Reviewed	chr17:g.43050912:C>T		-	GnomADv3	-
1172780	NC_000017.11:g.43076582G>T	Not Yet Reviewed	chr17:g.43076582:G>T		-	ClinVar	http://www.ncbi.nlm.nih.gov/clinvar/?term=SCV000759028, http://www.ncbi.nlm.nih.gov/clinvar/?term=SCV004212674, http://www.ncbi.nlm.nih.gov/clinvar/?term=SCV000839232
1176023	NC_000017.11:g.43088872T>C	Not Yet Reviewed	chr17:g.43088872:T>C		-	GnomADv3	-
1169678	NC_000017.11:g.43068747C>T	Not Yet Reviewed	chr17:g.43068747:C>T		-	GnomADv3	-
1210542	NC_000017.11:g.43067855_43067856insTTTTTAA	Not Yet Reviewed	chr17:g.43067855:T>TTTTTTAA		-	GnomADv3	-
1164610	NC_000017.11:g.43056487A>G	Not Yet Reviewed	chr17:g.43056487:A>G		-	GnomAD,GnomADv3	-
1165589	NC_000017.11:g.43058128G>A	Not Yet Reviewed	chr17:g.43058128:G>A		-	GnomADv3	-
1174158	NC_000017.11:g.43081885T>G	Not Yet Reviewed	chr17:g.43081885:T>G		-	GnomAD,GnomADv3	-
1168088	NC_000017.11:g.43065864C>T	Not Yet Reviewed	chr17:g.43065864:C>T		-	GnomAD,GnomADv3	-
1168804	NC_000017.11:g.43067622A>T	Not Yet Reviewed	chr17:g.43067622:A>T		-	ClinVar,ENIGMA_BRCA12_Functional_Assays	http://www.ncbi.nlm.nih.gov/clinvar/?term=SCV001243442
1219804	NC_000017.11:g.43121238A>G	Not Yet Reviewed	chr17:g.43121238:A>G		-	GnomADv3	-
1219914	NC_000017.11:g.43121684_43121690dup	Not Yet Reviewed	chr17:g.43121683:C>CAAAAAAA		-	GnomADv3	-
1165703	NC_000017.11:g.43058586G>A	Not Yet Reviewed	chr17:g.43058586:G>A		-	GnomADv3	-
1208891	NC_000017.11:g.43053023_43053024del	Not Yet Reviewed	chr17:g.43053022:GCA>G		-	GnomAD,GnomADv3	-
1160082	NC_000017.11:g.43045523A>G	Not Yet Reviewed	chr17:g.43045523:A>G		-	ExAC,GnomAD,GnomADv3	-
1208528	NC_000017.11:g.43049479_43049491del	Not Yet Reviewed	chr17:g.43049478:ATCTAATTTCCATT>A		-	ClinVar	http://www.ncbi.nlm.nih.gov/clinvar/?term=SCV000908821
1192833	NC_000017.11:g.43116032A>G	Not Yet Reviewed	chr17:g.43116032:A>G		-	GnomADv3	-
1217304	NC_000017.11:g.43100689dup	Not Yet Reviewed	chr17:g.43100688:T>TA		-	GnomADv3	-
1218894	NC_000017.11:g.43111523A>G	Not Yet Reviewed	chr17:g.43111523:A>G		-	GnomADv3	-
1168770	NC_000017.11:g.43067612T>G	Not Yet Reviewed	chr17:g.43067612:T>G		-	ClinVar,ENIGMA_BRCA12_Functional_Assays	http://www.ncbi.nlm.nih.gov/clinvar/?term=SCV001243456
1213176	NC_000017.11:g.43091902dup	Pathogenic	chr17:g.43091901:C>CT		S1211Vfs*8	ENIGMA,ClinVar,LOVD	http://www.ncbi.nlm.nih.gov/clinvar/?term=SCV000323643, http://www.ncbi.nlm.nih.gov/clinvar/?term=SCV000325709, http://www.ncbi.nlm.nih.gov/clinvar/?term=SCV000587323, http://www.ncbi.nlm.nih.gov/clinvar/?term=SCV000267230
1170589	NC_000017.11:g.43071096T>C	Not Yet Reviewed	chr17:g.43071096:T>C		-	ClinVar	http://www.ncbi.nlm.nih.gov/clinvar/?term=SCV002637987
1218678	NC_000017.11:g.43109041_43109042insATCTATCTACCTAC	Not Yet Reviewed	chr17:g.43109041:T>TATCTATCTACCTAC		-	GnomADv3	-
1167348	NC_000017.11:g.43063897C>T	Not Yet Reviewed	chr17:g.43063897:C>T		-	ClinVar,exLOVD,GnomADv3,ENIGMA_BRCA12_Functional_Assays	http://www.ncbi.nlm.nih.gov/clinvar/?term=SCV000832391, http://www.ncbi.nlm.nih.gov/clinvar/?term=SCV000903566, http://www.ncbi.nlm.nih.gov/clinvar/?term=SCV000108952, http://www.ncbi.nlm.nih.gov/clinvar/?term=SCV000839215, http://www.ncbi.nlm.nih.gov/clinvar/?term=SCV001244146, http://www.ncbi.nlm.nih.gov/clinvar/?term=SCV002646544, http://www.ncbi.nlm.nih.gov/clinvar/?term=SCV004215057
1192642	NC_000017.11:g.43115762T>G	Not Yet Reviewed	chr17:g.43115762:T>G		-	ClinVar,ENIGMA_BRCA12_Functional_Assays	http://www.ncbi.nlm.nih.gov/clinvar/?term=SCV005402516, http://www.ncbi.nlm.nih.gov/clinvar/?term=SCV004842736, http://www.ncbi.nlm.nih.gov/clinvar/?term=SCV001242826, http://www.ncbi.nlm.nih.gov/clinvar/?term=SCV000636088, http://www.ncbi.nlm.nih.gov/clinvar/?term=SCV000278593
1190587	NC_000017.11:g.43109476T>C	Not Yet Reviewed	chr17:g.43109476:T>C		-	GnomAD,GnomADv3	-
1209069	NC_000017.11:g.43056175_43056182dup	Not Yet Reviewed	chr17:g.43056174:C>CTTTTTTTT		-	GnomADv3	-
1188993	NC_000017.11:g.43105320G>A	Not Yet Reviewed	chr17:g.43105320:G>A		-	GnomADv3	-
1196213	NC_000017.11:g.43125927A>T	Not Yet Reviewed	chr17:g.43125927:A>T		-	LOVD	-
1193619	NC_000017.11:g.43119136G>T	Not Yet Reviewed	chr17:g.43119136:G>T		-	GnomADv3	-
1216286	NC_000017.11:g.43100519T>C	Not Yet Reviewed	chr17:g.43100519:T>C		-	GnomADv3	-
1209329	NC_000017.11:g.43057538del	Not Yet Reviewed	chr17:g.43057537:TA>T		-	GnomAD,GnomADv3	-
1178968	NC_000017.11:g.43092503G>T	Not Yet Reviewed	chr17:g.43092503:G>T		-	ClinVar	http://www.ncbi.nlm.nih.gov/clinvar/?term=SCV001373898, http://www.ncbi.nlm.nih.gov/clinvar/?term=SCV003849182
1212893	NC_000017.11:g.43091530del	Pathogenic	chr17:g.43091529:AC>A		G1334Vfs*2	ENIGMA,ClinVar,LOVD	http://www.ncbi.nlm.nih.gov/clinvar/?term=SCV000323699, http://www.ncbi.nlm.nih.gov/clinvar/?term=SCV000325812
1190384	NC_000017.11:g.43108742C>A	Not Yet Reviewed	chr17:g.43108742:C>A		-	GnomADv3	-
1209185	NC_000017.11:g.43057056_43057060del	Pathogenic	chr17:g.43057055:TCTGTC>T		D1757Kfs*71	ENIGMA,ClinVar,LOVD	http://www.ncbi.nlm.nih.gov/clinvar/?term=SCV000215315, http://www.ncbi.nlm.nih.gov/clinvar/?term=SCV000300231
1214145	NC_000017.11:g.43093176dup	Pathogenic	chr17:g.43093175:G>GT		L786Tfs*4	ENIGMA,ClinVar,LOVD,BIC	http://www.ncbi.nlm.nih.gov/clinvar/?term=SCV000325332, http://www.ncbi.nlm.nih.gov/clinvar/?term=SCV000299748, http://www.ncbi.nlm.nih.gov/clinvar/?term=SCV000144390
1167622	NC_000017.11:g.43064220G>C	Not Yet Reviewed	chr17:g.43064220:G>C		-	GnomADv3	-
1211095	NC_000017.11:g.43071229_43071230del	Pathogenic	chr17:g.43071228:AGG>A		P1562Lfs*11	ENIGMA,ClinVar,LOVD	http://www.ncbi.nlm.nih.gov/clinvar/?term=SCV000300153, http://www.ncbi.nlm.nih.gov/clinvar/?term=SCV000326031
1217725	NC_000017.11:g.43102659dup	Not Yet Reviewed	chr17:g.43102658:T>TC		-	GnomAD,GnomADv3	-
1164937	NC_000017.11:g.43057086C>T	Not Yet Reviewed	chr17:g.43057086:C>T		-	ClinVar,LOVD,exLOVD,ENIGMA_BRCA12_Functional_Assays	http://www.ncbi.nlm.nih.gov/clinvar/?term=SCV004223121, http://www.ncbi.nlm.nih.gov/clinvar/?term=SCV001574676, http://www.ncbi.nlm.nih.gov/clinvar/?term=SCV000605909, http://www.ncbi.nlm.nih.gov/clinvar/?term=SCV001357549, http://www.ncbi.nlm.nih.gov/clinvar/?term=SCV001552944, http://www.ncbi.nlm.nih.gov/clinvar/?term=SCV001450377, http://www.ncbi.nlm.nih.gov/clinvar/?term=SCV001242462, http://www.ncbi.nlm.nih.gov/clinvar/?term=SCV005879187, http://www.ncbi.nlm.nih.gov/clinvar/?term=SCV000210208, http://www.ncbi.nlm.nih.gov/clinvar/?term=SCV004217010, http://www.ncbi.nlm.nih.gov/clinvar/?term=SCV000215353, http://www.ncbi.nlm.nih.gov/clinvar/?term=SCV000109413
1175695	NC_000017.11:g.43087545C>A	Not Yet Reviewed	chr17:g.43087545:C>A		-	GnomADv3	-
1195710	NC_000017.11:g.43124118T>A	Not Yet Reviewed	chr17:g.43124118:T>A		-	ClinVar,ENIGMA_BRCA12_Functional_Assays	http://www.ncbi.nlm.nih.gov/clinvar/?term=SCV001242113
1183591	NC_000017.11:g.43095185C>G	Not Yet Reviewed	chr17:g.43095185:C>G		-	GnomADv3	-
1182405	NC_000017.11:g.43094266T>A	Not Yet Reviewed	chr17:g.43094266:T>A		-	ClinVar	http://www.ncbi.nlm.nih.gov/clinvar/?term=SCV002681342, http://www.ncbi.nlm.nih.gov/clinvar/?term=SCV003846057, http://www.ncbi.nlm.nih.gov/clinvar/?term=SCV000905598
1170922	NC_000017.11:g.43071500T>G	Not Yet Reviewed	chr17:g.43071500:T>G		-	GnomADv3	-
1216800	NC_000017.11:g.43100637del	Not Yet Reviewed	chr17:g.43100636:AT>A		-	GnomADv3	-
1209221	NC_000017.11:g.43057092_43057099del	Pathogenic	chr17:g.43057091:GTGGTTTCT>G		R1744Pfs*83	ENIGMA,ClinVar,LOVD	http://www.ncbi.nlm.nih.gov/clinvar/?term=SCV000323850, http://www.ncbi.nlm.nih.gov/clinvar/?term=SCV000326223
1189540	NC_000017.11:g.43106519T>G	Not Yet Reviewed	chr17:g.43106519:T>G		-	ClinVar,ENIGMA_BRCA12_Functional_Assays	http://www.ncbi.nlm.nih.gov/clinvar/?term=SCV001242948
1219358	NC_000017.11:g.43115501del	Not Yet Reviewed	chr17:g.43115500:TC>T		-	GnomADv3	-
1216764	NC_000017.11:g.43100632_43100633insTATATATATATAACATATATATAACATATATATATATTA	Not Yet Reviewed	chr17:g.43100632:T>TTATATATATATAACATATATATAACATATATATATATTA		-	GnomADv3	-
1176830	NC_000017.11:g.43091301A>C	Not Yet Reviewed	chr17:g.43091301:A>C		-	GnomADv3	-
1187721	NC_000017.11:g.43103002G>C	Not Yet Reviewed	chr17:g.43103002:G>C		-	1000_Genomes	-
1160510	NC_000017.11:g.43045787C>G	Not Yet Reviewed	chr17:g.43045787:C>G		-	ClinVar,ENIGMA_BRCA12_Functional_Assays	http://www.ncbi.nlm.nih.gov/clinvar/?term=SCV001243445
1213076	NC_000017.11:g.43091769_43091770insAA	Pathogenic	chr17:g.43091769:C>CAA		K1254Nfs*2	ENIGMA,ClinVar,LOVD,BIC	http://www.ncbi.nlm.nih.gov/clinvar/?term=SCV004839130, http://www.ncbi.nlm.nih.gov/clinvar/?term=SCV000108928, http://www.ncbi.nlm.nih.gov/clinvar/?term=SCV000166581, http://www.ncbi.nlm.nih.gov/clinvar/?term=SCV000275646, http://www.ncbi.nlm.nih.gov/clinvar/?term=SCV000325747, http://www.ncbi.nlm.nih.gov/clinvar/?term=SCV000296318, http://www.ncbi.nlm.nih.gov/clinvar/?term=SCV000587345, http://www.ncbi.nlm.nih.gov/clinvar/?term=SCV000300009, http://www.ncbi.nlm.nih.gov/clinvar/?term=SCV000144868
1161401	NC_000017.11:g.43047673C>A	Not Yet Reviewed	chr17:g.43047673:C>A		-	ClinVar,ENIGMA_BRCA12_Functional_Assays	http://www.ncbi.nlm.nih.gov/clinvar/?term=SCV000661137, http://www.ncbi.nlm.nih.gov/clinvar/?term=SCV001241745
1189375	NC_000017.11:g.43106473C>A	Not Yet Reviewed	chr17:g.43106473:C>A		-	ClinVar,ENIGMA_BRCA12_Functional_Assays	http://www.ncbi.nlm.nih.gov/clinvar/?term=SCV001243017
1159751	NC_000017.11:g.43044626A>G	Not Yet Reviewed	chr17:g.43044626:A>G		-	GnomADv3	-
1185246	NC_000017.11:g.43099452G>A	Not Yet Reviewed	chr17:g.43099452:G>A		-	GnomAD,GnomADv3	-
1185155	NC_000017.11:g.43099212T>C	Not Yet Reviewed	chr17:g.43099212:T>C		-	GnomADv3	-
1178613	NC_000017.11:g.43092306G>C	Not Yet Reviewed	chr17:g.43092306:G>C		-	ClinVar,ExAC	http://www.ncbi.nlm.nih.gov/clinvar/?term=SCV005626069, http://www.ncbi.nlm.nih.gov/clinvar/?term=SCV000607906, http://www.ncbi.nlm.nih.gov/clinvar/?term=SCV003850754
1167600	NC_000017.11:g.43064083G>A	Not Yet Reviewed	chr17:g.43064083:G>A		-	GnomADv3	-
1181323	NC_000017.11:g.43093681G>T	Not Yet Reviewed	chr17:g.43093681:G>T		-	ClinVar	http://www.ncbi.nlm.nih.gov/clinvar/?term=SCV003849697, http://www.ncbi.nlm.nih.gov/clinvar/?term=SCV001550546
1195427	NC_000017.11:g.43124035A>G	Not Yet Reviewed	chr17:g.43124035:A>G		-	ClinVar,ENIGMA_BRCA12_Functional_Assays	http://www.ncbi.nlm.nih.gov/clinvar/?term=SCV005785549, http://www.ncbi.nlm.nih.gov/clinvar/?term=SCV005549980, http://www.ncbi.nlm.nih.gov/clinvar/?term=SCV001237756
1187751	NC_000017.11:g.43103159A>T	Not Yet Reviewed	chr17:g.43103159:A>T		-	GnomAD	-
1211069	NC_000017.11:g.43071186dup	Not Yet Reviewed	chr17:g.43071185:A>AT		-	ClinVar	http://www.ncbi.nlm.nih.gov/clinvar/?term=SCV005186196
1212024	NC_000017.11:g.43081965del	Not Yet Reviewed	chr17:g.43081964:TC>T		-	GnomAD,GnomADv3	-
1208191	NC_000017.11:g.43046776_43046777insAAAA	Not Yet Reviewed	chr17:g.43046776:C>CAAAA		-	GnomAD,GnomADv3	-
1173556	NC_000017.11:g.43079306C>T	Not Yet Reviewed	chr17:g.43079306:C>T		-	1000_Genomes,LOVD,ExAC,GnomAD,GnomADv3	-
1164463	NC_000017.11:g.43056076T>C	Not Yet Reviewed	chr17:g.43056076:T>C		-	GnomADv3	-
1170196	NC_000017.11:g.43070948C>A	Not Yet Reviewed	chr17:g.43070948:C>A		-	ClinVar,ENIGMA_BRCA12_Functional_Assays	http://www.ncbi.nlm.nih.gov/clinvar/?term=SCV001243283
1173442	NC_000017.11:g.43078894A>G	Not Yet Reviewed	chr17:g.43078894:A>G		-	GnomADv3	-
1159744	NC_000017.11:g.43044603T>C	Not Yet Reviewed	chr17:g.43044603:T>C		-	GnomAD	-
1209394	NC_000017.11:g.43057998T>C	Not Yet Reviewed	chr17:g.43057998:T>C		-	GnomADv3	-
1163442	NC_000017.11:g.43051811A>G	Not Yet Reviewed	chr17:g.43051811:A>G		-	GnomADv3	-
1188878	NC_000017.11:g.43104950T>G	Not Yet Reviewed	chr17:g.43104950:T>G		-	ClinVar,ENIGMA_BRCA12_Functional_Assays	http://www.ncbi.nlm.nih.gov/clinvar/?term=SCV001238109
1185039	NC_000017.11:g.43098920C>T	Not Yet Reviewed	chr17:g.43098920:C>T		-	1000_Genomes,GnomAD,GnomADv3	-
1182253	NC_000017.11:g.43094187G>T	Not Yet Reviewed	chr17:g.43094187:G>T		-	GnomAD	-
1212062	NC_000017.11:g.43082440del	Not Yet Reviewed	chr17:g.43082439:TC>T		-	ClinVar	http://www.ncbi.nlm.nih.gov/clinvar/?term=SCV001578786, http://www.ncbi.nlm.nih.gov/clinvar/?term=SCV001184007, http://www.ncbi.nlm.nih.gov/clinvar/?term=SCV004211750
1216782	NC_000017.11:g.43100633_43100634insATAC	Not Yet Reviewed	chr17:g.43100633:T>TATAC		-	GnomAD,GnomADv3	-
1189201	NC_000017.11:g.43106152C>A	Not Yet Reviewed	chr17:g.43106152:C>A		-	GnomAD,GnomADv3	-
1166871	NC_000017.11:g.43063334T>C	Not Yet Reviewed	chr17:g.43063334:T>C		-	ClinVar,ENIGMA_BRCA12_Functional_Assays	http://www.ncbi.nlm.nih.gov/clinvar/?term=SCV004431714, http://www.ncbi.nlm.nih.gov/clinvar/?term=SCV001242328
1180684	NC_000017.11:g.43093361G>T	Not Yet Reviewed	chr17:g.43093361:G>T		-	ClinVar	http://www.ncbi.nlm.nih.gov/clinvar/?term=SCV004367121
1211369	NC_000017.11:g.43074330_43074331insT	Not Yet Reviewed	chr17:g.43074330:C>CT		-	ClinVar	http://www.ncbi.nlm.nih.gov/clinvar/?term=SCV000587419
1190459	NC_000017.11:g.43108993C>G	Not Yet Reviewed	chr17:g.43108993:C>G		-	GnomADv3	-
1175483	NC_000017.11:g.43086417G>A	Not Yet Reviewed	chr17:g.43086417:G>A		-	GnomAD,GnomADv3	-
1193563	NC_000017.11:g.43118942T>A	Not Yet Reviewed	chr17:g.43118942:T>A		-	GnomAD,GnomADv3	-
1167740	NC_000017.11:g.43064816A>G	Not Yet Reviewed	chr17:g.43064816:A>G		-	GnomADv3	-
1187958	NC_000017.11:g.43103850T>C	Not Yet Reviewed	chr17:g.43103850:T>C		-	GnomADv3	-
1170199	NC_000017.11:g.43070949A>C	Not Yet Reviewed	chr17:g.43070949:A>C		-	ClinVar,ENIGMA_BRCA12_Functional_Assays	http://www.ncbi.nlm.nih.gov/clinvar/?term=SCV001243280
1210164	NC_000017.11:g.43066781_43066783del	Not Yet Reviewed	chr17:g.43066780:AGTT>A		-	GnomADv3	-
1180160	NC_000017.11:g.43093106C>T	Not Yet Reviewed	chr17:g.43093106:C>T		-	ClinVar,GnomAD,GnomADv3	http://www.ncbi.nlm.nih.gov/clinvar/?term=SCV001133530, http://www.ncbi.nlm.nih.gov/clinvar/?term=SCV001778679, http://www.ncbi.nlm.nih.gov/clinvar/?term=SCV000904131, http://www.ncbi.nlm.nih.gov/clinvar/?term=SCV000785228, http://www.ncbi.nlm.nih.gov/clinvar/?term=SCV000218802, http://www.ncbi.nlm.nih.gov/clinvar/?term=SCV000673022, http://www.ncbi.nlm.nih.gov/clinvar/?term=SCV003847675
1189150	NC_000017.11:g.43106085C>T	Not Yet Reviewed	chr17:g.43106085:C>T		-	1000_Genomes,GnomADv3	-
1215547	NC_000017.11:g.43096377_43096378dup	Not Yet Reviewed	chr17:g.43096376:C>CAA		-	GnomADv3	-
1164182	NC_000017.11:g.43054740T>A	Not Yet Reviewed	chr17:g.43054740:T>A		-	GnomADv3	-
1219721	NC_000017.11:g.43120761T>A	Not Yet Reviewed	chr17:g.43120761:T>A		-	GnomADv3	-
1183531	NC_000017.11:g.43094874A>G	Not Yet Reviewed	chr17:g.43094874:A>G		-	ClinVar	http://www.ncbi.nlm.nih.gov/clinvar/?term=SCV001634490
1168491	NC_000017.11:g.43067118C>A	Not Yet Reviewed	chr17:g.43067118:C>A		-	GnomAD,GnomADv3	-
1191005	NC_000017.11:g.43111077G>A	Not Yet Reviewed	chr17:g.43111077:G>A		-	GnomADv3	-
1187167	NC_000017.11:g.43101549C>T	Not Yet Reviewed	chr17:g.43101549:C>T		-	GnomADv3	-
1177846	NC_000017.11:g.43091917C>T	Not Yet Reviewed	chr17:g.43091917:C>T		-	LOVD	-
1219679	NC_000017.11:g.43120509T>C	Not Yet Reviewed	chr17:g.43120509:T>C		-	GnomADv3	-
1161147	NC_000017.11:g.43047257A>G	Not Yet Reviewed	chr17:g.43047257:A>G		-	GnomADv3	-
1214318	NC_000017.11:g.43093368_43093376del	Not Yet Reviewed	chr17:g.43093367:CAAATTCTTT>C		-	ClinVar	http://www.ncbi.nlm.nih.gov/clinvar/?term=SCV002727024, http://www.ncbi.nlm.nih.gov/clinvar/?term=SCV000255305, http://www.ncbi.nlm.nih.gov/clinvar/?term=SCV000698923
1189637	NC_000017.11:g.43106552G>A	Not Yet Reviewed	chr17:g.43106552:G>A		-	ClinVar	http://www.ncbi.nlm.nih.gov/clinvar/?term=SCV001340075
1161774	NC_000017.11:g.43048497A>C	Not Yet Reviewed	chr17:g.43048497:A>C		-	GnomADv3	-
1194705	NC_000017.11:g.43122199T>G	Not Yet Reviewed	chr17:g.43122199:T>G		-	GnomAD,GnomADv3	-
1179497	NC_000017.11:g.43092767T>C	Not Yet Reviewed	chr17:g.43092767:T>C		-	ClinVar	http://www.ncbi.nlm.nih.gov/clinvar/?term=SCV000607939, http://www.ncbi.nlm.nih.gov/clinvar/?term=SCV003849360
1193807	NC_000017.11:g.43119897C>T	Not Yet Reviewed	chr17:g.43119897:C>T		-	ClinVar,GnomADv3	http://www.ncbi.nlm.nih.gov/clinvar/?term=SCV000264978
1216049	NC_000017.11:g.43099289_43099304del	Not Yet Reviewed	chr17:g.43099288:TAGATGGAGTTTCGCTA>T		-	GnomAD,GnomADv3	-
1165008	NC_000017.11:g.43057104T>C	Not Yet Reviewed	chr17:g.43057104:T>C		-	ClinVar,LOVD,ENIGMA_BRCA12_Functional_Assays	http://www.ncbi.nlm.nih.gov/clinvar/?term=SCV005058249, http://www.ncbi.nlm.nih.gov/clinvar/?term=SCV004837674, http://www.ncbi.nlm.nih.gov/clinvar/?term=SCV000259343, http://www.ncbi.nlm.nih.gov/clinvar/?term=SCV000273792, http://www.ncbi.nlm.nih.gov/clinvar/?term=SCV001237942, http://www.ncbi.nlm.nih.gov/clinvar/?term=SCV000575702
1215846	NC_000017.11:g.43098064A>C	Not Yet Reviewed	chr17:g.43098064:A>C		-	GnomADv3	-
1175606	NC_000017.11:g.43087084T>C	Not Yet Reviewed	chr17:g.43087084:T>C		-	GnomADv3	-
1162518	NC_000017.11:g.43049600C>T	Not Yet Reviewed	chr17:g.43049600:C>T		-	ClinVar,GnomADv3	http://www.ncbi.nlm.nih.gov/clinvar/?term=SCV000909199
1216678	NC_000017.11:g.43100621_43100626del	Not Yet Reviewed	chr17:g.43100620:CATATAT>C		-	GnomADv3	-
1216578	NC_000017.11:g.43100598_43100599insATAAC	Not Yet Reviewed	chr17:g.43100598:T>TATAAC		-	GnomADv3	-
1171401	NC_000017.11:g.43072913C>G	Not Yet Reviewed	chr17:g.43072913:C>G		-	GnomADv3	-
1163706	NC_000017.11:g.43052852G>T	Not Yet Reviewed	chr17:g.43052852:G>T		-	GnomADv3	-
1165336	NC_000017.11:g.43057587G>A	Not Yet Reviewed	chr17:g.43057587:G>A		-	GnomAD,GnomADv3	-
1214174	NC_000017.11:g.43093216_43093217del	Pathogenic	chr17:g.43093215:TAC>T		V772Tfs*4	ENIGMA,ClinVar,LOVD	http://www.ncbi.nlm.nih.gov/clinvar/?term=SCV000323437, http://www.ncbi.nlm.nih.gov/clinvar/?term=SCV000325322
1172726	NC_000017.11:g.43076559G>A	Likely benign	chr17:g.43076559:G>A		G1471=	ENIGMA,ClinVar,ExAC	http://www.ncbi.nlm.nih.gov/clinvar/?term=SCV003241516, http://www.ncbi.nlm.nih.gov/clinvar/?term=SCV000578412
1211624	NC_000017.11:g.43076486dup	Not Yet Reviewed	chr17:g.43076485:T>TA		-	LOVD	-
1172347	NC_000017.11:g.43075507T>C	Not Yet Reviewed	chr17:g.43075507:T>C		-	GnomADv3	-
1191274	NC_000017.11:g.43111787A>G	Not Yet Reviewed	chr17:g.43111787:A>G		-	GnomADv3	-
1211804	NC_000017.11:g.43077760G>T	Not Yet Reviewed	chr17:g.43077760:G>T		-	GnomADv3	-
1173834	NC_000017.11:g.43080276A>G	Benign / Little Clinical Significance	chr17:g.43080276:A>G		?	ENIGMA,1000_Genomes,ClinVar,LOVD,GnomAD,GnomADv3	http://www.ncbi.nlm.nih.gov/clinvar/?term=SCV000244698
1166644	NC_000017.11:g.43062754C>T	Not Yet Reviewed	chr17:g.43062754:C>T		-	GnomAD,GnomADv3	-
1212112	NC_000017.11:g.43082522del	Pathogenic	chr17:g.43082521:GT>G		E1413Dfs*2	ENIGMA,ClinVar,LOVD	http://www.ncbi.nlm.nih.gov/clinvar/?term=SCV000323746, http://www.ncbi.nlm.nih.gov/clinvar/?term=SCV000325904
1215977	NC_000017.11:g.43098943G>A	Not Yet Reviewed	chr17:g.43098943:G>A		-	GnomADv3	-
1208613	NC_000017.11:g.43050619del	Not Yet Reviewed	chr17:g.43050618:GA>G		-	GnomAD,GnomADv3	-
1161931	NC_000017.11:g.43048778A>T	Not Yet Reviewed	chr17:g.43048778:A>T		-	GnomADv3	-
1216058	NC_000017.11:g.43099296G>T	Not Yet Reviewed	chr17:g.43099296:G>T		-	GnomADv3	-
1211254	NC_000017.11:g.43072658A>G	Not Yet Reviewed	chr17:g.43072658:A>G		-	GnomADv3	-
1184957	NC_000017.11:g.43098759C>T	Not Yet Reviewed	chr17:g.43098759:C>T		-	GnomADv3	-
1195178	NC_000017.11:g.43123413C>T	Not Yet Reviewed	chr17:g.43123413:C>T		-	GnomAD,GnomADv3	-
1195220	NC_000017.11:g.43123584G>T	Not Yet Reviewed	chr17:g.43123584:G>T		-	GnomADv3	-
1168712	NC_000017.11:g.43067592A>C	Not Yet Reviewed	chr17:g.43067592:A>C		-	ClinVar	http://www.ncbi.nlm.nih.gov/clinvar/?term=SCV005829405
1179741	NC_000017.11:g.43092883G>A	Not Yet Reviewed	chr17:g.43092883:G>A		-	ClinVar,LOVD,GnomAD	http://www.ncbi.nlm.nih.gov/clinvar/?term=SCV003851009, http://www.ncbi.nlm.nih.gov/clinvar/?term=SCV005888361, http://www.ncbi.nlm.nih.gov/clinvar/?term=SCV001177128, http://www.ncbi.nlm.nih.gov/clinvar/?term=SCV000115102
1189258	NC_000017.11:g.43106415T>A	Not Yet Reviewed	chr17:g.43106415:T>A		-	GnomAD,GnomADv3	-
1174512	NC_000017.11:g.43082535T>A	Not Yet Reviewed	chr17:g.43082535:T>A		-	ClinVar,LOVD	http://www.ncbi.nlm.nih.gov/clinvar/?term=SCV002213062, http://www.ncbi.nlm.nih.gov/clinvar/?term=SCV001345974
1195674	NC_000017.11:g.43124107T>C	Not Yet Reviewed	chr17:g.43124107:T>C		-	ClinVar,ENIGMA_BRCA12_Functional_Assays	http://www.ncbi.nlm.nih.gov/clinvar/?term=SCV001242136
1217997	NC_000017.11:g.43104187G>A	Pathogenic	chr17:g.43104187:G>A		Q126*	ENIGMA,ClinVar,LOVD	http://www.ncbi.nlm.nih.gov/clinvar/?term=SCV002498793, http://www.ncbi.nlm.nih.gov/clinvar/?term=SCV001374992, http://www.ncbi.nlm.nih.gov/clinvar/?term=SCV000910463, http://www.ncbi.nlm.nih.gov/clinvar/?term=SCV002046298, http://www.ncbi.nlm.nih.gov/clinvar/?term=SCV000577640, http://www.ncbi.nlm.nih.gov/clinvar/?term=SCV000783241
1215951	NC_000017.11:g.43098882A>C	Not Yet Reviewed	chr17:g.43098882:A>C		-	GnomADv3	-
1184536	NC_000017.11:g.43097288T>G	Not Yet Reviewed	chr17:g.43097288:T>G		-	ClinVar	http://www.ncbi.nlm.nih.gov/clinvar/?term=SCV002650083, http://www.ncbi.nlm.nih.gov/clinvar/?term=SCV000636049
1214624	NC_000017.11:g.43093769dup	Pathogenic	chr17:g.43093768:C>CT		S588Kfs*20	ENIGMA,ClinVar,LOVD	http://www.ncbi.nlm.nih.gov/clinvar/?term=SCV000323350, http://www.ncbi.nlm.nih.gov/clinvar/?term=SCV000325134
1161234	NC_000017.11:g.43047623G>A	Not Yet Reviewed	chr17:g.43047623:G>A		-	ClinVar,ENIGMA_BRCA12_Functional_Assays	http://www.ncbi.nlm.nih.gov/clinvar/?term=SCV001243402
1212588	NC_000017.11:g.43089566_43089568del	Not Yet Reviewed	chr17:g.43089565:GAGA>G		-	GnomADv3	-
1213847	NC_000017.11:g.43092782dup	Pathogenic	chr17:g.43092781:A>AT		I917Nfs*8	ENIGMA,ClinVar,LOVD,BIC	http://www.ncbi.nlm.nih.gov/clinvar/?term=SCV000325453, http://www.ncbi.nlm.nih.gov/clinvar/?term=SCV000299828, http://www.ncbi.nlm.nih.gov/clinvar/?term=SCV000144534
1219051	NC_000017.11:g.43112770C>T	Not Yet Reviewed	chr17:g.43112770:C>T		-	GnomADv3	-
1195969	NC_000017.11:g.43125008G>A	Not Yet Reviewed	chr17:g.43125008:G>A		-	GnomADv3	-
1214803	NC_000017.11:g.43094051dup	Not Yet Reviewed	chr17:g.43094050:T>TG		-	ClinVar	http://www.ncbi.nlm.nih.gov/clinvar/?term=SCV000758898
1180145	NC_000017.11:g.43093097T>C	Not Yet Reviewed	chr17:g.43093097:T>C		-	ClinVar	http://www.ncbi.nlm.nih.gov/clinvar/?term=SCV005384933, http://www.ncbi.nlm.nih.gov/clinvar/?term=SCV002737208, http://www.ncbi.nlm.nih.gov/clinvar/?term=SCV003847670
1171089	NC_000017.11:g.43071973A>C	Not Yet Reviewed	chr17:g.43071973:A>C		-	GnomADv3	-
1159937	NC_000017.11:g.43045007T>A	Not Yet Reviewed	chr17:g.43045007:T>A		-	GnomAD	-
1167990	NC_000017.11:g.43065435G>A	Not Yet Reviewed	chr17:g.43065435:G>A		-	1000_Genomes,GnomAD,GnomADv3	-
1213683	NC_000017.11:g.43092589G>A	Not Yet Reviewed	chr17:g.43092589:G>A		-	ClinVar,GnomAD,GnomADv3	http://www.ncbi.nlm.nih.gov/clinvar/?term=SCV005980168
1211504	NC_000017.11:g.43074878G>A	Not Yet Reviewed	chr17:g.43074878:G>A		-	GnomAD,GnomADv3	-
1172729	NC_000017.11:g.43076560C>G	Not Yet Reviewed	chr17:g.43076560:C>G		-	ClinVar,LOVD	http://www.ncbi.nlm.nih.gov/clinvar/?term=SCV001509737, http://www.ncbi.nlm.nih.gov/clinvar/?term=SCV005725591, http://www.ncbi.nlm.nih.gov/clinvar/?term=SCV000187255
1164834	NC_000017.11:g.43057059T>G	Not Yet Reviewed	chr17:g.43057059:T>G		-	ClinVar,ENIGMA_BRCA12_Functional_Assays	http://www.ncbi.nlm.nih.gov/clinvar/?term=SCV001238013
1219494	NC_000017.11:g.43117066del	Not Yet Reviewed	chr17:g.43117065:AC>A		-	GnomADv3	-
1163986	NC_000017.11:g.43053863G>A	Not Yet Reviewed	chr17:g.43053863:G>A		-	1000_Genomes,GnomADv3	-
1191125	NC_000017.11:g.43111345C>A	Not Yet Reviewed	chr17:g.43111345:C>A		-	GnomAD	-
1165833	NC_000017.11:g.43059369C>T	Not Yet Reviewed	chr17:g.43059369:C>T		-	GnomAD,GnomADv3	-
1170675	NC_000017.11:g.43071144A>G	Not Yet Reviewed	chr17:g.43071144:A>G		-	ClinVar,LOVD	http://www.ncbi.nlm.nih.gov/clinvar/?term=SCV002466330, http://www.ncbi.nlm.nih.gov/clinvar/?term=SCV002635658
1214230	NC_000017.11:g.43093286C>T	Not Yet Reviewed	chr17:g.43093286:C>T		-	ClinVar,GnomAD	http://www.ncbi.nlm.nih.gov/clinvar/?term=SCV005980142, http://www.ncbi.nlm.nih.gov/clinvar/?term=SCV000289759, http://www.ncbi.nlm.nih.gov/clinvar/?term=SCV003847818, http://www.ncbi.nlm.nih.gov/clinvar/?term=SCV001735957
1216254	NC_000017.11:g.43100444A>C	Not Yet Reviewed	chr17:g.43100444:A>C		-	GnomADv3	-
1193219	NC_000017.11:g.43117773A>C	Not Yet Reviewed	chr17:g.43117773:A>C		-	GnomAD,GnomADv3	-
1181778	NC_000017.11:g.43093924G>T	Not Yet Reviewed	chr17:g.43093924:G>T		-	ClinVar	http://www.ncbi.nlm.nih.gov/clinvar/?term=SCV000668505, http://www.ncbi.nlm.nih.gov/clinvar/?term=SCV003851176
1177097	NC_000017.11:g.43091530C>T	Not Yet Reviewed	chr17:g.43091530:C>T		-	ClinVar	http://www.ncbi.nlm.nih.gov/clinvar/?term=SCV003847421, http://www.ncbi.nlm.nih.gov/clinvar/?term=SCV002782647, http://www.ncbi.nlm.nih.gov/clinvar/?term=SCV001557593
1193559	NC_000017.11:g.43118926G>A	Not Yet Reviewed	chr17:g.43118926:G>A		-	GnomADv3	-
1211089	NC_000017.11:g.43071219dup	Pathogenic	chr17:g.43071218:A>AT		S1566Ifs*8	ENIGMA,ClinVar,LOVD,BIC	http://www.ncbi.nlm.nih.gov/clinvar/?term=SCV000300154, http://www.ncbi.nlm.nih.gov/clinvar/?term=SCV000587422
1169726	NC_000017.11:g.43069052G>A	Not Yet Reviewed	chr17:g.43069052:G>A		-	GnomADv3	-
1177700	NC_000017.11:g.43091843A>G	Likely benign	chr17:g.43091843:A>G		L1230=	ENIGMA,ClinVar	http://www.ncbi.nlm.nih.gov/clinvar/?term=SCV004306965, http://www.ncbi.nlm.nih.gov/clinvar/?term=SCV000214512, http://www.ncbi.nlm.nih.gov/clinvar/?term=SCV000578111
1160726	NC_000017.11:g.43046085C>T	Not Yet Reviewed	chr17:g.43046085:C>T		-	GnomADv3	-
1177498	NC_000017.11:g.43091748T>C	Likely benign	chr17:g.43091748:T>C		L1261=	ENIGMA,ClinVar,LOVD,ESP,BIC,GnomAD,GnomADv3	http://www.ncbi.nlm.nih.gov/clinvar/?term=SCV002550988, http://www.ncbi.nlm.nih.gov/clinvar/?term=SCV004817747, http://www.ncbi.nlm.nih.gov/clinvar/?term=SCV000688451, http://www.ncbi.nlm.nih.gov/clinvar/?term=SCV000591472, http://www.ncbi.nlm.nih.gov/clinvar/?term=SCV000918693, http://www.ncbi.nlm.nih.gov/clinvar/?term=SCV000578178, http://www.ncbi.nlm.nih.gov/clinvar/?term=SCV000515622, http://www.ncbi.nlm.nih.gov/clinvar/?term=SCV000076345, http://www.ncbi.nlm.nih.gov/clinvar/?term=SCV004741734, http://www.ncbi.nlm.nih.gov/clinvar/?term=SCV000214619, http://www.ncbi.nlm.nih.gov/clinvar/?term=SCV001140542, http://www.ncbi.nlm.nih.gov/clinvar/?term=SCV000144880
1176671	NC_000017.11:g.43090995G>A	Not Yet Reviewed	chr17:g.43090995:G>A		-	ClinVar,LOVD,GnomADv3	http://www.ncbi.nlm.nih.gov/clinvar/?term=SCV001706699, http://www.ncbi.nlm.nih.gov/clinvar/?term=SCV002628568
1211861	NC_000017.11:g.43078279_43084358dup	Not Yet Reviewed	chr17:g.43078278:T>TTTTACCATGTTGGCCAGGCTGGTCTTAAACTCCTGACCTCAGGTGATCCGCCAACCTTGGCCTCACAAAGTGCTGGGATTATAGGCATGAGCCACCATACCCAGCCTGGTCTAGAACTCTTAAACTCAAGTGATCCTCCTGCCTTGGCATCTCACAGTGCTGGGATTATAGGCGTGAGCCACCATGCCTGGCCAAGGCGGAAATATTTAATAAGTAAAAACAAATAGTTAAAAATTGCAAAAGTCTTCTATTCATTAAAAAGTCACTGATGACTGTAATTCATTTTGAGCTTTTATTAGAAAAGCTAAAAGCCATAAATATAGGTAGAAAATTGAAACAAAAGATTGTATTAATTAAACTGTTTTTTTAAGACACTGGGTAGCCTGGGGGGAAATAATCATTGATTTCCTGAGTTAGTCTTCAAATGCATTATTTATAGTTTCCTTTATGCTTGTCTTTTCTGGACCTGTGAGTTTCTAGGATTGTTAAGAACTCTGTTGAAAGTAAGTAGGATCTAACTATGAAGAGAGGTATCATCCTCCCCACCCCCAATACAGGGTGATAATTGATAAAGGGTAATGTGCAAGTTCCAAGGAACCATATCAAACGGAATTAACCATTGGAAAGAGTTAAAAAAGTGGCCAGGTGATGTGGCTCACGCCTACAATCCCAGCACTTTGAGAGGCCGAGGTGGACAGATCACCTGAGGTCAGGAGTTTGAGACCAGCCCGGCCAACATGGTGAAACCCTGTCTCTACTAAAAATACAAAAATTAGCTGGGCGTGGTGGCGGGTGCCTGTAATCCCAGCTACCCAGGAGGCTGAGGCGGACATTGTAATGAGCCGAAATCACACCATTGCACTCCAGCCTGGGCAACAAAAGTGAAACTTCATCTCAAACAAAAACAAAACAAAACAAAACAAAAAAAATGAAAGGCAGAGGGAAGGCTCAGATACAAACACAGCTATTAAAAAGTCATTCCTCCTTTTGGCCAGAACCACCATCTTTCAGTAATTTGCCAAAATGACGAACACAAAGGGAAAGAGGAGAGGCACCTGATATATGTTCTCTAGGCCTTTTAGAAAACATGGAGTTGTTCCTTTGGCCATGTATATGCGAATCTGTAAGAAAGGTGAAATTGTAGACATCAAGGGAACGGGTACTGTTCAAAAAGGAATGCCCCACAAGTGTTACCATGGCAAAACTGGAAAAGTCTACAACGTGACCCAGCATGCTGTTGGCATCGCTGTAAACAAGTTAAGGGCAAGATTCTTGCCAAGAGAATTAATGTGCGTATTGAGCACATTAAACACTCTAAGAGCCAAGACAGCTTCCTGAAACGCGTGAAGGAAAATGATCAGAAAAAGAAAGAAGCCAAAGAGAAAGGTACGTGGGTTCAACTGAAGCACCAGCCTGCTCCACCCAGAGAAGCACACTTTGTGAGAACCAATGGGAAGGAGCCTGAGCAGCTGGAACCTATTCCCTATGAATTCATGGCATAATAGGTGTTAAAAAAAAAAAAAAAAGACCTTTGGACTGTAAAAAAAAAGAAAAGTCATTCTATCACCAGAACATTTAGCATATAAATTCCTCTTCTTACTACAATGGGCCTCATGCAATGAAGCAAATAAGATAACTTGTTAGAAGTTAACAACTCAATAGAACCTGAAAAACAGAGCAAAACCTTTCTGCTTTTTTTTCTCCTTAATCCTTAATTCATTCTCTGAACAGCAAGCCCAACCTAAGCCTTGTGACATGATGATCTACTTGCTGGCTGGTTTAGGAAAGTCTAAATGCAGAGATCCAGAGTCCAAGTTTCAGAATATTATTGTAGTTCCTCTTAAATCATTCCCTCATCTAGATGTCTTAACATGTTACATTCTTTGTGGATAGGAAGTATGGGCCACACCAAACATTTAATAAACTTACAGACTGCCCACTGTGTGCTAAGCATTGTACAGGGTATTGTGAAGAATTAAGGAAGACACTGGAAGACAACAGATATTAAGAAATAATAAACTAGGCCAGGCACCGTAGCTCCCAAGTAGGTGGGATTACAGGCATGTGCCACCACGCCCGGCTAATTTTTTGTAGTTTTAGTAGAGATGTGGTTTCTCCATGTTGGTCAGGCTGGTCTCGAGCTCCCGACCTCAGGTGATTCGCCTGCCTTGGCCTCCCAAAGTGCTGGGGTTACAGGCGTGAGCCACCGTACCCGGCAACAATATTCTTTTTACTAGAAGTTCTGGCCAGGTGCCATGGCTCACACCTGTAACCCCAGCACTTTGGGAGGCTGAGGTGAGAGGACTGCTTGAGTCCAGGAGTTTGAGACCAACTTGGGCAACATAGGGAGACCTTGTCTCTACAAAAAATAAAAAAAAAAATTAGCTGGGTATGGTGGTGGACGCCTATAGTCCCAGCTACTTGGGAGGCTAAGGCAGGAGGATCGCTTGAGGAGGTCGAGAGGCTGCAGTGAGCTGTGATTATGCCACTGCCCTCCAGCTTGGGCAACAGAGCAAGACCCTCTCTATAAGGTGAGGCTCAGGTCGGGGAGGATGGCTCAAGATCAGGAGTTCAAGACCAGCCTAGTTAACAGTGCGTCCCTGTCTCTACTTAAAAAAAAAATTAAAGAAAAGAAAAAATTATTTTTAAAAAGTTCATTTGAGTTTCAGTTAGACTCACACCAGATTTAGGGAGAAAAAGGCTCAAAACTTATGTTGGTATTAAGTTGTGATATCCAAAACAATTCAGAAATTAAGCATTTCAGTTACAGATCTCCAGAAAAAAATAAACACACGTATATACCAAAGAGGAGATAGTAGATTTACACAGATATTCAAAGTCACACAATAATAACATTTTAAATCTTACACATTATAATTGAAAGTCTAGTCTGTGTTTAGACTGAAGATGGTGAAAGTACCCTAAAGAAGAGTATTATACTGGGGATGGGACTCTGATCTCTCATTATCTGAGAGATGAACTAAATGAAGATAGTTACAAAGAAAGCATTTAAGGAAATACATTTTGAAGCACTGCCATAGCAACAGAGTTTCTAGCTAGCTTCTTTATCCAAGAGCTACTGTTTCTTCCTGAACACAAAAATACTGCAAGGCACAACTGGGGACCAAAGCCACTGTTCTGTATAAGTAGCAGACTTGAGTTCCTAGAAAGACTCCAAGAAAGGTCTTAAAGTTCCCAGTTGGACTGTGGAACGGGGTGCTGAAGAAGGAACTTTAACACTCAGATAAGAATCACTGAGCTAGGAATGAAGTGTACTTTGGGAGTACTCACCACCCCTGCATGTTTCTAAGCAGCATCCTAGTGGGGACCCCATGCCTAGCATCTCCTATGTGTCTGTTTGTTTGCCCCTATTTAAAAATCTGCCTGATGTATTGTCTTTCCAATTAAAAACTCAAATTTCCATCTCACTTTCCTTCATTTATGCCATTATTCCTCAGCTCAGTGCTCACTTCTTATAGGAAGTCAGCTCTGATCAACTGCATCTGCCTGGTTACTCCAATGGCATCCTCTCAGAGGTCCATCTGGATTTTTTTTGATAACTGTAACATTGCTATAAAGCACTTGACTCTATTGCATAATTAGGCTTTCTGTGTTGTTCTTTTCTTTTCCTTTTGAACTAACAGGAGCTCTACATCACTAGGCTTTCTGTGGATCAAAGTGCAGTTCCTGAAGTATAGGATGTCTCTCCCTATAAATCAGAAGCACATTAAATAGGTCTTTGTGATGTGACACCAGTGTTATAAGGAATATGTCTGAGTACTTTTTCATAGCTTTCTGAAATTATGGGGTTGCCTGTCACCAATTTCTCCCATTCCACTTAGCTTCCAATAGAGCAAGAGCTATGTTGTATACCATGTATCTTCCATGGGCTCCCCATAGCATCTACTTGTTGTAGGTACTCAGATGACAACATGAATGACTGCCTTGGGTCCCTCTGACTGGTATATTAGTTGTGAGCAGGGACAAGAACCAAGGCTCCATAATTACCCATGTGCTGAGCAAGGATCATAAAATGTTGGAGCTAGGTCCTTACTCTTCAGAAGGAGATAAAGGGGAAGGAAAGAATTTTGCTTAAGATATCAGTGTTTGGCCAACAATACACACCTTTTTCTGATGTGCTTTGTTCTGGATTTCGCAGGTCCTCAAGGGCAGAAGAGTCACTTATGATGGAAGGGTAGCTGTTAGAAGGCTGGCTCCCATGCTGTTCTAACACAGCTTCTAGTTCAGCCATTTCCTGCTGGAGCTTTATCAGGTTATGTTGCATGGTATCCCTCTGCTTCAAAAACGATAAATGGCACCAAGAAAATGAAATACTTTGAGAAGCTTTCCATTAAATGAAAATATATCATACAAATTAATTTTAGCACAGGAATTGAAATCACCTAGTATGGAACTACAAGTTCTAGCTGAACACCTTTTAATCTAACCACATTCATGCAATTAATGCCCATGAAATTATTTCCAAATGATGTTAGTGAGGGAAAAAATCCTCAAATTCCCCCAAATAGACTTGATGTTATTGTGATGTCCTTTTGAAGTTGGTTATTTTCTTTTAAAGCTAGGGAGTGAAAAAATAATTAAGGCATTTAAACACTATCGATATTTAAAATTAGCATGAATCTGTTAACATTTTATTTATATGGGCACATTTCAAAGACTTGGTGTTGTGAGATTCATCAGACATTTAGGTTAGTTCATATAAAAATGTGTGATTTTTAGACTGATGTAATGTTGAAAAAAGCCCTCTATCTATGGCATTTTATAAAAATACAACAAATATAAAAATACTATCAGTAATCCTGCCTAGATTACTGGCTTGTGAGGACTCTTCCTTTTCTGGGATTCTTTGAACCTTTAGTTTCTTTTCTTTCTTTCTTTCTTTTTTTTTTTAAGTCTCCCTCTGTCACCCAGGTTGGCACCATCTCGGCTCACTGCAACCTCTTCCTCCCAGGTTCAAGCGATTCTCCCACCTCAGCCTCTCAAGTAGCTGGCATTACAGGTGCTTGCCAAGACGCCCGGCTAATTTTGGTAATTTTTGTAGAAACAGGGTTTTACTATGTTGGCCAGGCTGGTCTTGAACTCCTGACCTCAAGTGATCAGCCCGCCTCGGCCTCCCAAAGTGCTGGGATTAGAGACATGCGCCATTGTGCCTGACCTGAACCTTTAGTTTCTAACAGAAAAAGCAAAAAGCTAATTCATGAATCTATCTGTTTGCTCAGTTAATTAGACAACTATTTACTATCTATTAAGCACCAGGCGCTGTCCTAGTACTGAGGATATAGCCCTCATGGTGCTGCCATTCTAGACAGGGACATCTCATCTAGAATGTGTCCACCTAGAGATCATTAGCAAGGACCTGTGAGAGGGAAGGATCCAACAGAAAGAGCCCTGAGAAAGCCTGTAAGGATAGTTACTGTTTTTAAAATAATGAGTTCTTTTTGCTTATGGGCTCCTGTTGTTTATTGGTCCATTTCAAAGAAGAGTGTGCTAAGTCCAAGTATTTGATAAACAAAGAATTTAGGTATGTAAGGAGTTTTCCAAAATATCCTTCTTAAGAATTTATTTTATTTATTTATTTTTTTTGAGACAGTCTTGCTCTGTTGCCCCAGGCTGGAGTGCAGTGGTGCGATCTTGGCTCACTGCAACCTCCGCCTACCTGGTTCAAGCAATTCTCCCTGCCTCAGCCTCTCAAGTAGCTGGGATTACAGGCACCTGTTACCATGCCCGACTAATTTTTTTTTTTTTTTTTGAGACGGAGTCTCACTTTGTTGCCCAGGCTGGAGTGCAGTGGCGCAATCTTGGTTCACTGCAAGCTCCGCCTCCCAGGTTCAAGCCATTCTTCTGCTTCAGCCTCCTGAGTAGCTGGGATTACAGGCGCCCGCCACCATGCCCAGCTAATTTTTTGTATTTTTAGTAGAAATGGTGTTTCACCGTGTTAGCCAGGATGGTCTGGATCTCCTGACCACATGATCCTCCCGCCTCGGCCTCCCAAAGTGCTGGGATTACAGGCGTGAGCCACCACACCTGGCCTAATTTTTGTATTTTTAGTAGAGACGGGG		-	ClinVar,LOVD	http://www.ncbi.nlm.nih.gov/clinvar/?term=SCV000490159
1218799	NC_000017.11:g.43111078G>C	Not Yet Reviewed	chr17:g.43111078:G>C		-	GnomADv3	-
1218128	NC_000017.11:g.43105252A>T	Not Yet Reviewed	chr17:g.43105252:A>T		-	GnomAD,GnomADv3	-
1171403	NC_000017.11:g.43072914G>A	Not Yet Reviewed	chr17:g.43072914:G>A		-	GnomAD	-
1172164	NC_000017.11:g.43074727G>A	Not Yet Reviewed	chr17:g.43074727:G>A		-	GnomADv3	-
1162132	NC_000017.11:g.43049139T>C	Likely benign	chr17:g.43049139:T>C		S1796=	ENIGMA,1000_Genomes,ClinVar,LOVD,ExAC,GnomAD,GnomADv3,ENIGMA_BRCA12_Functional_Assays	http://www.ncbi.nlm.nih.gov/clinvar/?term=SCV000759450, http://www.ncbi.nlm.nih.gov/clinvar/?term=SCV005425604, http://www.ncbi.nlm.nih.gov/clinvar/?term=SCV000578428, http://www.ncbi.nlm.nih.gov/clinvar/?term=SCV001238271, http://www.ncbi.nlm.nih.gov/clinvar/?term=SCV000213732, http://www.ncbi.nlm.nih.gov/clinvar/?term=SCV002046610, http://www.ncbi.nlm.nih.gov/clinvar/?term=SCV000916823
1183912	NC_000017.11:g.43095921C>T	Not Yet Reviewed	chr17:g.43095921:C>T		-	ClinVar,LOVD,ENIGMA_BRCA12_Functional_Assays	http://www.ncbi.nlm.nih.gov/clinvar/?term=SCV004813011, http://www.ncbi.nlm.nih.gov/clinvar/?term=SCV004618279, http://www.ncbi.nlm.nih.gov/clinvar/?term=SCV005058286, http://www.ncbi.nlm.nih.gov/clinvar/?term=SCV000665829, http://www.ncbi.nlm.nih.gov/clinvar/?term=SCV002050658
1216354	NC_000017.11:g.43100558_43100559insTATATATATATAACATATATATAACATATATATGTTATATATATATATAACATATATATAACATATATATGT	Not Yet Reviewed	chr17:g.43100558:G>GTATATATATATAACATATATATAACATATATATGTTATATATATATATAACATATATATAACATATATATGT		-	GnomADv3	-
1212841	NC_000017.11:g.43091464_43091466del	Not Yet Reviewed	chr17:g.43091463:TTGA>T		-	LOVD	-
1212010	NC_000017.11:g.43081606_43081607insTGCTATG	Not Yet Reviewed	chr17:g.43081606:A>ATGCTATG		-	GnomADv3	-
1162828	NC_000017.11:g.43050642G>A	Not Yet Reviewed	chr17:g.43050642:G>A		-	GnomAD,GnomADv3	-
1175339	NC_000017.11:g.43085959A>T	Not Yet Reviewed	chr17:g.43085959:A>T		-	GnomADv3	-
1161119	NC_000017.11:g.43047125G>A	Not Yet Reviewed	chr17:g.43047125:G>A		-	1000_Genomes,GnomADv3	-
1175467	NC_000017.11:g.43086340T>C	Not Yet Reviewed	chr17:g.43086340:T>C		-	1000_Genomes,GnomADv3	-
1162296	NC_000017.11:g.43049186C>G	Not Yet Reviewed	chr17:g.43049186:C>G		-	ClinVar,ENIGMA_BRCA12_Functional_Assays	http://www.ncbi.nlm.nih.gov/clinvar/?term=SCV001242661
1180104	NC_000017.11:g.43093071T>C	Not Yet Reviewed	chr17:g.43093071:T>C		-	ClinVar	http://www.ncbi.nlm.nih.gov/clinvar/?term=SCV005547533
1189418	NC_000017.11:g.43106484G>C	Not Yet Reviewed	chr17:g.43106484:G>C		-	ClinVar,ENIGMA_BRCA12_Functional_Assays	http://www.ncbi.nlm.nih.gov/clinvar/?term=SCV001242999
1164783	NC_000017.11:g.43057048T>A	Not Yet Reviewed	chr17:g.43057048:T>A		-	ClinVar,ENIGMA_BRCA12_Functional_Assays	http://www.ncbi.nlm.nih.gov/clinvar/?term=SCV001241634, http://www.ncbi.nlm.nih.gov/clinvar/?term=SCV000679629
1162843	NC_000017.11:g.43050763G>A	Not Yet Reviewed	chr17:g.43050763:G>A		-	GnomADv3	-
1169022	NC_000017.11:g.43067681C>T	Not Yet Reviewed	chr17:g.43067681:C>T		-	ClinVar,GnomAD,GnomADv3,ENIGMA_BRCA12_Functional_Assays	http://www.ncbi.nlm.nih.gov/clinvar/?term=SCV001648150, http://www.ncbi.nlm.nih.gov/clinvar/?term=SCV001243357, http://www.ncbi.nlm.nih.gov/clinvar/?term=SCV000668459
1174300	NC_000017.11:g.43082412G>A	Not Yet Reviewed	chr17:g.43082412:G>A		-	ClinVar	http://www.ncbi.nlm.nih.gov/clinvar/?term=SCV000911905
1210871	NC_000017.11:g.43070001T>C	Not Yet Reviewed	chr17:g.43070001:T>C		-	GnomADv3	-
1194969	NC_000017.11:g.43123175T>C	Not Yet Reviewed	chr17:g.43123175:T>C		-	GnomADv3	-
1191852	NC_000017.11:g.43113602C>T	Not Yet Reviewed	chr17:g.43113602:C>T		-	GnomADv3	-
1213136	NC_000017.11:g.43091836del	Pathogenic	chr17:g.43091835:AC>A		G1232Vfs*3	ENIGMA,ClinVar,LOVD	http://www.ncbi.nlm.nih.gov/clinvar/?term=SCV000325726, http://www.ncbi.nlm.nih.gov/clinvar/?term=SCV000299995
1213645	NC_000017.11:g.43092541_43092542dup	Pathogenic	chr17:g.43092540:A>ATT		N997Kfs*4	ENIGMA,ClinVar,LOVD,BIC	http://www.ncbi.nlm.nih.gov/clinvar/?term=SCV000325516, http://www.ncbi.nlm.nih.gov/clinvar/?term=SCV001906368, http://www.ncbi.nlm.nih.gov/clinvar/?term=SCV000839897, http://www.ncbi.nlm.nih.gov/clinvar/?term=SCV000744642, http://www.ncbi.nlm.nih.gov/clinvar/?term=SCV000743409, http://www.ncbi.nlm.nih.gov/clinvar/?term=SCV000053673, http://www.ncbi.nlm.nih.gov/clinvar/?term=SCV004242829, http://www.ncbi.nlm.nih.gov/clinvar/?term=SCV001581144, http://www.ncbi.nlm.nih.gov/clinvar/?term=SCV004815621, http://www.ncbi.nlm.nih.gov/clinvar/?term=SCV000214941, http://www.ncbi.nlm.nih.gov/clinvar/?term=SCV005058238, http://www.ncbi.nlm.nih.gov/clinvar/?term=SCV000909327, http://www.ncbi.nlm.nih.gov/clinvar/?term=SCV004219332, http://www.ncbi.nlm.nih.gov/clinvar/?term=SCV002570844, http://www.ncbi.nlm.nih.gov/clinvar/?term=SCV000292515, http://www.ncbi.nlm.nih.gov/clinvar/?term=SCV000733632, http://www.ncbi.nlm.nih.gov/clinvar/?term=SCV000587268, http://www.ncbi.nlm.nih.gov/clinvar/?term=SCV000564359, http://www.ncbi.nlm.nih.gov/clinvar/?term=SCV000299866, http://www.ncbi.nlm.nih.gov/clinvar/?term=SCV000144598
1209192	NC_000017.11:g.43057063dup	Pathogenic	chr17:g.43057062:T>TG		Q1756Pfs*74	ENIGMA,ClinVar,LOVD,ExAC,BIC,GnomAD,GnomADv3,ENIGMA_BRCA12_Functional_Assays	http://www.ncbi.nlm.nih.gov/clinvar/?term=SCV001247342, http://www.ncbi.nlm.nih.gov/clinvar/?term=SCV003925649, http://www.ncbi.nlm.nih.gov/clinvar/?term=SCV002107076, http://www.ncbi.nlm.nih.gov/clinvar/?term=SCV001519673, http://www.ncbi.nlm.nih.gov/clinvar/?term=SCV001447116, http://www.ncbi.nlm.nih.gov/clinvar/?term=SCV001430693, http://www.ncbi.nlm.nih.gov/clinvar/?term=SCV001251420, http://www.ncbi.nlm.nih.gov/clinvar/?term=SCV000584019, http://www.ncbi.nlm.nih.gov/clinvar/?term=SCV005882910, http://www.ncbi.nlm.nih.gov/clinvar/?term=SCV002550948, http://www.ncbi.nlm.nih.gov/clinvar/?term=SCV000076906, http://www.ncbi.nlm.nih.gov/clinvar/?term=SCV002813806, http://www.ncbi.nlm.nih.gov/clinvar/?term=SCV000186302, http://www.ncbi.nlm.nih.gov/clinvar/?term=SCV000778733, http://www.ncbi.nlm.nih.gov/clinvar/?term=SCV005425660, http://www.ncbi.nlm.nih.gov/clinvar/?term=SCV005399566, http://www.ncbi.nlm.nih.gov/clinvar/?term=SCV005199697, http://www.ncbi.nlm.nih.gov/clinvar/?term=SCV005045968, http://www.ncbi.nlm.nih.gov/clinvar/?term=SCV000292125, http://www.ncbi.nlm.nih.gov/clinvar/?term=SCV000901129, http://www.ncbi.nlm.nih.gov/clinvar/?term=SCV003811722, http://www.ncbi.nlm.nih.gov/clinvar/?term=SCV004100884, http://www.ncbi.nlm.nih.gov/clinvar/?term=SCV004014748, http://www.ncbi.nlm.nih.gov/clinvar/?term=SCV003925393, http://www.ncbi.nlm.nih.gov/clinvar/?term=SCV003804343, http://www.ncbi.nlm.nih.gov/clinvar/?term=SCV000220482, http://www.ncbi.nlm.nih.gov/clinvar/?term=SCV002556792, http://www.ncbi.nlm.nih.gov/clinvar/?term=SCV002065769, http://www.ncbi.nlm.nih.gov/clinvar/?term=SCV000494397, http://www.ncbi.nlm.nih.gov/clinvar/?term=SCV000326231, http://www.ncbi.nlm.nih.gov/clinvar/?term=SCV000086949, http://www.ncbi.nlm.nih.gov/clinvar/?term=SCV002036964, http://www.ncbi.nlm.nih.gov/clinvar/?term=SCV002025907, http://www.ncbi.nlm.nih.gov/clinvar/?term=SCV000209886, http://www.ncbi.nlm.nih.gov/clinvar/?term=SCV001906306, http://www.ncbi.nlm.nih.gov/clinvar/?term=SCV000591601, http://www.ncbi.nlm.nih.gov/clinvar/?term=SCV001499705, http://www.ncbi.nlm.nih.gov/clinvar/?term=SCV001451781, http://www.ncbi.nlm.nih.gov/clinvar/?term=SCV000863608, http://www.ncbi.nlm.nih.gov/clinvar/?term=SCV000744589, http://www.ncbi.nlm.nih.gov/clinvar/?term=SCV000733591, http://www.ncbi.nlm.nih.gov/clinvar/?term=SCV000219263, http://www.ncbi.nlm.nih.gov/clinvar/?term=SCV000576438, http://www.ncbi.nlm.nih.gov/clinvar/?term=SCV000492476, http://www.ncbi.nlm.nih.gov/clinvar/?term=SCV000484933, http://www.ncbi.nlm.nih.gov/clinvar/?term=SCV000282341, http://www.ncbi.nlm.nih.gov/clinvar/?term=SCV000145419, http://www.ncbi.nlm.nih.gov/clinvar/?term=SCV000212010, http://www.ncbi.nlm.nih.gov/clinvar/?term=SCV002581822, http://www.ncbi.nlm.nih.gov/clinvar/?term=SCV000607156, http://www.ncbi.nlm.nih.gov/clinvar/?term=SCV000226938, http://www.ncbi.nlm.nih.gov/clinvar/?term=SCV002058051, http://www.ncbi.nlm.nih.gov/clinvar/?term=SCV005402393, http://www.ncbi.nlm.nih.gov/clinvar/?term=SCV000806969, http://www.ncbi.nlm.nih.gov/clinvar/?term=SCV004212667, http://www.ncbi.nlm.nih.gov/clinvar/?term=SCV005045105, http://www.ncbi.nlm.nih.gov/clinvar/?term=SCV000271320, http://www.ncbi.nlm.nih.gov/clinvar/?term=SCV004363615, http://www.ncbi.nlm.nih.gov/clinvar/?term=SCV004231809, http://www.ncbi.nlm.nih.gov/clinvar/?term=SCV000296309, http://www.ncbi.nlm.nih.gov/clinvar/?term=SCV002009425, http://www.ncbi.nlm.nih.gov/clinvar/?term=SCV002762800, http://www.ncbi.nlm.nih.gov/clinvar/?term=SCV002512516, http://www.ncbi.nlm.nih.gov/clinvar/?term=SCV002758575, http://www.ncbi.nlm.nih.gov/clinvar/?term=SCV002588831, http://www.ncbi.nlm.nih.gov/clinvar/?term=SCV002051788, http://www.ncbi.nlm.nih.gov/clinvar/?term=SCV000296781, http://www.ncbi.nlm.nih.gov/clinvar/?term=SCV001368385, http://www.ncbi.nlm.nih.gov/clinvar/?term=SCV001449581, http://www.ncbi.nlm.nih.gov/clinvar/?term=SCV001140476, http://www.ncbi.nlm.nih.gov/clinvar/?term=SCV000923779, http://www.ncbi.nlm.nih.gov/clinvar/?term=SCV000053476, http://www.ncbi.nlm.nih.gov/clinvar/?term=SCV000039534, http://www.ncbi.nlm.nih.gov/clinvar/?term=SCV000839893, http://www.ncbi.nlm.nih.gov/clinvar/?term=SCV000805234, http://www.ncbi.nlm.nih.gov/clinvar/?term=SCV000743374, http://www.ncbi.nlm.nih.gov/clinvar/?term=SCV000587484, http://www.ncbi.nlm.nih.gov/clinvar/?term=SCV000584072, http://www.ncbi.nlm.nih.gov/clinvar/?term=SCV000577937, http://www.ncbi.nlm.nih.gov/clinvar/?term=SCV000564336, http://www.ncbi.nlm.nih.gov/clinvar/?term=SCV000540940, http://www.ncbi.nlm.nih.gov/clinvar/?term=SCV000493028, http://www.ncbi.nlm.nih.gov/clinvar/?term=SCV000053833, http://www.ncbi.nlm.nih.gov/clinvar/?term=SCV000195938, http://www.ncbi.nlm.nih.gov/clinvar/?term=SCV000189885
1185698	NC_000017.11:g.43100231C>T	Not Yet Reviewed	chr17:g.43100231:C>T		-	GnomAD,GnomADv3	-
1159692	NC_000017.11:g.43044397G>A	Not Yet Reviewed	chr17:g.43044397:G>A		-	ClinVar,GnomAD,GnomADv3	http://www.ncbi.nlm.nih.gov/clinvar/?term=SCV001280648
1191189	NC_000017.11:g.43111543C>T	Not Yet Reviewed	chr17:g.43111543:C>T		-	GnomADv3	-
1174591	NC_000017.11:g.43082574T>A	Not Yet Reviewed	chr17:g.43082574:T>A		-	ClinVar	http://www.ncbi.nlm.nih.gov/clinvar/?term=SCV005843917
1210389	NC_000017.11:g.43067560dup	Not Yet Reviewed	chr17:g.43067559:T>TG		-	GnomAD	-
1213936	NC_000017.11:g.43092903_43092904delinsAA	Not Yet Reviewed	chr17:g.43092903:TC>AA		-	ClinVar	http://www.ncbi.nlm.nih.gov/clinvar/?term=SCV002741214, http://www.ncbi.nlm.nih.gov/clinvar/?term=SCV003848025
1176523	NC_000017.11:g.43090914C>T	Not Yet Reviewed	chr17:g.43090914:C>T		-	1000_Genomes,ClinVar,LOVD,exLOVD,ExAC,ESP,BIC,GnomAD,GnomADv3	http://www.ncbi.nlm.nih.gov/clinvar/?term=SCV000145015, http://www.ncbi.nlm.nih.gov/clinvar/?term=SCV005357053, http://www.ncbi.nlm.nih.gov/clinvar/?term=SCV000602700
1160152	NC_000017.11:g.43045683A>T	Not Yet Reviewed	chr17:g.43045683:A>T		-	ExAC,GnomAD	-
1163225	NC_000017.11:g.43051130A>G	Not Yet Reviewed	chr17:g.43051130:A>G		-	ClinVar,ENIGMA_BRCA12_Functional_Assays	http://www.ncbi.nlm.nih.gov/clinvar/?term=SCV001243019
1195157	NC_000017.11:g.43123384T>C	Not Yet Reviewed	chr17:g.43123384:T>C		-	GnomADv3	-
1213248	NC_000017.11:g.43091979_43091983del	Not Yet Reviewed	chr17:g.43091978:CTCCTT>C		-	ClinVar	http://www.ncbi.nlm.nih.gov/clinvar/?term=SCV002163673, http://www.ncbi.nlm.nih.gov/clinvar/?term=SCV002619209
1181428	NC_000017.11:g.43093737T>C	Likely benign	chr17:g.43093737:T>C		L598=	ENIGMA,ClinVar,GnomAD	http://www.ncbi.nlm.nih.gov/clinvar/?term=SCV005428603, http://www.ncbi.nlm.nih.gov/clinvar/?term=SCV000698885, http://www.ncbi.nlm.nih.gov/clinvar/?term=SCV000903693, http://www.ncbi.nlm.nih.gov/clinvar/?term=SCV000560240, http://www.ncbi.nlm.nih.gov/clinvar/?term=SCV000276324, http://www.ncbi.nlm.nih.gov/clinvar/?term=SCV000578354, http://www.ncbi.nlm.nih.gov/clinvar/?term=SCV000521980
1211232	NC_000017.11:g.43072583_43072585del	Not Yet Reviewed	chr17:g.43072582:GAGA>G		-	GnomADv3	-
1209188	NC_000017.11:g.43057059_43057060insG	Pathogenic	chr17:g.43057059:T>TG		D1757Afs*73	ENIGMA,ClinVar	http://www.ncbi.nlm.nih.gov/clinvar/?term=SCV000783286
1215601	NC_000017.11:g.43096389_43096571del	Not Yet Reviewed	chr17:g.43096388:AAAAAAAGAGAGAAAGAAAGAAATGGAATGGTCAATTAACCGGGCGTGGTGGTGTATACCTGTAGTCCCAGCTACTCGTGAGATTGAGACAGGAGAATCGCTTGAACCAGGGAGTTGGAGATTGCAGTGAGCCGAGATGGCGCCACTACACTCCATCCTGGCAACAGGGCAAGACCCCGTCTCC>A		-	GnomADv3	-
1167058	NC_000017.11:g.43063386T>A	Not Yet Reviewed	chr17:g.43063386:T>A		-	ClinVar,ENIGMA_BRCA12_Functional_Assays	http://www.ncbi.nlm.nih.gov/clinvar/?term=SCV001243673
1193560	NC_000017.11:g.43118930A>T	Not Yet Reviewed	chr17:g.43118930:A>T		-	GnomADv3	-
1210579	NC_000017.11:g.43067861G>T	Not Yet Reviewed	chr17:g.43067861:G>T		-	GnomADv3	-
1188946	NC_000017.11:g.43105057C>A	Not Yet Reviewed	chr17:g.43105057:C>A		-	GnomADv3	-
1208017	NC_000017.11:g.43046223_43046228dup	Not Yet Reviewed	chr17:g.43046222:C>CTTTTTT		-	GnomADv3	-
1168074	NC_000017.11:g.43065796C>T	Not Yet Reviewed	chr17:g.43065796:C>T		-	GnomADv3	-
1193707	NC_000017.11:g.43119405A>C	Not Yet Reviewed	chr17:g.43119405:A>C		-	GnomAD,GnomADv3	-
1209324	NC_000017.11:g.43057536_43057537del	Not Yet Reviewed	chr17:g.43057535:ATT>A		-	GnomADv3	-
1177598	NC_000017.11:g.43091787A>T	Not Yet Reviewed	chr17:g.43091787:A>T		-	ClinVar	http://www.ncbi.nlm.nih.gov/clinvar/?term=SCV000661141
1218910	NC_000017.11:g.43111556T>A	Not Yet Reviewed	chr17:g.43111556:T>A		-	GnomADv3	-
1217727	NC_000017.11:g.43102660del	Not Yet Reviewed	chr17:g.43102659:CT>C		-	GnomAD,GnomADv3	-
1182112	NC_000017.11:g.43094115G>T	Not Yet Reviewed	chr17:g.43094115:G>T		-	ClinVar	http://www.ncbi.nlm.nih.gov/clinvar/?term=SCV002696553
1192245	NC_000017.11:g.43115043T>C	Not Yet Reviewed	chr17:g.43115043:T>C		-	GnomADv3	-
1215863	NC_000017.11:g.43098451C>T	Not Yet Reviewed	chr17:g.43098451:C>T		-	GnomADv3	-
1171769	NC_000017.11:g.43074338T>G	Not Yet Reviewed	chr17:g.43074338:T>G		-	ClinVar	http://www.ncbi.nlm.nih.gov/clinvar/?term=SCV004262189, http://www.ncbi.nlm.nih.gov/clinvar/?term=SCV002511780
1196087	NC_000017.11:g.43125254T>C	Not Yet Reviewed	chr17:g.43125254:T>C		-	ClinVar	http://www.ncbi.nlm.nih.gov/clinvar/?term=SCV002487568
1187117	NC_000017.11:g.43101352A>G	Not Yet Reviewed	chr17:g.43101352:A>G		-	GnomADv3	-
1214337	NC_000017.11:g.43093387_43093389delinsCT	Pathogenic	chr17:g.43093387:GTA>CT		N714Kfs*22	ENIGMA,ClinVar,LOVD	http://www.ncbi.nlm.nih.gov/clinvar/?term=SCV000323404, http://www.ncbi.nlm.nih.gov/clinvar/?term=SCV000325264
1195295	NC_000017.11:g.43123990A>G	Not Yet Reviewed	chr17:g.43123990:A>G		-	GnomAD	-
1215282	NC_000017.11:g.43094707_43094716dup	Pathogenic	chr17:g.43094706:G>GCCACATGGCT		T276Afs*14	ENIGMA,ClinVar,LOVD,GnomAD,GnomADv3	http://www.ncbi.nlm.nih.gov/clinvar/?term=SCV000323916, http://www.ncbi.nlm.nih.gov/clinvar/?term=SCV000677715, http://www.ncbi.nlm.nih.gov/clinvar/?term=SCV002537923, http://www.ncbi.nlm.nih.gov/clinvar/?term=SCV000839904, http://www.ncbi.nlm.nih.gov/clinvar/?term=SCV000699312, http://www.ncbi.nlm.nih.gov/clinvar/?term=SCV004041998, http://www.ncbi.nlm.nih.gov/clinvar/?term=SCV000263346, http://www.ncbi.nlm.nih.gov/clinvar/?term=SCV000077169, http://www.ncbi.nlm.nih.gov/clinvar/?term=SCV000184383, http://www.ncbi.nlm.nih.gov/clinvar/?term=SCV004212738, http://www.ncbi.nlm.nih.gov/clinvar/?term=SCV004847396, http://www.ncbi.nlm.nih.gov/clinvar/?term=SCV000683367, http://www.ncbi.nlm.nih.gov/clinvar/?term=SCV004244145, http://www.ncbi.nlm.nih.gov/clinvar/?term=SCV004224916, http://www.ncbi.nlm.nih.gov/clinvar/?term=SCV000296290, http://www.ncbi.nlm.nih.gov/clinvar/?term=SCV000108688, http://www.ncbi.nlm.nih.gov/clinvar/?term=SCV002809679, http://www.ncbi.nlm.nih.gov/clinvar/?term=SCV002506134, http://www.ncbi.nlm.nih.gov/clinvar/?term=SCV000326435, http://www.ncbi.nlm.nih.gov/clinvar/?term=SCV002097627, http://www.ncbi.nlm.nih.gov/clinvar/?term=SCV002512517, http://www.ncbi.nlm.nih.gov/clinvar/?term=SCV000863651, http://www.ncbi.nlm.nih.gov/clinvar/?term=SCV000577918, http://www.ncbi.nlm.nih.gov/clinvar/?term=SCV000540938, http://www.ncbi.nlm.nih.gov/clinvar/?term=SCV000039546
1172608	NC_000017.11:g.43076495C>A	Not Yet Reviewed	chr17:g.43076495:C>A		-	ClinVar	http://www.ncbi.nlm.nih.gov/clinvar/?term=SCV001515567, http://www.ncbi.nlm.nih.gov/clinvar/?term=SCV002636104
1179185	NC_000017.11:g.43092613A>C	Not Yet Reviewed	chr17:g.43092613:A>C		-	ClinVar	http://www.ncbi.nlm.nih.gov/clinvar/?term=SCV004219328
1214441	NC_000017.11:g.43093518_43093519dup	Pathogenic	chr17:g.43093517:T>TAC		K672Vfs*30	ENIGMA,ClinVar,LOVD	http://www.ncbi.nlm.nih.gov/clinvar/?term=SCV000679525, http://www.ncbi.nlm.nih.gov/clinvar/?term=SCV000783265
1210763	NC_000017.11:g.43067933C>G	Not Yet Reviewed	chr17:g.43067933:C>G		-	GnomADv3	-
1166811	NC_000017.11:g.43063317A>T	Not Yet Reviewed	chr17:g.43063317:A>T		-	ClinVar,ENIGMA_BRCA12_Functional_Assays	http://www.ncbi.nlm.nih.gov/clinvar/?term=SCV001237863
1211866	NC_000017.11:g.43078347_43078433del	Not Yet Reviewed	chr17:g.43078346:AAGTGCTGGGATTATAGGCATGAGCCACCATACCCAGCCTGGTCTAGAACTCTTAAACTCAAGTGATCCTCCTGCCTTGGCATCTCAC>A		-	GnomADv3	-
1215973	NC_000017.11:g.43098932C>G	Not Yet Reviewed	chr17:g.43098932:C>G		-	GnomADv3	-
1195483	NC_000017.11:g.43124051T>C	Not Yet Reviewed	chr17:g.43124051:T>C		-	ClinVar,ENIGMA_BRCA12_Functional_Assays	http://www.ncbi.nlm.nih.gov/clinvar/?term=SCV001243645
1212121	NC_000017.11:g.43082539G>A	Pathogenic	chr17:g.43082539:G>A		Q1408*	ENIGMA,ClinVar,LOVD,BIC	http://www.ncbi.nlm.nih.gov/clinvar/?term=SCV000225649, http://www.ncbi.nlm.nih.gov/clinvar/?term=SCV000699123, http://www.ncbi.nlm.nih.gov/clinvar/?term=SCV000488183, http://www.ncbi.nlm.nih.gov/clinvar/?term=SCV000300094, http://www.ncbi.nlm.nih.gov/clinvar/?term=SCV000109370, http://www.ncbi.nlm.nih.gov/clinvar/?term=SCV001446995, http://www.ncbi.nlm.nih.gov/clinvar/?term=SCV005876124, http://www.ncbi.nlm.nih.gov/clinvar/?term=SCV002550978, http://www.ncbi.nlm.nih.gov/clinvar/?term=SCV000076505, http://www.ncbi.nlm.nih.gov/clinvar/?term=SCV004216945, http://www.ncbi.nlm.nih.gov/clinvar/?term=SCV005045944, http://www.ncbi.nlm.nih.gov/clinvar/?term=SCV000186943, http://www.ncbi.nlm.nih.gov/clinvar/?term=SCV000888911, http://www.ncbi.nlm.nih.gov/clinvar/?term=SCV000292518, http://www.ncbi.nlm.nih.gov/clinvar/?term=SCV000325901, http://www.ncbi.nlm.nih.gov/clinvar/?term=SCV000683164, http://www.ncbi.nlm.nih.gov/clinvar/?term=SCV000271318, http://www.ncbi.nlm.nih.gov/clinvar/?term=SCV000923986, http://www.ncbi.nlm.nih.gov/clinvar/?term=SCV000587383, http://www.ncbi.nlm.nih.gov/clinvar/?term=SCV000145036
1180884	NC_000017.11:g.43093452G>C	Not Yet Reviewed	chr17:g.43093452:G>C		-	ClinVar	http://www.ncbi.nlm.nih.gov/clinvar/?term=SCV004004393, http://www.ncbi.nlm.nih.gov/clinvar/?term=SCV004543930
1217147	NC_000017.11:g.43100678_43100679insTGTTAT	Not Yet Reviewed	chr17:g.43100678:A>ATGTTAT		-	GnomADv3	-
1191910	NC_000017.11:g.43113808C>T	Not Yet Reviewed	chr17:g.43113808:C>T		-	GnomAD,GnomADv3	-
1160075	NC_000017.11:g.43045493A>G	Not Yet Reviewed	chr17:g.43045493:A>G		-	ExAC,GnomAD	-
1216743	NC_000017.11:g.43100631G>C	Not Yet Reviewed	chr17:g.43100631:G>C		-	GnomADv3	-
1193350	NC_000017.11:g.43118317G>A	Not Yet Reviewed	chr17:g.43118317:G>A		-	GnomADv3	-
1178781	NC_000017.11:g.43092396A>C	Not Yet Reviewed	chr17:g.43092396:A>C		-	ClinVar	http://www.ncbi.nlm.nih.gov/clinvar/?term=SCV003847455, http://www.ncbi.nlm.nih.gov/clinvar/?term=SCV001399156
1163948	NC_000017.11:g.43053707G>A	Not Yet Reviewed	chr17:g.43053707:G>A		-	GnomADv3	-
1218810	NC_000017.11:g.43111088_43111089insGTG	Not Yet Reviewed	chr17:g.43111088:A>AGTG		-	GnomADv3	-
1208642	NC_000017.11:g.43051058_43051066delinsG	Not Yet Reviewed	chr17:g.43051058:CTTACCTGT>G		-	LOVD	-
1219959	NC_000017.11:g.43121683_43121684insAAAAAAAAAAAAAAAAAAAAAAAAAAAAAAAATTTAATAAAA	Not Yet Reviewed	chr17:g.43121683:C>CAAAAAAAAAAAAAAAAAAAAAAAAAAAAAAAATTTAATAAAA		-	GnomADv3	-
1192801	NC_000017.11:g.43115874C>G	Not Yet Reviewed	chr17:g.43115874:C>G		-	GnomADv3	-
1162129	NC_000017.11:g.43049138A>G	Not Yet Reviewed	chr17:g.43049138:A>G		-	ClinVar,ENIGMA_BRCA12_Functional_Assays	http://www.ncbi.nlm.nih.gov/clinvar/?term=SCV001238274
1190067	NC_000017.11:g.43107716G>T	Not Yet Reviewed	chr17:g.43107716:G>T		-	GnomADv3	-
1219231	NC_000017.11:g.43114075del	Not Yet Reviewed	chr17:g.43114074:CA>C		-	GnomAD,GnomADv3	-
1182619	NC_000017.11:g.43094389T>C	Not Yet Reviewed	chr17:g.43094389:T>C		-	ClinVar	http://www.ncbi.nlm.nih.gov/clinvar/?term=SCV000758859, http://www.ncbi.nlm.nih.gov/clinvar/?term=SCV004361075, http://www.ncbi.nlm.nih.gov/clinvar/?term=SCV004037828, http://www.ncbi.nlm.nih.gov/clinvar/?term=SCV003846140, http://www.ncbi.nlm.nih.gov/clinvar/?term=SCV001822295
1162455	NC_000017.11:g.43049436T>C	Not Yet Reviewed	chr17:g.43049436:T>C		-	ClinVar	http://www.ncbi.nlm.nih.gov/clinvar/?term=SCV001352207
1190949	NC_000017.11:g.43110955G>A	Not Yet Reviewed	chr17:g.43110955:G>A		-	GnomAD,GnomADv3	-
1187237	NC_000017.11:g.43101792A>G	Not Yet Reviewed	chr17:g.43101792:A>G		-	GnomAD,GnomADv3	-
1170010	NC_000017.11:g.43070445A>G	Benign / Little Clinical Significance	chr17:g.43070445:A>G		?	ENIGMA,1000_Genomes,ClinVar,LOVD,GnomAD,GnomADv3	http://www.ncbi.nlm.nih.gov/clinvar/?term=SCV005251026, http://www.ncbi.nlm.nih.gov/clinvar/?term=SCV000244653
1184472	NC_000017.11:g.43097237G>C	Not Yet Reviewed	chr17:g.43097237:G>C		-	ClinVar	http://www.ncbi.nlm.nih.gov/clinvar/?term=SCV003240848
1176766	NC_000017.11:g.43091047A>G	Not Yet Reviewed	chr17:g.43091047:A>G		-	ClinVar,exLOVD	http://www.ncbi.nlm.nih.gov/clinvar/?term=SCV000560299, http://www.ncbi.nlm.nih.gov/clinvar/?term=SCV000572549
1188730	NC_000017.11:g.43104905T>G	Not Yet Reviewed	chr17:g.43104905:T>G		-	ClinVar,ENIGMA_BRCA12_Functional_Assays	http://www.ncbi.nlm.nih.gov/clinvar/?term=SCV001243106
1179227	NC_000017.11:g.43092629G>C	Not Yet Reviewed	chr17:g.43092629:G>C		-	ClinVar	http://www.ncbi.nlm.nih.gov/clinvar/?term=SCV002750916, http://www.ncbi.nlm.nih.gov/clinvar/?term=SCV003849269
1180053	NC_000017.11:g.43093048C>A	Not Yet Reviewed	chr17:g.43093048:C>A		-	ClinVar	http://www.ncbi.nlm.nih.gov/clinvar/?term=SCV003272826, http://www.ncbi.nlm.nih.gov/clinvar/?term=SCV004058433, http://www.ncbi.nlm.nih.gov/clinvar/?term=SCV003847630, http://www.ncbi.nlm.nih.gov/clinvar/?term=SCV001735271, http://www.ncbi.nlm.nih.gov/clinvar/?term=SCV000698955
1195531	NC_000017.11:g.43124063G>T	Not Yet Reviewed	chr17:g.43124063:G>T		-	ClinVar,LOVD,ENIGMA_BRCA12_Functional_Assays	http://www.ncbi.nlm.nih.gov/clinvar/?term=SCV005025754, http://www.ncbi.nlm.nih.gov/clinvar/?term=SCV004215053, http://www.ncbi.nlm.nih.gov/clinvar/?term=SCV001242211
1180445	NC_000017.11:g.43093257C>T	Likely benign	chr17:g.43093257:C>T		L758=	ENIGMA,ClinVar	http://www.ncbi.nlm.nih.gov/clinvar/?term=SCV000278548, http://www.ncbi.nlm.nih.gov/clinvar/?term=SCV000578302
1215541	NC_000017.11:g.43096375_43096376insAAAAAAAAAA	Not Yet Reviewed	chr17:g.43096375:T>TAAAAAAAAAA		-	GnomADv3	-
1209797	NC_000017.11:g.43063335C>T	Not Yet Reviewed	chr17:g.43063335:C>T		-	ClinVar,ENIGMA_BRCA12_Functional_Assays	http://www.ncbi.nlm.nih.gov/clinvar/?term=SCV000108955, http://www.ncbi.nlm.nih.gov/clinvar/?term=SCV000987235, http://www.ncbi.nlm.nih.gov/clinvar/?term=SCV000636016, http://www.ncbi.nlm.nih.gov/clinvar/?term=SCV001185606, http://www.ncbi.nlm.nih.gov/clinvar/?term=SCV001766747, http://www.ncbi.nlm.nih.gov/clinvar/?term=SCV001241844
1214307	NC_000017.11:g.43093358del	Not Yet Reviewed	chr17:g.43093357:CT>C		-	LOVD	-
1189904	NC_000017.11:g.43107288C>G	Not Yet Reviewed	chr17:g.43107288:C>G		-	1000_Genomes,GnomAD,GnomADv3	-
1182940	NC_000017.11:g.43094549A>G	Not Yet Reviewed	chr17:g.43094549:A>G		-	ClinVar,LOVD,GnomAD,GnomADv3	http://www.ncbi.nlm.nih.gov/clinvar/?term=SCV004818387, http://www.ncbi.nlm.nih.gov/clinvar/?term=SCV003846252, http://www.ncbi.nlm.nih.gov/clinvar/?term=SCV001982653, http://www.ncbi.nlm.nih.gov/clinvar/?term=SCV002777803, http://www.ncbi.nlm.nih.gov/clinvar/?term=SCV000289848, http://www.ncbi.nlm.nih.gov/clinvar/?term=SCV000273591, http://www.ncbi.nlm.nih.gov/clinvar/?term=SCV000600448, http://www.ncbi.nlm.nih.gov/clinvar/?term=SCV000699323, http://www.ncbi.nlm.nih.gov/clinvar/?term=SCV000909394
1174599	NC_000017.11:g.43082577T>C	Not Yet Reviewed	chr17:g.43082577:T>C		-	ClinVar	http://www.ncbi.nlm.nih.gov/clinvar/?term=SCV002626607, http://www.ncbi.nlm.nih.gov/clinvar/?term=SCV002584633, http://www.ncbi.nlm.nih.gov/clinvar/?term=SCV000289794
1167401	NC_000017.11:g.43063913G>T	Not Yet Reviewed	chr17:g.43063913:G>T		-	ClinVar,LOVD,ENIGMA_BRCA12_Functional_Assays	http://www.ncbi.nlm.nih.gov/clinvar/?term=SCV001242145
1213750	NC_000017.11:g.43092670dup	Pathogenic	chr17:g.43092669:T>TA		S955Ifs*16	ENIGMA,ClinVar,LOVD	http://www.ncbi.nlm.nih.gov/clinvar/?term=SCV001401115, http://www.ncbi.nlm.nih.gov/clinvar/?term=SCV004211727, http://www.ncbi.nlm.nih.gov/clinvar/?term=SCV001177811, http://www.ncbi.nlm.nih.gov/clinvar/?term=SCV000323528, http://www.ncbi.nlm.nih.gov/clinvar/?term=SCV000325480, http://www.ncbi.nlm.nih.gov/clinvar/?term=SCV000916806, http://www.ncbi.nlm.nih.gov/clinvar/?term=SCV000779174
1212755	NC_000017.11:g.43090983_43090984delinsTT	Not Yet Reviewed	chr17:g.43090983:GC>TT		-	LOVD	-
1190602	NC_000017.11:g.43109545C>T	Not Yet Reviewed	chr17:g.43109545:C>T		-	GnomADv3	-
1189719	NC_000017.11:g.43106900T>G	Not Yet Reviewed	chr17:g.43106900:T>G		-	GnomADv3	-
1167045	NC_000017.11:g.43063382A>C	Not Yet Reviewed	chr17:g.43063382:A>C		-	ClinVar,GnomADv3,ENIGMA_BRCA12_Functional_Assays	http://www.ncbi.nlm.nih.gov/clinvar/?term=SCV001241792
1180894	NC_000017.11:g.43093455A>G	Not Yet Reviewed	chr17:g.43093455:A>G		-	ClinVar	http://www.ncbi.nlm.nih.gov/clinvar/?term=SCV001615755, http://www.ncbi.nlm.nih.gov/clinvar/?term=SCV000665034
1217702	NC_000017.11:g.43102419C>G	Not Yet Reviewed	chr17:g.43102419:C>G		-	GnomADv3	-
1185519	NC_000017.11:g.43099850T>C	Not Yet Reviewed	chr17:g.43099850:T>C		-	ClinVar	http://www.ncbi.nlm.nih.gov/clinvar/?term=SCV005026070
1184893	NC_000017.11:g.43098544T>C	Not Yet Reviewed	chr17:g.43098544:T>C		-	GnomAD,GnomADv3	-
1185493	NC_000017.11:g.43099834C>G	Not Yet Reviewed	chr17:g.43099834:C>G		-	ClinVar,LOVD,GnomADv3	http://www.ncbi.nlm.nih.gov/clinvar/?term=SCV000759104, http://www.ncbi.nlm.nih.gov/clinvar/?term=SCV005079956, http://www.ncbi.nlm.nih.gov/clinvar/?term=SCV001185047, http://www.ncbi.nlm.nih.gov/clinvar/?term=SCV004818447, http://www.ncbi.nlm.nih.gov/clinvar/?term=SCV001353307, http://www.ncbi.nlm.nih.gov/clinvar/?term=SCV002515121, http://www.ncbi.nlm.nih.gov/clinvar/?term=SCV000888934, http://www.ncbi.nlm.nih.gov/clinvar/?term=SCV001140634, http://www.ncbi.nlm.nih.gov/clinvar/?term=SCV000916739
1164021	NC_000017.11:g.43053960G>A	Not Yet Reviewed	chr17:g.43053960:G>A		-	GnomAD,GnomADv3	-
1193362	NC_000017.11:g.43118367T>C	Not Yet Reviewed	chr17:g.43118367:T>C		-	GnomADv3	-
1192810	NC_000017.11:g.43115908C>T	Not Yet Reviewed	chr17:g.43115908:C>T		-	GnomADv3	-
1210551	NC_000017.11:g.43067856_43067858del	Not Yet Reviewed	chr17:g.43067855:TAGA>T		-	GnomADv3	-
1212599	NC_000017.11:g.43089574dup	Not Yet Reviewed	chr17:g.43089573:G>GT		-	GnomADv3	-
1161657	NC_000017.11:g.43048177G>A	Not Yet Reviewed	chr17:g.43048177:G>A		-	GnomADv3	-
1210025	NC_000017.11:g.43064827_43064828insTTTTTTTTTTTTTTTTTTTTTTTTTTTTTT	Not Yet Reviewed	chr17:g.43064827:A>ATTTTTTTTTTTTTTTTTTTTTTTTTTTTTT		-	GnomADv3	-
1182055	NC_000017.11:g.43094083A>G	Not Yet Reviewed	chr17:g.43094083:A>G		-	ClinVar,exLOVD,BIC,GnomAD,GnomADv3	http://www.ncbi.nlm.nih.gov/clinvar/?term=SCV004818328, http://www.ncbi.nlm.nih.gov/clinvar/?term=SCV000909586, http://www.ncbi.nlm.nih.gov/clinvar/?term=SCV000566062, http://www.ncbi.nlm.nih.gov/clinvar/?term=SCV000115244, http://www.ncbi.nlm.nih.gov/clinvar/?term=SCV000144098, http://www.ncbi.nlm.nih.gov/clinvar/?term=SCV000075492, http://www.ncbi.nlm.nih.gov/clinvar/?term=SCV003851292, http://www.ncbi.nlm.nih.gov/clinvar/?term=SCV000665343
1187578	NC_000017.11:g.43102546C>T	Not Yet Reviewed	chr17:g.43102546:C>T		-	GnomADv3	-
1167326	NC_000017.11:g.43063891C>T	Pathogenic	chr17:g.43063891:C>T		W1712*	ENIGMA,ClinVar,LOVD,ENIGMA_BRCA12_Functional_Assays	http://www.ncbi.nlm.nih.gov/clinvar/?term=SCV005415891, http://www.ncbi.nlm.nih.gov/clinvar/?term=SCV004216843, http://www.ncbi.nlm.nih.gov/clinvar/?term=SCV001586120, http://www.ncbi.nlm.nih.gov/clinvar/?term=SCV000274236, http://www.ncbi.nlm.nih.gov/clinvar/?term=SCV000323837, http://www.ncbi.nlm.nih.gov/clinvar/?term=SCV000326164, http://www.ncbi.nlm.nih.gov/clinvar/?term=SCV000683257, http://www.ncbi.nlm.nih.gov/clinvar/?term=SCV001242187
1177167	NC_000017.11:g.43091568G>C	Not Yet Reviewed	chr17:g.43091568:G>C		-	ClinVar	http://www.ncbi.nlm.nih.gov/clinvar/?term=SCV001601125, http://www.ncbi.nlm.nih.gov/clinvar/?term=SCV002624047, http://www.ncbi.nlm.nih.gov/clinvar/?term=SCV000888905
1165957	NC_000017.11:g.43059815G>A	Not Yet Reviewed	chr17:g.43059815:G>A		-	GnomADv3	-
1183335	NC_000017.11:g.43094761T>C	Not Yet Reviewed	chr17:g.43094761:T>C		-	ClinVar	http://www.ncbi.nlm.nih.gov/clinvar/?term=SCV002112786, http://www.ncbi.nlm.nih.gov/clinvar/?term=SCV003847955
1193762	NC_000017.11:g.43119664G>A	Not Yet Reviewed	chr17:g.43119664:G>A		-	1000_Genomes	-
1177583	NC_000017.11:g.43091781C>G	Not Yet Reviewed	chr17:g.43091781:C>G		-	ClinVar,ExAC,ESP,GnomAD,GnomADv3	http://www.ncbi.nlm.nih.gov/clinvar/?term=SCV000185296, http://www.ncbi.nlm.nih.gov/clinvar/?term=SCV004817753, http://www.ncbi.nlm.nih.gov/clinvar/?term=SCV003849763, http://www.ncbi.nlm.nih.gov/clinvar/?term=SCV001360670, http://www.ncbi.nlm.nih.gov/clinvar/?term=SCV000635917, http://www.ncbi.nlm.nih.gov/clinvar/?term=SCV000909293, http://www.ncbi.nlm.nih.gov/clinvar/?term=SCV000209959
1214679	NC_000017.11:g.43093845A>C	Not Yet Reviewed	chr17:g.43093845:A>C		-	ClinVar	http://www.ncbi.nlm.nih.gov/clinvar/?term=SCV000608114, http://www.ncbi.nlm.nih.gov/clinvar/?term=SCV001213651, http://www.ncbi.nlm.nih.gov/clinvar/?term=SCV004818299, http://www.ncbi.nlm.nih.gov/clinvar/?term=SCV003851117, http://www.ncbi.nlm.nih.gov/clinvar/?term=SCV001737842
1179466	NC_000017.11:g.43092748C>A	Not Yet Reviewed	chr17:g.43092748:C>A		-	ClinVar	http://www.ncbi.nlm.nih.gov/clinvar/?term=SCV002747288, http://www.ncbi.nlm.nih.gov/clinvar/?term=SCV003849351
1210581	NC_000017.11:g.43067862A>T	Not Yet Reviewed	chr17:g.43067862:A>T		-	GnomADv3	-
1168961	NC_000017.11:g.43067664T>C	Not Yet Reviewed	chr17:g.43067664:T>C		-	ClinVar,ENIGMA_BRCA12_Functional_Assays	http://www.ncbi.nlm.nih.gov/clinvar/?term=SCV005402488, http://www.ncbi.nlm.nih.gov/clinvar/?term=SCV004817604, http://www.ncbi.nlm.nih.gov/clinvar/?term=SCV002265880, http://www.ncbi.nlm.nih.gov/clinvar/?term=SCV001185298, http://www.ncbi.nlm.nih.gov/clinvar/?term=SCV004043176, http://www.ncbi.nlm.nih.gov/clinvar/?term=SCV001238450, http://www.ncbi.nlm.nih.gov/clinvar/?term=SCV000567337
1184681	NC_000017.11:g.43097747G>A	Not Yet Reviewed	chr17:g.43097747:G>A		-	1000_Genomes,GnomAD,GnomADv3	-
1180174	NC_000017.11:g.43093114G>A	Not Yet Reviewed	chr17:g.43093114:G>A		-	ClinVar	http://www.ncbi.nlm.nih.gov/clinvar/?term=SCV003847681, http://www.ncbi.nlm.nih.gov/clinvar/?term=SCV000635847, http://www.ncbi.nlm.nih.gov/clinvar/?term=SCV001133529
1214432	NC_000017.11:g.43093508_43093513del	Not Yet Reviewed	chr17:g.43093507:GCAGGTT>G		-	ClinVar,LOVD,GnomAD	http://www.ncbi.nlm.nih.gov/clinvar/?term=SCV002978694, http://www.ncbi.nlm.nih.gov/clinvar/?term=SCV001174726, http://www.ncbi.nlm.nih.gov/clinvar/?term=SCV000909497, http://www.ncbi.nlm.nih.gov/clinvar/?term=SCV000293695
1193104	NC_000017.11:g.43117319G>A	Not Yet Reviewed	chr17:g.43117319:G>A		-	1000_Genomes,GnomAD,GnomADv3	-
1159984	NC_000017.11:g.43045152A>G	Not Yet Reviewed	chr17:g.43045152:A>G		-	GnomAD	-
1172229	NC_000017.11:g.43074982G>T	Not Yet Reviewed	chr17:g.43074982:G>T		-	GnomAD,GnomADv3	-
1168066	NC_000017.11:g.43065781C>T	Not Yet Reviewed	chr17:g.43065781:C>T		-	GnomADv3	-
1164175	NC_000017.11:g.43054724A>G	Not Yet Reviewed	chr17:g.43054724:A>G		-	GnomAD,GnomADv3	-
1169940	NC_000017.11:g.43070086A>G	Not Yet Reviewed	chr17:g.43070086:A>G		-	GnomADv3	-
1178325	NC_000017.11:g.43092165T>A	Not Yet Reviewed	chr17:g.43092165:T>A		-	ClinVar	http://www.ncbi.nlm.nih.gov/clinvar/?term=SCV002612944
1191865	NC_000017.11:g.43113640T>C	Not Yet Reviewed	chr17:g.43113640:T>C		-	GnomADv3	-
1184473	NC_000017.11:g.43097238A>C	Not Yet Reviewed	chr17:g.43097238:A>C		-	ClinVar	http://www.ncbi.nlm.nih.gov/clinvar/?term=SCV004669455
1193363	NC_000017.11:g.43118368G>A	Not Yet Reviewed	chr17:g.43118368:G>A		-	GnomAD	-
1220180	NC_000017.11:g.43123350_43123362dup	Not Yet Reviewed	chr17:g.43123349:G>GTTTTTTTTTTTTT		-	GnomADv3	-
1210061	NC_000017.11:g.43064851G>T	Not Yet Reviewed	chr17:g.43064851:G>T		-	GnomADv3	-
1209314	NC_000017.11:g.43057521_43057522insC	Not Yet Reviewed	chr17:g.43057521:A>AC		-	GnomADv3	-
1166189	NC_000017.11:g.43060727G>A	Not Yet Reviewed	chr17:g.43060727:G>A		-	GnomADv3	-
1209264	NC_000017.11:g.43057132_43057136delinsAATA	Not Yet Reviewed	chr17:g.43057132:CATGC>AATA		-	ClinVar	http://www.ncbi.nlm.nih.gov/clinvar/?term=SCV000636019
1211898	NC_000017.11:g.43079353C>T	Not Yet Reviewed	chr17:g.43079353:C>T		-	ClinVar	http://www.ncbi.nlm.nih.gov/clinvar/?term=SCV001747803, http://www.ncbi.nlm.nih.gov/clinvar/?term=SCV005212825
1180791	NC_000017.11:g.43093408G>A	Not Yet Reviewed	chr17:g.43093408:G>A		-	ClinVar,LOVD	http://www.ncbi.nlm.nih.gov/clinvar/?term=SCV000186633, http://www.ncbi.nlm.nih.gov/clinvar/?term=SCV004104380, http://www.ncbi.nlm.nih.gov/clinvar/?term=SCV000488697, http://www.ncbi.nlm.nih.gov/clinvar/?term=SCV002506193, http://www.ncbi.nlm.nih.gov/clinvar/?term=SCV000566357, http://www.ncbi.nlm.nih.gov/clinvar/?term=SCV000909352, http://www.ncbi.nlm.nih.gov/clinvar/?term=SCV000108890, http://www.ncbi.nlm.nih.gov/clinvar/?term=SCV000260784, http://www.ncbi.nlm.nih.gov/clinvar/?term=SCV000600275, http://www.ncbi.nlm.nih.gov/clinvar/?term=SCV004021078, http://www.ncbi.nlm.nih.gov/clinvar/?term=SCV003849481
1172580	NC_000017.11:g.43076484T>C	Not Yet Reviewed	chr17:g.43076484:T>C		-	ClinVar	http://www.ncbi.nlm.nih.gov/clinvar/?term=SCV005337854, http://www.ncbi.nlm.nih.gov/clinvar/?term=SCV000830197, http://www.ncbi.nlm.nih.gov/clinvar/?term=SCV001184309, http://www.ncbi.nlm.nih.gov/clinvar/?term=SCV002053368
1178757	NC_000017.11:g.43092383T>C	Not Yet Reviewed	chr17:g.43092383:T>C		-	ClinVar	http://www.ncbi.nlm.nih.gov/clinvar/?term=SCV001233890, http://www.ncbi.nlm.nih.gov/clinvar/?term=SCV003847377
1209883	NC_000017.11:g.43063876del	Pathogenic	chr17:g.43063875:GA>G		F1717Sfs*3	ENIGMA,ClinVar,LOVD,BIC	http://www.ncbi.nlm.nih.gov/clinvar/?term=SCV000489609, http://www.ncbi.nlm.nih.gov/clinvar/?term=SCV000300211, http://www.ncbi.nlm.nih.gov/clinvar/?term=SCV001591065, http://www.ncbi.nlm.nih.gov/clinvar/?term=SCV005626135, http://www.ncbi.nlm.nih.gov/clinvar/?term=SCV000673065, http://www.ncbi.nlm.nih.gov/clinvar/?term=SCV004216948, http://www.ncbi.nlm.nih.gov/clinvar/?term=SCV000326171, http://www.ncbi.nlm.nih.gov/clinvar/?term=SCV000296778, http://www.ncbi.nlm.nih.gov/clinvar/?term=SCV000145333
1209265	NC_000017.11:g.43057134_43057137del	Not Yet Reviewed	chr17:g.43057133:ATGCT>A		-	ClinVar	http://www.ncbi.nlm.nih.gov/clinvar/?term=SCV005872172
1212092	NC_000017.11:g.43082485del	Not Yet Reviewed	chr17:g.43082484:GA>G		-	ClinVar	http://www.ncbi.nlm.nih.gov/clinvar/?term=SCV001408021
1169017	NC_000017.11:g.43067680A>C	Not Yet Reviewed	chr17:g.43067680:A>C		-	ClinVar,ENIGMA_BRCA12_Functional_Assays	http://www.ncbi.nlm.nih.gov/clinvar/?term=SCV004243962, http://www.ncbi.nlm.nih.gov/clinvar/?term=SCV001243362
1210784	NC_000017.11:g.43068137C>T	Not Yet Reviewed	chr17:g.43068137:C>T		-	GnomADv3	-
1161848	NC_000017.11:g.43048577C>T	Not Yet Reviewed	chr17:g.43048577:C>T		-	GnomADv3	-
1193872	NC_000017.11:g.43120240A>G	Not Yet Reviewed	chr17:g.43120240:A>G		-	GnomADv3	-
1214359	NC_000017.11:g.43093408del	Not Yet Reviewed	chr17:g.43093407:AG>A		-	LOVD	-
1211423	NC_000017.11:g.43074405dup	Not Yet Reviewed	chr17:g.43074404:C>CA		-	LOVD	-
1173317	NC_000017.11:g.43078274G>A	Not Yet Reviewed	chr17:g.43078274:G>A		-	ClinVar	http://www.ncbi.nlm.nih.gov/clinvar/?term=SCV005342604
1167626	NC_000017.11:g.43064237T>C	Not Yet Reviewed	chr17:g.43064237:T>C		-	GnomADv3	-
1183272	NC_000017.11:g.43094723G>A	Not Yet Reviewed	chr17:g.43094723:G>A		-	ClinVar	http://www.ncbi.nlm.nih.gov/clinvar/?term=SCV005547441, http://www.ncbi.nlm.nih.gov/clinvar/?term=SCV001209762, http://www.ncbi.nlm.nih.gov/clinvar/?term=SCV003847926
1173425	NC_000017.11:g.43078744C>T	Not Yet Reviewed	chr17:g.43078744:C>T		-	GnomADv3	-
1216261	NC_000017.11:g.43100467G>A	Not Yet Reviewed	chr17:g.43100467:G>A		-	GnomADv3	-
1168596	NC_000017.11:g.43067343C>T	Benign / Little Clinical Significance	chr17:g.43067343:C>T		?	ENIGMA,1000_Genomes,ClinVar,LOVD,GnomAD,GnomADv3	http://www.ncbi.nlm.nih.gov/clinvar/?term=SCV005251017, http://www.ncbi.nlm.nih.gov/clinvar/?term=SCV000981334, http://www.ncbi.nlm.nih.gov/clinvar/?term=SCV000244638
1188622	NC_000017.11:g.43104872C>T	Not Yet Reviewed	chr17:g.43104872:C>T		-	LOVD	-
1212649	NC_000017.11:g.43090057_43090061del	Not Yet Reviewed	chr17:g.43090056:AAAAAG>A		-	GnomADv3	-
1216577	NC_000017.11:g.43100598T>A	Not Yet Reviewed	chr17:g.43100598:T>A		-	GnomADv3	-
1181020	NC_000017.11:g.43093525A>G	Not Yet Reviewed	chr17:g.43093525:A>G		-	1000_Genomes,ClinVar,LOVD,exLOVD,ExAC,BIC,GnomAD,GnomADv3	http://www.ncbi.nlm.nih.gov/clinvar/?term=SCV004818239, http://www.ncbi.nlm.nih.gov/clinvar/?term=SCV002046150, http://www.ncbi.nlm.nih.gov/clinvar/?term=SCV003849569, http://www.ncbi.nlm.nih.gov/clinvar/?term=SCV000911034, http://www.ncbi.nlm.nih.gov/clinvar/?term=SCV000518172, http://www.ncbi.nlm.nih.gov/clinvar/?term=SCV000053616, http://www.ncbi.nlm.nih.gov/clinvar/?term=SCV000144273, http://www.ncbi.nlm.nih.gov/clinvar/?term=SCV000184891, http://www.ncbi.nlm.nih.gov/clinvar/?term=SCV004021077, http://www.ncbi.nlm.nih.gov/clinvar/?term=SCV002520891, http://www.ncbi.nlm.nih.gov/clinvar/?term=SCV000591363, http://www.ncbi.nlm.nih.gov/clinvar/?term=SCV001676927, http://www.ncbi.nlm.nih.gov/clinvar/?term=SCV000487917, http://www.ncbi.nlm.nih.gov/clinvar/?term=SCV001140587
1187942	NC_000017.11:g.43103824C>T	Not Yet Reviewed	chr17:g.43103824:C>T		-	1000_Genomes,GnomADv3	-
1195240	NC_000017.11:g.43123679G>A	Not Yet Reviewed	chr17:g.43123679:G>A		-	GnomADv3	-
1215705	NC_000017.11:g.43096572del	Benign / Little Clinical Significance	chr17:g.43096571:CA>C		?	ENIGMA,1000_Genomes,ClinVar,LOVD,GnomAD,GnomADv3	http://www.ncbi.nlm.nih.gov/clinvar/?term=SCV001750832, http://www.ncbi.nlm.nih.gov/clinvar/?term=SCV000321158
1181108	NC_000017.11:g.43093568A>C	Not Yet Reviewed	chr17:g.43093568:A>C		-	ClinVar,BIC	http://www.ncbi.nlm.nih.gov/clinvar/?term=SCV003849602, http://www.ncbi.nlm.nih.gov/clinvar/?term=SCV000144263
1178791	NC_000017.11:g.43092402A>G	Not Yet Reviewed	chr17:g.43092402:A>G		-	ClinVar	http://www.ncbi.nlm.nih.gov/clinvar/?term=SCV005428538, http://www.ncbi.nlm.nih.gov/clinvar/?term=SCV002607692, http://www.ncbi.nlm.nih.gov/clinvar/?term=SCV002044261, http://www.ncbi.nlm.nih.gov/clinvar/?term=SCV000635886, http://www.ncbi.nlm.nih.gov/clinvar/?term=SCV001351690
1160893	NC_000017.11:g.43046378C>A	Not Yet Reviewed	chr17:g.43046378:C>A		-	GnomADv3	-
1190618	NC_000017.11:g.43109611A>G	Not Yet Reviewed	chr17:g.43109611:A>G		-	GnomADv3	-
1212050	NC_000017.11:g.43082422G>A	Pathogenic	chr17:g.43082422:G>A		Q1447*	ENIGMA,ClinVar,LOVD,BIC	http://www.ncbi.nlm.nih.gov/clinvar/?term=SCV000300105, http://www.ncbi.nlm.nih.gov/clinvar/?term=SCV000109373, http://www.ncbi.nlm.nih.gov/clinvar/?term=SCV003927185, http://www.ncbi.nlm.nih.gov/clinvar/?term=SCV001579251, http://www.ncbi.nlm.nih.gov/clinvar/?term=SCV000537673, http://www.ncbi.nlm.nih.gov/clinvar/?term=SCV004219399, http://www.ncbi.nlm.nih.gov/clinvar/?term=SCV004211762, http://www.ncbi.nlm.nih.gov/clinvar/?term=SCV004121755, http://www.ncbi.nlm.nih.gov/clinvar/?term=SCV000325924, http://www.ncbi.nlm.nih.gov/clinvar/?term=SCV001451837, http://www.ncbi.nlm.nih.gov/clinvar/?term=SCV000145061
1167056	NC_000017.11:g.43063385A>G	Not Yet Reviewed	chr17:g.43063385:A>G		-	ClinVar,ENIGMA_BRCA12_Functional_Assays	http://www.ncbi.nlm.nih.gov/clinvar/?term=SCV001243675
1217911	NC_000017.11:g.43104081del	Not Yet Reviewed	chr17:g.43104080:AG>A		-	ExAC	-
1216515	NC_000017.11:g.43100591T>G	Not Yet Reviewed	chr17:g.43100591:T>G		-	GnomADv3	-
1194102	NC_000017.11:g.43120920C>G	Not Yet Reviewed	chr17:g.43120920:C>G		-	GnomADv3	-
1188080	NC_000017.11:g.43104081G>A	Not Yet Reviewed	chr17:g.43104081:G>A		-	ClinVar,LOVD,BIC,GnomAD,GnomADv3,ExAC	http://www.ncbi.nlm.nih.gov/clinvar/?term=SCV000145538, http://www.ncbi.nlm.nih.gov/clinvar/?term=SCV002030322
1179768	NC_000017.11:g.43092896C>A	Pathogenic	chr17:g.43092896:C>A		E879*	ENIGMA,ClinVar,LOVD,BIC	http://www.ncbi.nlm.nih.gov/clinvar/?term=SCV000075919, http://www.ncbi.nlm.nih.gov/clinvar/?term=SCV000325412, http://www.ncbi.nlm.nih.gov/clinvar/?term=SCV001351490, http://www.ncbi.nlm.nih.gov/clinvar/?term=SCV000901134, http://www.ncbi.nlm.nih.gov/clinvar/?term=SCV000292993, http://www.ncbi.nlm.nih.gov/clinvar/?term=SCV000587240, http://www.ncbi.nlm.nih.gov/clinvar/?term=SCV000299800, http://www.ncbi.nlm.nih.gov/clinvar/?term=SCV000144498, http://www.ncbi.nlm.nih.gov/clinvar/?term=SCV000053654, http://www.ncbi.nlm.nih.gov/clinvar/?term=SCV002520884, http://www.ncbi.nlm.nih.gov/clinvar/?term=SCV000607767
1189468	NC_000017.11:g.43106497C>A	Not Yet Reviewed	chr17:g.43106497:C>A		-	ClinVar	http://www.ncbi.nlm.nih.gov/clinvar/?term=SCV004512615, http://www.ncbi.nlm.nih.gov/clinvar/?term=SCV004823693, http://www.ncbi.nlm.nih.gov/clinvar/?term=SCV002713625, http://www.ncbi.nlm.nih.gov/clinvar/?term=SCV000532692
1217029	NC_000017.11:g.43100670del	Not Yet Reviewed	chr17:g.43100669:TA>T		-	GnomAD,GnomADv3	-
1165768	NC_000017.11:g.43059077T>C	Not Yet Reviewed	chr17:g.43059077:T>C		-	GnomADv3	-
1182550	NC_000017.11:g.43094340G>A	Not Yet Reviewed	chr17:g.43094340:G>A		-	ClinVar	http://www.ncbi.nlm.nih.gov/clinvar/?term=SCV002641277
1214527	NC_000017.11:g.43093627_43093636del	Not Yet Reviewed	chr17:g.43093626:ATTAGGTGGGC>A		-	ClinVar	http://www.ncbi.nlm.nih.gov/clinvar/?term=SCV004315987
1180840	NC_000017.11:g.43093433G>C	Not Yet Reviewed	chr17:g.43093433:G>C		-	ClinVar,ExAC,GnomAD	http://www.ncbi.nlm.nih.gov/clinvar/?term=SCV004530335, http://www.ncbi.nlm.nih.gov/clinvar/?term=SCV002725071, http://www.ncbi.nlm.nih.gov/clinvar/?term=SCV004835439, http://www.ncbi.nlm.nih.gov/clinvar/?term=SCV003849502, http://www.ncbi.nlm.nih.gov/clinvar/?term=SCV002047049
1195352	NC_000017.11:g.43124020A>T	Not Yet Reviewed	chr17:g.43124020:A>T		-	ClinVar,ENIGMA_BRCA12_Functional_Assays	http://www.ncbi.nlm.nih.gov/clinvar/?term=SCV001237780, http://www.ncbi.nlm.nih.gov/clinvar/?term=SCV000297493
1214536	NC_000017.11:g.43093639dup	Pathogenic	chr17:g.43093638:T>TA		S632Kfs*4	ENIGMA,ClinVar,LOVD,BIC	http://www.ncbi.nlm.nih.gov/clinvar/?term=SCV000325167, http://www.ncbi.nlm.nih.gov/clinvar/?term=SCV000299663, http://www.ncbi.nlm.nih.gov/clinvar/?term=SCV000075635, http://www.ncbi.nlm.nih.gov/clinvar/?term=SCV000275161, http://www.ncbi.nlm.nih.gov/clinvar/?term=SCV002512951, http://www.ncbi.nlm.nih.gov/clinvar/?term=SCV001133502, http://www.ncbi.nlm.nih.gov/clinvar/?term=SCV000144233
1187575	NC_000017.11:g.43102542A>G	Not Yet Reviewed	chr17:g.43102542:A>G		-	GnomADv3	-
1217508	NC_000017.11:g.43101836_43101837dup	Not Yet Reviewed	chr17:g.43101835:C>CAT		-	GnomADv3	-
1216379	NC_000017.11:g.43100560_43100561insTATATAACATATATATAT	Not Yet Reviewed	chr17:g.43100560:A>ATATATAACATATATATAT		-	GnomADv3	-
1185144	NC_000017.11:g.43099153T>G	Not Yet Reviewed	chr17:g.43099153:T>G		-	1000_Genomes,GnomADv3	-
1216641	NC_000017.11:g.43100610_43100686del	Not Yet Reviewed	chr17:g.43100609:CATATATATAACATATATATATGTTATATATATATAACATATATATAACATATATATATATATATATATAATATATAT>C		-	GnomAD,GnomADv3	-
1213510	NC_000017.11:g.43092322_43092323insGAATGTTTTCATCACTGGAACCTATTTCATTAATACTGGAGCCCACTTCATTAGTA	Not Yet Reviewed	chr17:g.43092322:G>GGAATGTTTTCATCACTGGAACCTATTTCATTAATACTGGAGCCCACTTCATTAGTA		-	LOVD	-
1174126	NC_000017.11:g.43081707C>A	Not Yet Reviewed	chr17:g.43081707:C>A		-	GnomAD,GnomADv3	-
1208290	NC_000017.11:g.43047834T>C	Not Yet Reviewed	chr17:g.43047834:T>C		-	GnomADv3	-
1214941	NC_000017.11:g.43094238dup	Not Yet Reviewed	chr17:g.43094237:G>GT		-	ClinVar	http://www.ncbi.nlm.nih.gov/clinvar/?term=SCV000939582
1216585	NC_000017.11:g.43100601_43100609del	Not Yet Reviewed	chr17:g.43100600:TATATATAAC>T		-	GnomAD,GnomADv3	-
1180122	NC_000017.11:g.43093084T>A	Not Yet Reviewed	chr17:g.43093084:T>A		-	ClinVar	http://www.ncbi.nlm.nih.gov/clinvar/?term=SCV002166176, http://www.ncbi.nlm.nih.gov/clinvar/?term=SCV003847662, http://www.ncbi.nlm.nih.gov/clinvar/?term=SCV000698954
1163565	NC_000017.11:g.43052373T>C	Benign / Little Clinical Significance	chr17:g.43052373:T>C		?	ENIGMA,1000_Genomes,ClinVar,LOVD,GnomAD,GnomADv3	http://www.ncbi.nlm.nih.gov/clinvar/?term=SCV000244555
1162938	NC_000017.11:g.43051048C>A	Not Yet Reviewed	chr17:g.43051048:C>A		-	ClinVar,ENIGMA_BRCA12_Functional_Assays	http://www.ncbi.nlm.nih.gov/clinvar/?term=SCV001238160
1186345	NC_000017.11:g.43100641T>C	Not Yet Reviewed	chr17:g.43100641:T>C		-	GnomAD,GnomADv3	-
1175546	NC_000017.11:g.43086755C>T	Not Yet Reviewed	chr17:g.43086755:C>T		-	1000_Genomes,GnomAD,GnomADv3	-
1173194	NC_000017.11:g.43077856C>T	Not Yet Reviewed	chr17:g.43077856:C>T		-	GnomADv3	-
1182261	NC_000017.11:g.43094191A>G	Not Yet Reviewed	chr17:g.43094191:A>G		-	ClinVar,LOVD	http://www.ncbi.nlm.nih.gov/clinvar/?term=SCV003846000, http://www.ncbi.nlm.nih.gov/clinvar/?term=SCV002178023
1172308	NC_000017.11:g.43075244C>A	Not Yet Reviewed	chr17:g.43075244:C>A		-	GnomADv3	-
1163570	NC_000017.11:g.43052399G>C	Not Yet Reviewed	chr17:g.43052399:G>C		-	GnomAD	-
1179824	NC_000017.11:g.43092923C>G	Not Yet Reviewed	chr17:g.43092923:C>G		-	ClinVar	http://www.ncbi.nlm.nih.gov/clinvar/?term=SCV004834085, http://www.ncbi.nlm.nih.gov/clinvar/?term=SCV003830129, http://www.ncbi.nlm.nih.gov/clinvar/?term=SCV004018660, http://www.ncbi.nlm.nih.gov/clinvar/?term=SCV003851041, http://www.ncbi.nlm.nih.gov/clinvar/?term=SCV002740712, http://www.ncbi.nlm.nih.gov/clinvar/?term=SCV001377936, http://www.ncbi.nlm.nih.gov/clinvar/?term=SCV001991454, http://www.ncbi.nlm.nih.gov/clinvar/?term=SCV001432092
1194772	NC_000017.11:g.43122540T>C	Not Yet Reviewed	chr17:g.43122540:T>C		-	GnomADv3	-
1192531	NC_000017.11:g.43115730A>G	Not Yet Reviewed	chr17:g.43115730:A>G		-	ClinVar,ENIGMA_BRCA12_Functional_Assays	http://www.ncbi.nlm.nih.gov/clinvar/?term=SCV001242868, http://www.ncbi.nlm.nih.gov/clinvar/?term=SCV001584854, http://www.ncbi.nlm.nih.gov/clinvar/?term=SCV000679199
1172493	NC_000017.11:g.43076224T>A	Not Yet Reviewed	chr17:g.43076224:T>A		-	GnomADv3	-
1178376	NC_000017.11:g.43092188C>A	Not Yet Reviewed	chr17:g.43092188:C>A		-	ClinVar	http://www.ncbi.nlm.nih.gov/clinvar/?term=SCV004211766
1183565	NC_000017.11:g.43094999G>A	Not Yet Reviewed	chr17:g.43094999:G>A		-	GnomADv3	-
1160351	NC_000017.11:g.43045744T>C	Not Yet Reviewed	chr17:g.43045744:T>C		-	ClinVar,ENIGMA_BRCA12_Functional_Assays	http://www.ncbi.nlm.nih.gov/clinvar/?term=SCV004315623, http://www.ncbi.nlm.nih.gov/clinvar/?term=SCV000661105, http://www.ncbi.nlm.nih.gov/clinvar/?term=SCV001237633
1179180	NC_000017.11:g.43092610A>T	Pathogenic	chr17:g.43092610:A>T		L974*	ENIGMA,ClinVar,LOVD,BIC	http://www.ncbi.nlm.nih.gov/clinvar/?term=SCV004244069, http://www.ncbi.nlm.nih.gov/clinvar/?term=SCV000296311, http://www.ncbi.nlm.nih.gov/clinvar/?term=SCV000144582, http://www.ncbi.nlm.nih.gov/clinvar/?term=SCV000186966, http://www.ncbi.nlm.nih.gov/clinvar/?term=SCV000325499, http://www.ncbi.nlm.nih.gov/clinvar/?term=SCV000577927, http://www.ncbi.nlm.nih.gov/clinvar/?term=SCV000299854
1166895	NC_000017.11:g.43063342C>A	Not Yet Reviewed	chr17:g.43063342:C>A		-	ClinVar,ENIGMA_BRCA12_Functional_Assays	http://www.ncbi.nlm.nih.gov/clinvar/?term=SCV001242796
1189479	NC_000017.11:g.43106501T>A	Not Yet Reviewed	chr17:g.43106501:T>A		-	ClinVar,ENIGMA_BRCA12_Functional_Assays	http://www.ncbi.nlm.nih.gov/clinvar/?term=SCV001242497
1181569	NC_000017.11:g.43093809G>T	Not Yet Reviewed	chr17:g.43093809:G>T		-	ClinVar	http://www.ncbi.nlm.nih.gov/clinvar/?term=SCV002713651
1180540	NC_000017.11:g.43093303T>C	Not Yet Reviewed	chr17:g.43093303:T>C		-	ClinVar,LOVD	http://www.ncbi.nlm.nih.gov/clinvar/?term=SCV003847836, http://www.ncbi.nlm.nih.gov/clinvar/?term=SCV001237329, http://www.ncbi.nlm.nih.gov/clinvar/?term=SCV002730881, http://www.ncbi.nlm.nih.gov/clinvar/?term=SCV002074190, http://www.ncbi.nlm.nih.gov/clinvar/?term=SCV000907103
1167715	NC_000017.11:g.43064642C>T	Not Yet Reviewed	chr17:g.43064642:C>T		-	GnomADv3	-
1215830	NC_000017.11:g.43098048G>T	Not Yet Reviewed	chr17:g.43098048:G>T		-	GnomADv3	-
1182858	NC_000017.11:g.43094511T>C	Not Yet Reviewed	chr17:g.43094511:T>C		-	ClinVar	http://www.ncbi.nlm.nih.gov/clinvar/?term=SCV003236777, http://www.ncbi.nlm.nih.gov/clinvar/?term=SCV002673375
1212301	NC_000017.11:g.43085610dup	Not Yet Reviewed	chr17:g.43085609:T>TG		-	GnomADv3	-
1161104	NC_000017.11:g.43047063T>C	Not Yet Reviewed	chr17:g.43047063:T>C		-	GnomADv3	-
1208103	NC_000017.11:g.43046333C>T	Not Yet Reviewed	chr17:g.43046333:C>T		-	GnomADv3	-
1211207	NC_000017.11:g.43072390_43072391del	Not Yet Reviewed	chr17:g.43072389:CAA>C		-	GnomAD,GnomADv3	-
1194042	NC_000017.11:g.43120759C>T	Not Yet Reviewed	chr17:g.43120759:C>T		-	1000_Genomes,GnomADv3	-
1168936	NC_000017.11:g.43067656A>C	Not Yet Reviewed	chr17:g.43067656:A>C		-	ClinVar,ENIGMA_BRCA12_Functional_Assays	http://www.ncbi.nlm.nih.gov/clinvar/?term=SCV001243391
1211733	NC_000017.11:g.43077335_43077450del	Not Yet Reviewed	chr17:g.43077334:TCTTTTTTTTTTTTTGAGACGGAGTCTCACTCTGTTGCCCAAGCTGAAGTGCAATGGTGCAATCTTGGCTCACTGCAACCTCCACCTCCTGGGTTCAAGCGATTCTCCTGCCTCAGC>T		-	GnomADv3	-
1218015	NC_000017.11:g.43104220_43104221del	Pathogenic	chr17:g.43104219:GGA>G		P115*	ENIGMA,ClinVar,LOVD,BIC	http://www.ncbi.nlm.nih.gov/clinvar/?term=SCV002758476, http://www.ncbi.nlm.nih.gov/clinvar/?term=SCV000299445, http://www.ncbi.nlm.nih.gov/clinvar/?term=SCV000145109
1181065	NC_000017.11:g.43093551G>C	Not Yet Reviewed	chr17:g.43093551:G>C		-	ClinVar,ExAC,GnomAD	http://www.ncbi.nlm.nih.gov/clinvar/?term=SCV004467098
1210674	NC_000017.11:g.43067889_43067890insGAA	Not Yet Reviewed	chr17:g.43067889:G>GGAA		-	GnomADv3	-
1195675	NC_000017.11:g.43124107T>G	Not Yet Reviewed	chr17:g.43124107:T>G		-	ClinVar,BIC,ENIGMA_BRCA12_Functional_Assays	http://www.ncbi.nlm.nih.gov/clinvar/?term=SCV001237619, http://www.ncbi.nlm.nih.gov/clinvar/?term=SCV000143970, http://www.ncbi.nlm.nih.gov/clinvar/?term=SCV003207290
1194151	NC_000017.11:g.43121006G>A	Benign / Little Clinical Significance	chr17:g.43121006:G>A		?	ENIGMA,1000_Genomes,ClinVar,LOVD,GnomAD,GnomADv3	http://www.ncbi.nlm.nih.gov/clinvar/?term=SCV000244868
1193529	NC_000017.11:g.43118822G>A	Not Yet Reviewed	chr17:g.43118822:G>A		-	GnomAD,GnomADv3	-
1163975	NC_000017.11:g.43053800T>A	Not Yet Reviewed	chr17:g.43053800:T>A		-	GnomADv3	-
1195921	NC_000017.11:g.43124785C>G	Not Yet Reviewed	chr17:g.43124785:C>G		-	GnomAD,GnomADv3	-
1217623	NC_000017.11:g.43102357_43102358insTTTTTTTTTTTTTTTTTTTTTTTTTTTTT	Not Yet Reviewed	chr17:g.43102357:C>CTTTTTTTTTTTTTTTTTTTTTTTTTTTTT		-	GnomADv3	-
1174254	NC_000017.11:g.43082387T>C	Not Yet Reviewed	chr17:g.43082387:T>C		-	ClinVar,LOVD,ExAC,BIC,GnomAD,GnomADv3	http://www.ncbi.nlm.nih.gov/clinvar/?term=SCV000602695, http://www.ncbi.nlm.nih.gov/clinvar/?term=SCV004026765, http://www.ncbi.nlm.nih.gov/clinvar/?term=SCV000166584, http://www.ncbi.nlm.nih.gov/clinvar/?term=SCV004742145, http://www.ncbi.nlm.nih.gov/clinvar/?term=SCV001969169, http://www.ncbi.nlm.nih.gov/clinvar/?term=SCV001797799, http://www.ncbi.nlm.nih.gov/clinvar/?term=SCV000145067, http://www.ncbi.nlm.nih.gov/clinvar/?term=SCV002627503, http://www.ncbi.nlm.nih.gov/clinvar/?term=SCV003838898, http://www.ncbi.nlm.nih.gov/clinvar/?term=SCV000489255, http://www.ncbi.nlm.nih.gov/clinvar/?term=SCV000683174, http://www.ncbi.nlm.nih.gov/clinvar/?term=SCV001906195, http://www.ncbi.nlm.nih.gov/clinvar/?term=SCV001338265, http://www.ncbi.nlm.nih.gov/clinvar/?term=SCV000591510, http://www.ncbi.nlm.nih.gov/clinvar/?term=SCV000540982, http://www.ncbi.nlm.nih.gov/clinvar/?term=SCV000264988
1162077	NC_000017.11:g.43049122G>T	Not Yet Reviewed	chr17:g.43049122:G>T		-	ClinVar,ENIGMA_BRCA12_Functional_Assays	http://www.ncbi.nlm.nih.gov/clinvar/?term=SCV001242707
1213373	NC_000017.11:g.43092138_43092139delinsTA	Not Yet Reviewed	chr17:g.43092138:AT>TA		-	ClinVar	http://www.ncbi.nlm.nih.gov/clinvar/?term=SCV000217540, http://www.ncbi.nlm.nih.gov/clinvar/?term=SCV003848022
1170482	NC_000017.11:g.43071036A>G	Not Yet Reviewed	chr17:g.43071036:A>G		-	GnomAD	-
1193556	NC_000017.11:g.43118924C>T	Not Yet Reviewed	chr17:g.43118924:C>T		-	GnomAD,GnomADv3	-
1193199	NC_000017.11:g.43117690G>A	Not Yet Reviewed	chr17:g.43117690:G>A		-	GnomADv3	-
1214335	NC_000017.11:g.43093387_43093392del	Not Yet Reviewed	chr17:g.43093386:GGTATTT>G		-	ClinVar	http://www.ncbi.nlm.nih.gov/clinvar/?term=SCV003303923, http://www.ncbi.nlm.nih.gov/clinvar/?term=SCV002729089
1168496	NC_000017.11:g.43067179C>T	Not Yet Reviewed	chr17:g.43067179:C>T		-	GnomADv3	-
1219507	NC_000017.11:g.43117544G>T	Not Yet Reviewed	chr17:g.43117544:G>T		-	GnomADv3	-
1212771	NC_000017.11:g.43091002G>A	Not Yet Reviewed	chr17:g.43091002:G>A		-	ClinVar	http://www.ncbi.nlm.nih.gov/clinvar/?term=SCV005980086
1166417	NC_000017.11:g.43061739C>A	Not Yet Reviewed	chr17:g.43061739:C>A		-	1000_Genomes,GnomAD,GnomADv3	-
1188251	NC_000017.11:g.43104176G>A	Not Yet Reviewed	chr17:g.43104176:G>A		-	ClinVar	http://www.ncbi.nlm.nih.gov/clinvar/?term=SCV004004395
1208352	NC_000017.11:g.43048519_43048521del	Not Yet Reviewed	chr17:g.43048518:CTTT>C		-	GnomAD,GnomADv3	-
1172961	NC_000017.11:g.43077108T>C	Not Yet Reviewed	chr17:g.43077108:T>C		-	GnomADv3	-
1160097	NC_000017.11:g.43045572G>C	Not Yet Reviewed	chr17:g.43045572:G>C		-	ClinVar,BIC	http://www.ncbi.nlm.nih.gov/clinvar/?term=SCV000145589
1194155	NC_000017.11:g.43121018C>A	Not Yet Reviewed	chr17:g.43121018:C>A		-	GnomAD,GnomADv3	-
1177417	NC_000017.11:g.43091702C>G	Not Yet Reviewed	chr17:g.43091702:C>G		-	ClinVar,LOVD	http://www.ncbi.nlm.nih.gov/clinvar/?term=SCV003846048, http://www.ncbi.nlm.nih.gov/clinvar/?term=SCV000679267
1174833	NC_000017.11:g.43083768C>G	Not Yet Reviewed	chr17:g.43083768:C>G		-	GnomAD	-
1193282	NC_000017.11:g.43118030T>G	Not Yet Reviewed	chr17:g.43118030:T>G		-	GnomADv3	-
1208315	NC_000017.11:g.43048225_43048230dup	Not Yet Reviewed	chr17:g.43048224:A>ACGGAGT		-	GnomADv3	-
1183782	NC_000017.11:g.43095838G>T	Not Yet Reviewed	chr17:g.43095838:G>T		-	LOVD	-
1176824	NC_000017.11:g.43091282T>C	Not Yet Reviewed	chr17:g.43091282:T>C		-	ExAC,GnomAD	-
1219020	NC_000017.11:g.43112734_43112735insTAGGG	Not Yet Reviewed	chr17:g.43112734:A>ATAGGG		-	GnomADv3	-
1168424	NC_000017.11:g.43066940C>T	Not Yet Reviewed	chr17:g.43066940:C>T		-	GnomADv3	-
1220343	NC_000017.11:g.43124036_43124037dup	Not Yet Reviewed	chr17:g.43124035:A>ATT		-	ClinVar	http://www.ncbi.nlm.nih.gov/clinvar/?term=SCV004018063
1184409	NC_000017.11:g.43097077A>G	Benign / Little Clinical Significance	chr17:g.43097077:A>G		?	ENIGMA,1000_Genomes,ClinVar,LOVD,GnomAD,GnomADv3	http://www.ncbi.nlm.nih.gov/clinvar/?term=SCV005251081, http://www.ncbi.nlm.nih.gov/clinvar/?term=SCV001839970, http://www.ncbi.nlm.nih.gov/clinvar/?term=SCV000244755
1185301	NC_000017.11:g.43099608G>A	Not Yet Reviewed	chr17:g.43099608:G>A		-	GnomAD,GnomADv3	-
1191396	NC_000017.11:g.43112255A>G	Not Yet Reviewed	chr17:g.43112255:A>G		-	GnomADv3	-
1214710	NC_000017.11:g.43093903del	Pathogenic	chr17:g.43093902:AC>A		G543Vfs*3	ENIGMA,ClinVar,LOVD	http://www.ncbi.nlm.nih.gov/clinvar/?term=SCV000108874, http://www.ncbi.nlm.nih.gov/clinvar/?term=SCV000299628
1178084	NC_000017.11:g.43092040C>G	Not Yet Reviewed	chr17:g.43092040:C>G		-	ClinVar	http://www.ncbi.nlm.nih.gov/clinvar/?term=SCV002615785, http://www.ncbi.nlm.nih.gov/clinvar/?term=SCV003846661
1183001	NC_000017.11:g.43094578T>A	Not Yet Reviewed	chr17:g.43094578:T>A		-	ClinVar	http://www.ncbi.nlm.nih.gov/clinvar/?term=SCV003843777
1214819	NC_000017.11:g.43094080del	Not Yet Reviewed	chr17:g.43094079:TC>T		-	ClinVar	http://www.ncbi.nlm.nih.gov/clinvar/?term=SCV005736081
1173963	NC_000017.11:g.43080789G>A	Not Yet Reviewed	chr17:g.43080789:G>A		-	GnomADv3	-
1208142	NC_000017.11:g.43046737G>A	Not Yet Reviewed	chr17:g.43046737:G>A		-	GnomADv3	-
1215867	NC_000017.11:g.43098488del	Not Yet Reviewed	chr17:g.43098487:TA>T		-	GnomADv3	-
1219140	NC_000017.11:g.43112826C>T	Not Yet Reviewed	chr17:g.43112826:C>T		-	GnomADv3	-
1161927	NC_000017.11:g.43048770G>A	Not Yet Reviewed	chr17:g.43048770:G>A		-	GnomAD,GnomADv3	-
1165386	NC_000017.11:g.43057726C>T	Not Yet Reviewed	chr17:g.43057726:C>T		-	GnomADv3	-
1188881	NC_000017.11:g.43104951A>T	Not Yet Reviewed	chr17:g.43104951:A>T		-	ClinVar,ENIGMA_BRCA12_Functional_Assays	http://www.ncbi.nlm.nih.gov/clinvar/?term=SCV001238106
1172211	NC_000017.11:g.43074929G>T	Not Yet Reviewed	chr17:g.43074929:G>T		-	1000_Genomes,GnomADv3	-
1166956	NC_000017.11:g.43063358A>T	Not Yet Reviewed	chr17:g.43063358:A>T		-	ClinVar,ENIGMA_BRCA12_Functional_Assays	http://www.ncbi.nlm.nih.gov/clinvar/?term=SCV001185557, http://www.ncbi.nlm.nih.gov/clinvar/?term=SCV001237804, http://www.ncbi.nlm.nih.gov/clinvar/?term=SCV000566351
1211412	NC_000017.11:g.43074388_43074389delinsAA	Not Yet Reviewed	chr17:g.43074388:CC>AA		-	LOVD	-
1166413	NC_000017.11:g.43061731T>C	Benign / Little Clinical Significance	chr17:g.43061731:T>C		?	ENIGMA,1000_Genomes,ClinVar,LOVD,GnomAD,GnomADv3	http://www.ncbi.nlm.nih.gov/clinvar/?term=SCV005251008, http://www.ncbi.nlm.nih.gov/clinvar/?term=SCV000244603
1193966	NC_000017.11:g.43120569T>C	Not Yet Reviewed	chr17:g.43120569:T>C		-	GnomADv3	-
1214110	NC_000017.11:g.43093123_43093124del	Pathogenic	chr17:g.43093122:ACT>A		Q804Vfs*5	ENIGMA,ClinVar,LOVD	http://www.ncbi.nlm.nih.gov/clinvar/?term=SCV000216745, http://www.ncbi.nlm.nih.gov/clinvar/?term=SCV001581856, http://www.ncbi.nlm.nih.gov/clinvar/?term=SCV000903748, http://www.ncbi.nlm.nih.gov/clinvar/?term=SCV000299762
1189779	NC_000017.11:g.43107072T>A	Not Yet Reviewed	chr17:g.43107072:T>A		-	GnomADv3	-
1183964	NC_000017.11:g.43096111T>C	Not Yet Reviewed	chr17:g.43096111:T>C		-	GnomADv3	-
1178763	NC_000017.11:g.43092388C>A	Benign / Little Clinical Significance	chr17:g.43092388:C>A		G1048V	ENIGMA,ClinVar,LOVD,exLOVD,BIC,GnomAD	http://www.ncbi.nlm.nih.gov/clinvar/?term=SCV004815598, http://www.ncbi.nlm.nih.gov/clinvar/?term=SCV000683087, http://www.ncbi.nlm.nih.gov/clinvar/?term=SCV001161501, http://www.ncbi.nlm.nih.gov/clinvar/?term=SCV002049680, http://www.ncbi.nlm.nih.gov/clinvar/?term=SCV000210142, http://www.ncbi.nlm.nih.gov/clinvar/?term=SCV000699006, http://www.ncbi.nlm.nih.gov/clinvar/?term=SCV000144649, http://www.ncbi.nlm.nih.gov/clinvar/?term=SCV003242288, http://www.ncbi.nlm.nih.gov/clinvar/?term=SCV000277268
1211695	NC_000017.11:g.43076593del	Pathogenic	chr17:g.43076592:AC>A		S1460Ifs*6	ENIGMA,ClinVar,LOVD	http://www.ncbi.nlm.nih.gov/clinvar/?term=SCV000217114, http://www.ncbi.nlm.nih.gov/clinvar/?term=SCV004241934, http://www.ncbi.nlm.nih.gov/clinvar/?term=SCV000831658, http://www.ncbi.nlm.nih.gov/clinvar/?term=SCV000300110
1212172	NC_000017.11:g.43083194C>T	Not Yet Reviewed	chr17:g.43083194:C>T		-	GnomADv3	-
1219703	NC_000017.11:g.43120650dup	Not Yet Reviewed	chr17:g.43120649:C>CA		-	GnomADv3	-
1180969	NC_000017.11:g.43093493T>C	Not Yet Reviewed	chr17:g.43093493:T>C		-	ClinVar	http://www.ncbi.nlm.nih.gov/clinvar/?term=SCV004004340, http://www.ncbi.nlm.nih.gov/clinvar/?term=SCV003849552, http://www.ncbi.nlm.nih.gov/clinvar/?term=SCV002194816, http://www.ncbi.nlm.nih.gov/clinvar/?term=SCV000907421
1219309	NC_000017.11:g.43114440G>T	Not Yet Reviewed	chr17:g.43114440:G>T		-	GnomADv3	-
1172079	NC_000017.11:g.43074514G>C	Not Yet Reviewed	chr17:g.43074514:G>C		-	ClinVar	http://www.ncbi.nlm.nih.gov/clinvar/?term=SCV005427101
1195000	NC_000017.11:g.43123273T>C	Not Yet Reviewed	chr17:g.43123273:T>C		-	GnomADv3	-
1216548	NC_000017.11:g.43100595_43100596insATGTTA	Not Yet Reviewed	chr17:g.43100595:T>TATGTTA		-	GnomADv3	-
1211011	NC_000017.11:g.43071085del	Not Yet Reviewed	chr17:g.43071084:AG>A		-	ClinVar	http://www.ncbi.nlm.nih.gov/clinvar/?term=SCV001342649
1210299	NC_000017.11:g.43067234C>A	Not Yet Reviewed	chr17:g.43067234:C>A		-	GnomADv3	-
1162746	NC_000017.11:g.43050485C>T	Not Yet Reviewed	chr17:g.43050485:C>T		-	GnomAD,GnomADv3	-
1170127	NC_000017.11:g.43070927C>G	Not Yet Reviewed	chr17:g.43070927:C>G		-	ClinVar,LOVD,ENIGMA_BRCA12_Functional_Assays	http://www.ncbi.nlm.nih.gov/clinvar/?term=SCV001242752
1164399	NC_000017.11:g.43055603G>A	Not Yet Reviewed	chr17:g.43055603:G>A		-	GnomADv3	-
1167231	NC_000017.11:g.43063865T>G	Not Yet Reviewed	chr17:g.43063865:T>G		-	ClinVar,ENIGMA_BRCA12_Functional_Assays	http://www.ncbi.nlm.nih.gov/clinvar/?term=SCV005077537, http://www.ncbi.nlm.nih.gov/clinvar/?term=SCV000888936, http://www.ncbi.nlm.nih.gov/clinvar/?term=SCV001237733
1183292	NC_000017.11:g.43094735C>T	Not Yet Reviewed	chr17:g.43094735:C>T		-	ClinVar	http://www.ncbi.nlm.nih.gov/clinvar/?term=SCV003847933, http://www.ncbi.nlm.nih.gov/clinvar/?term=SCV002267485
1180318	NC_000017.11:g.43093190C>T	Not Yet Reviewed	chr17:g.43093190:C>T		-	ClinVar,LOVD,ExAC,GnomAD	http://www.ncbi.nlm.nih.gov/clinvar/?term=SCV004360277
1195707	NC_000017.11:g.43124117T>A	Not Yet Reviewed	chr17:g.43124117:T>A		-	ClinVar,ENIGMA_BRCA12_Functional_Assays	http://www.ncbi.nlm.nih.gov/clinvar/?term=SCV001242116
1180061	NC_000017.11:g.43093052C>G	Not Yet Reviewed	chr17:g.43093052:C>G		-	ClinVar	http://www.ncbi.nlm.nih.gov/clinvar/?term=SCV003847637, http://www.ncbi.nlm.nih.gov/clinvar/?term=SCV002737501, http://www.ncbi.nlm.nih.gov/clinvar/?term=SCV000939275
1213184	NC_000017.11:g.43091905_43091906insT	Pathogenic	chr17:g.43091905:A>AT		L1209Yfs*10	ENIGMA,ClinVar,LOVD	http://www.ncbi.nlm.nih.gov/clinvar/?term=SCV000323641, http://www.ncbi.nlm.nih.gov/clinvar/?term=SCV000325704
1195664	NC_000017.11:g.43124104T>A	Not Yet Reviewed	chr17:g.43124104:T>A		-	ClinVar,ENIGMA_BRCA12_Functional_Assays	http://www.ncbi.nlm.nih.gov/clinvar/?term=SCV001243559
1182169	NC_000017.11:g.43094142T>C	Not Yet Reviewed	chr17:g.43094142:T>C		-	ClinVar	http://www.ncbi.nlm.nih.gov/clinvar/?term=SCV005025786, http://www.ncbi.nlm.nih.gov/clinvar/?term=SCV002447548
1212626	NC_000017.11:g.43089988C>A	Not Yet Reviewed	chr17:g.43089988:C>A		-	GnomADv3	-
1175954	NC_000017.11:g.43088533C>T	Not Yet Reviewed	chr17:g.43088533:C>T		-	GnomADv3	-
1163629	NC_000017.11:g.43052757C>T	Not Yet Reviewed	chr17:g.43052757:C>T		-	GnomAD,GnomADv3	-
1191968	NC_000017.11:g.43114037T>A	Not Yet Reviewed	chr17:g.43114037:T>A		-	GnomADv3	-
1214505	NC_000017.11:g.43093597del	Not Yet Reviewed	chr17:g.43093596:AG>A		-	ClinVar,LOVD	http://www.ncbi.nlm.nih.gov/clinvar/?term=SCV004296839, http://www.ncbi.nlm.nih.gov/clinvar/?term=SCV002717522
1211371	NC_000017.11:g.43074330C>T	Pathogenic	chr17:g.43074330:C>T		?	ENIGMA,ClinVar,LOVD,exLOVD,BIC	http://www.ncbi.nlm.nih.gov/clinvar/?term=SCV000839229, http://www.ncbi.nlm.nih.gov/clinvar/?term=SCV000109385, http://www.ncbi.nlm.nih.gov/clinvar/?term=SCV001247347, http://www.ncbi.nlm.nih.gov/clinvar/?term=SCV004021934, http://www.ncbi.nlm.nih.gov/clinvar/?term=SCV005907169, http://www.ncbi.nlm.nih.gov/clinvar/?term=SCV004026758, http://www.ncbi.nlm.nih.gov/clinvar/?term=SCV000076636, http://www.ncbi.nlm.nih.gov/clinvar/?term=SCV000186877, http://www.ncbi.nlm.nih.gov/clinvar/?term=SCV000210184, http://www.ncbi.nlm.nih.gov/clinvar/?term=SCV005199713, http://www.ncbi.nlm.nih.gov/clinvar/?term=SCV005045972, http://www.ncbi.nlm.nih.gov/clinvar/?term=SCV004848396, http://www.ncbi.nlm.nih.gov/clinvar/?term=SCV004822553, http://www.ncbi.nlm.nih.gov/clinvar/?term=SCV000911174, http://www.ncbi.nlm.nih.gov/clinvar/?term=SCV003818004, http://www.ncbi.nlm.nih.gov/clinvar/?term=SCV004216905, http://www.ncbi.nlm.nih.gov/clinvar/?term=SCV004041662, http://www.ncbi.nlm.nih.gov/clinvar/?term=SCV002009437, http://www.ncbi.nlm.nih.gov/clinvar/?term=SCV003807336, http://www.ncbi.nlm.nih.gov/clinvar/?term=SCV000326016, http://www.ncbi.nlm.nih.gov/clinvar/?term=SCV002588815, http://www.ncbi.nlm.nih.gov/clinvar/?term=SCV002502347, http://www.ncbi.nlm.nih.gov/clinvar/?term=SCV001429302, http://www.ncbi.nlm.nih.gov/clinvar/?term=SCV000296399, http://www.ncbi.nlm.nih.gov/clinvar/?term=SCV000893442, http://www.ncbi.nlm.nih.gov/clinvar/?term=SCV000863693, http://www.ncbi.nlm.nih.gov/clinvar/?term=SCV000587418, http://www.ncbi.nlm.nih.gov/clinvar/?term=SCV000492461, http://www.ncbi.nlm.nih.gov/clinvar/?term=SCV000244367, http://www.ncbi.nlm.nih.gov/clinvar/?term=SCV000145144
1194755	NC_000017.11:g.43122460G>C	Not Yet Reviewed	chr17:g.43122460:G>C		-	1000_Genomes	-
1181607	NC_000017.11:g.43093827A>G	Likely benign	chr17:g.43093827:A>G		P568=	ENIGMA,ClinVar	http://www.ncbi.nlm.nih.gov/clinvar/?term=SCV004004362, http://www.ncbi.nlm.nih.gov/clinvar/?term=SCV001701751, http://www.ncbi.nlm.nih.gov/clinvar/?term=SCV000578260
1175075	NC_000017.11:g.43084667T>C	Not Yet Reviewed	chr17:g.43084667:T>C		-	GnomAD,GnomADv3	-
1217109	NC_000017.11:g.43100678_43100681del	Not Yet Reviewed	chr17:g.43100677:TAATA>T		-	GnomAD,GnomADv3	-
1213173	NC_000017.11:g.43091899G>C	Not Yet Reviewed	chr17:g.43091899:G>C		-	ClinVar	http://www.ncbi.nlm.nih.gov/clinvar/?term=SCV000661095, http://www.ncbi.nlm.nih.gov/clinvar/?term=SCV000835841, http://www.ncbi.nlm.nih.gov/clinvar/?term=SCV003846508, http://www.ncbi.nlm.nih.gov/clinvar/?term=SCV002600446
1168229	NC_000017.11:g.43066615T>C	Not Yet Reviewed	chr17:g.43066615:T>C		-	GnomADv3	-
1170873	NC_000017.11:g.43071258T>G	Not Yet Reviewed	chr17:g.43071258:T>G		-	ClinVar	http://www.ncbi.nlm.nih.gov/clinvar/?term=SCV002336970, http://www.ncbi.nlm.nih.gov/clinvar/?term=SCV000908130
1216642	NC_000017.11:g.43100611_43100632del	Not Yet Reviewed	chr17:g.43100610:ATATATATAACATATATATATGT>A		-	GnomADv3	-
1166912	NC_000017.11:g.43063346T>A	Not Yet Reviewed	chr17:g.43063346:T>A		-	ClinVar,ENIGMA_BRCA12_Functional_Assays	http://www.ncbi.nlm.nih.gov/clinvar/?term=SCV001241829
1164036	NC_000017.11:g.43053975A>G	Not Yet Reviewed	chr17:g.43053975:A>G		-	GnomADv3	-
1188906	NC_000017.11:g.43104960A>G	Not Yet Reviewed	chr17:g.43104960:A>G		-	ClinVar,ENIGMA_BRCA12_Functional_Assays	http://www.ncbi.nlm.nih.gov/clinvar/?term=SCV001238474
1191869	NC_000017.11:g.43113646C>A	Not Yet Reviewed	chr17:g.43113646:C>A		-	GnomADv3	-
1163905	NC_000017.11:g.43053604T>C	Not Yet Reviewed	chr17:g.43053604:T>C		-	GnomADv3	-
1193915	NC_000017.11:g.43120456T>G	Not Yet Reviewed	chr17:g.43120456:T>G		-	GnomADv3	-
1218901	NC_000017.11:g.43111535_43111536insAACAAACAAAC	Not Yet Reviewed	chr17:g.43111535:A>AAACAAACAAAC		-	GnomADv3	-
1161641	NC_000017.11:g.43048075T>A	Not Yet Reviewed	chr17:g.43048075:T>A		-	GnomADv3	-
1189145	NC_000017.11:g.43106076G>A	Not Yet Reviewed	chr17:g.43106076:G>A		-	GnomAD,GnomADv3	-
1194318	NC_000017.11:g.43121366C>A	Not Yet Reviewed	chr17:g.43121366:C>A		-	GnomADv3	-
1214974	NC_000017.11:g.43094285_43094291del	Pathogenic	chr17:g.43094284:AGAACGTC>A		D414*	ENIGMA,ClinVar,LOVD,BIC	http://www.ncbi.nlm.nih.gov/clinvar/?term=SCV005823529, http://www.ncbi.nlm.nih.gov/clinvar/?term=SCV000299563, http://www.ncbi.nlm.nih.gov/clinvar/?term=SCV000144036, http://www.ncbi.nlm.nih.gov/clinvar/?term=SCV004215105
1212070	NC_000017.11:g.43082453_43082454del	Pathogenic	chr17:g.43082452:AAG>A		S1436Ffs*4	ENIGMA,ClinVar	http://www.ncbi.nlm.nih.gov/clinvar/?term=SCV000679619, http://www.ncbi.nlm.nih.gov/clinvar/?term=SCV000783647
1219224	NC_000017.11:g.43114072C>A	Not Yet Reviewed	chr17:g.43114072:C>A		-	GnomADv3	-
1208887	NC_000017.11:g.43053017C>T	Not Yet Reviewed	chr17:g.43053017:C>T		-	GnomADv3	-
1214414	NC_000017.11:g.43093472G>A	Pathogenic	chr17:g.43093472:G>A		Q687*	ENIGMA,ClinVar,LOVD,BIC	http://www.ncbi.nlm.nih.gov/clinvar/?term=SCV002498798, http://www.ncbi.nlm.nih.gov/clinvar/?term=SCV000325219, http://www.ncbi.nlm.nih.gov/clinvar/?term=SCV000299691, http://www.ncbi.nlm.nih.gov/clinvar/?term=SCV002177458, http://www.ncbi.nlm.nih.gov/clinvar/?term=SCV004216967, http://www.ncbi.nlm.nih.gov/clinvar/?term=SCV000276839, http://www.ncbi.nlm.nih.gov/clinvar/?term=SCV000912043, http://www.ncbi.nlm.nih.gov/clinvar/?term=SCV000296464, http://www.ncbi.nlm.nih.gov/clinvar/?term=SCV001549554, http://www.ncbi.nlm.nih.gov/clinvar/?term=SCV000265858, http://www.ncbi.nlm.nih.gov/clinvar/?term=SCV000144282
1216394	NC_000017.11:g.43100560_43100561insTATATATATAACATATATATAACATATATATGTTATATATATATATAACATATATATAACATATATATGTTATATATATATAACATATATATAACATATATATATAT	Not Yet Reviewed	chr17:g.43100560:A>ATATATATATAACATATATATAACATATATATGTTATATATATATATAACATATATATAACATATATATGTTATATATATATAACATATATATAACATATATATATAT		-	GnomADv3	-
1166041	NC_000017.11:g.43060163C>T	Benign / Little Clinical Significance	chr17:g.43060163:C>T		?	ENIGMA,1000_Genomes,ClinVar,LOVD,GnomAD,GnomADv3	http://www.ncbi.nlm.nih.gov/clinvar/?term=SCV000244592
1191971	NC_000017.11:g.43114050G>A	Not Yet Reviewed	chr17:g.43114050:G>A		-	1000_Genomes,GnomADv3	-
1163608	NC_000017.11:g.43052677G>A	Not Yet Reviewed	chr17:g.43052677:G>A		-	GnomADv3	-
1192687	NC_000017.11:g.43115776C>G	Not Yet Reviewed	chr17:g.43115776:C>G		-	ClinVar,ENIGMA_BRCA12_Functional_Assays	http://www.ncbi.nlm.nih.gov/clinvar/?term=SCV001242326
1172662	NC_000017.11:g.43076525T>G	Not Yet Reviewed	chr17:g.43076525:T>G		-	ClinVar,LOVD	http://www.ncbi.nlm.nih.gov/clinvar/?term=SCV000817545, http://www.ncbi.nlm.nih.gov/clinvar/?term=SCV000608106
1207988	NC_000017.11:g.43046180C>T	Not Yet Reviewed	chr17:g.43046180:C>T		-	GnomADv3	-
1219538	NC_000017.11:g.43118384del	Not Yet Reviewed	chr17:g.43118383:CT>C		-	GnomAD,GnomADv3	-
1167583	NC_000017.11:g.43063979T>G	Not Yet Reviewed	chr17:g.43063979:T>G		-	LOVD	-
1215458	NC_000017.11:g.43095848del	Not Yet Reviewed	chr17:g.43095847:CT>C		-	ClinVar,LOVD,BIC	http://www.ncbi.nlm.nih.gov/clinvar/?term=SCV000077098, http://www.ncbi.nlm.nih.gov/clinvar/?term=SCV004216920, http://www.ncbi.nlm.nih.gov/clinvar/?term=SCV000326374, http://www.ncbi.nlm.nih.gov/clinvar/?term=SCV000145649
1188279	NC_000017.11:g.43104188G>A	Not Yet Reviewed	chr17:g.43104188:G>A		-	ClinVar,GnomADv3	http://www.ncbi.nlm.nih.gov/clinvar/?term=SCV002619700, http://www.ncbi.nlm.nih.gov/clinvar/?term=SCV004244173, http://www.ncbi.nlm.nih.gov/clinvar/?term=SCV000907435
1220021	NC_000017.11:g.43121714_43121715insAAAA	Not Yet Reviewed	chr17:g.43121714:T>TAAAA		-	GnomADv3	-
1188669	NC_000017.11:g.43104887C>T	Not Yet Reviewed	chr17:g.43104887:C>T		-	ClinVar,ENIGMA_BRCA12_Functional_Assays	http://www.ncbi.nlm.nih.gov/clinvar/?term=SCV001238581
1182015	NC_000017.11:g.43094059T>C	Not Yet Reviewed	chr17:g.43094059:T>C		-	ClinVar,exLOVD,BIC	http://www.ncbi.nlm.nih.gov/clinvar/?term=SCV000144106, http://www.ncbi.nlm.nih.gov/clinvar/?term=SCV003496319, http://www.ncbi.nlm.nih.gov/clinvar/?term=SCV003851273
1182310	NC_000017.11:g.43094215G>C	Not Yet Reviewed	chr17:g.43094215:G>C		-	ClinVar,ExAC,GnomAD	http://www.ncbi.nlm.nih.gov/clinvar/?term=SCV001234906, http://www.ncbi.nlm.nih.gov/clinvar/?term=SCV002694688, http://www.ncbi.nlm.nih.gov/clinvar/?term=SCV003846018
1191969	NC_000017.11:g.43114046G>C	Not Yet Reviewed	chr17:g.43114046:G>C		-	GnomAD,GnomADv3	-
1193810	NC_000017.11:g.43119911G>T	Not Yet Reviewed	chr17:g.43119911:G>T		-	GnomADv3	-
1182107	NC_000017.11:g.43094113T>G	Not Yet Reviewed	chr17:g.43094113:T>G		-	ClinVar,GnomAD	http://www.ncbi.nlm.nih.gov/clinvar/?term=SCV003851310, http://www.ncbi.nlm.nih.gov/clinvar/?term=SCV000949570, http://www.ncbi.nlm.nih.gov/clinvar/?term=SCV001171759
1189433	NC_000017.11:g.43106487A>T	Not Yet Reviewed	chr17:g.43106487:A>T		-	ClinVar,LOVD,exLOVD,ENIGMA_BRCA12_Functional_Assays	http://www.ncbi.nlm.nih.gov/clinvar/?term=SCV001242514, http://www.ncbi.nlm.nih.gov/clinvar/?term=SCV001499632, http://www.ncbi.nlm.nih.gov/clinvar/?term=SCV000325148
1188242	NC_000017.11:g.43104172T>C	Not Yet Reviewed	chr17:g.43104172:T>C		-	ClinVar	http://www.ncbi.nlm.nih.gov/clinvar/?term=SCV000839305
1176880	NC_000017.11:g.43091426T>C	Not Yet Reviewed	chr17:g.43091426:T>C		-	ClinVar	http://www.ncbi.nlm.nih.gov/clinvar/?term=SCV004849354, http://www.ncbi.nlm.nih.gov/clinvar/?term=SCV001617141
1173308	NC_000017.11:g.43078210A>G	Not Yet Reviewed	chr17:g.43078210:A>G		-	GnomAD,GnomADv3	-
1166713	NC_000017.11:g.43063045C>T	Not Yet Reviewed	chr17:g.43063045:C>T		-	GnomAD,GnomADv3	-
1164327	NC_000017.11:g.43055258G>C	Not Yet Reviewed	chr17:g.43055258:G>C		-	GnomAD,GnomADv3	-
1162391	NC_000017.11:g.43049238T>C	Not Yet Reviewed	chr17:g.43049238:T>C		-	ClinVar,LOVD,GnomAD,GnomADv3	http://www.ncbi.nlm.nih.gov/clinvar/?term=SCV001339854
1190598	NC_000017.11:g.43109526T>C	Not Yet Reviewed	chr17:g.43109526:T>C		-	GnomADv3	-
1192547	NC_000017.11:g.43115735A>G	Not Yet Reviewed	chr17:g.43115735:A>G		-	ClinVar,ENIGMA_BRCA12_Functional_Assays	http://www.ncbi.nlm.nih.gov/clinvar/?term=SCV004306208, http://www.ncbi.nlm.nih.gov/clinvar/?term=SCV005025725, http://www.ncbi.nlm.nih.gov/clinvar/?term=SCV001241914
1172694	NC_000017.11:g.43076543A>C	Not Yet Reviewed	chr17:g.43076543:A>C		-	ClinVar	http://www.ncbi.nlm.nih.gov/clinvar/?term=SCV001219102
1172307	NC_000017.11:g.43075239G>A	Not Yet Reviewed	chr17:g.43075239:G>A		-	GnomAD	-
1213883	NC_000017.11:g.43092841_43092842insGT	Pathogenic	chr17:g.43092841:G>GGT		P897Hfs*104	ENIGMA,ClinVar,LOVD	http://www.ncbi.nlm.nih.gov/clinvar/?term=SCV000299813
1211109	NC_000017.11:g.43071521_43071522insAAGGTTCACTGTAACAATGCTTGT	Not Yet Reviewed	chr17:g.43071521:G>GAAGGTTCACTGTAACAATGCTTGT		-	GnomADv3	-
1182703	NC_000017.11:g.43094431G>C	Not Yet Reviewed	chr17:g.43094431:G>C		-	ClinVar	http://www.ncbi.nlm.nih.gov/clinvar/?term=SCV004242842
1168971	NC_000017.11:g.43067667T>A	Not Yet Reviewed	chr17:g.43067667:T>A		-	ClinVar,ENIGMA_BRCA12_Functional_Assays	http://www.ncbi.nlm.nih.gov/clinvar/?term=SCV000913165, http://www.ncbi.nlm.nih.gov/clinvar/?term=SCV001243936
1165268	NC_000017.11:g.43057473T>C	Not Yet Reviewed	chr17:g.43057473:T>C		-	GnomAD,GnomADv3	-
1219376	NC_000017.11:g.43115649_43115650del	Not Yet Reviewed	chr17:g.43115648:TAA>T		-	ClinVar,GnomAD,GnomADv3	http://www.ncbi.nlm.nih.gov/clinvar/?term=SCV002026042
1163790	NC_000017.11:g.43053048T>C	Not Yet Reviewed	chr17:g.43053048:T>C		-	1000_Genomes,GnomADv3	-
1161994	NC_000017.11:g.43049081T>C	Not Yet Reviewed	chr17:g.43049081:T>C		-	GnomAD	-
1164798	NC_000017.11:g.43057051C>G	Not Yet Reviewed	chr17:g.43057051:C>G		-	ClinVar,ENIGMA_BRCA12_Functional_Assays	http://www.ncbi.nlm.nih.gov/clinvar/?term=SCV001238022, http://www.ncbi.nlm.nih.gov/clinvar/?term=SCV000679309
1217448	NC_000017.11:g.43100977T>C	Not Yet Reviewed	chr17:g.43100977:T>C		-	GnomADv3	-
1213074	NC_000017.11:g.43091769C>A	Not Yet Reviewed	chr17:g.43091769:C>A		-	ClinVar,LOVD	http://www.ncbi.nlm.nih.gov/clinvar/?term=SCV005915281, http://www.ncbi.nlm.nih.gov/clinvar/?term=SCV002317279, http://www.ncbi.nlm.nih.gov/clinvar/?term=SCV002623187, http://www.ncbi.nlm.nih.gov/clinvar/?term=SCV004828734, http://www.ncbi.nlm.nih.gov/clinvar/?term=SCV003848084
1215611	NC_000017.11:g.43096393_43096394insAAAAAG	Not Yet Reviewed	chr17:g.43096393:A>AAAAAAG		-	GnomADv3	-
1178420	NC_000017.11:g.43092209T>C	Not Yet Reviewed	chr17:g.43092209:T>C		-	ClinVar	http://www.ncbi.nlm.nih.gov/clinvar/?term=SCV002138210, http://www.ncbi.nlm.nih.gov/clinvar/?term=SCV002611648, http://www.ncbi.nlm.nih.gov/clinvar/?term=SCV003852277
1210688	NC_000017.11:g.43067891_43067899dup	Not Yet Reviewed	chr17:g.43067890:T>TAAAAAAAAA		-	GnomADv3	-
1172667	NC_000017.11:g.43076527T>C	Not Yet Reviewed	chr17:g.43076527:T>C		-	ClinVar,LOVD	http://www.ncbi.nlm.nih.gov/clinvar/?term=SCV001499420, http://www.ncbi.nlm.nih.gov/clinvar/?term=SCV005058300, http://www.ncbi.nlm.nih.gov/clinvar/?term=SCV001184241, http://www.ncbi.nlm.nih.gov/clinvar/?term=SCV004543874
1207774	NC_000017.11:g.43044928T>C	Not Yet Reviewed	chr17:g.43044928:T>C		-	1000_Genomes,ClinVar,ExAC,GnomAD,GnomADv3	http://www.ncbi.nlm.nih.gov/clinvar/?term=SCV002545927, http://www.ncbi.nlm.nih.gov/clinvar/?term=SCV002067096, http://www.ncbi.nlm.nih.gov/clinvar/?term=SCV000403043, http://www.ncbi.nlm.nih.gov/clinvar/?term=SCV001140459
1218381	NC_000017.11:g.43107383_43107387del	Not Yet Reviewed	chr17:g.43107382:ATTTTT>A		-	GnomADv3	-
1189463	NC_000017.11:g.43106496G>C	Not Yet Reviewed	chr17:g.43106496:G>C		-	ClinVar,LOVD,exLOVD,GnomAD,GnomADv3,ENIGMA_BRCA12_Functional_Assays	http://www.ncbi.nlm.nih.gov/clinvar/?term=SCV001242980, http://www.ncbi.nlm.nih.gov/clinvar/?term=SCV001504805, http://www.ncbi.nlm.nih.gov/clinvar/?term=SCV001351370, http://www.ncbi.nlm.nih.gov/clinvar/?term=SCV000568436, http://www.ncbi.nlm.nih.gov/clinvar/?term=SCV005402509, http://www.ncbi.nlm.nih.gov/clinvar/?term=SCV002819770, http://www.ncbi.nlm.nih.gov/clinvar/?term=SCV000668486
1190161	NC_000017.11:g.43108215G>A	Not Yet Reviewed	chr17:g.43108215:G>A		-	GnomADv3	-
1216472	NC_000017.11:g.43100579_43100580insTG	Not Yet Reviewed	chr17:g.43100579:A>ATG		-	GnomAD	-
1167996	NC_000017.11:g.43065460G>C	Not Yet Reviewed	chr17:g.43065460:G>C		-	GnomADv3	-
1188373	NC_000017.11:g.43104239T>C	Not Yet Reviewed	chr17:g.43104239:T>C		-	ClinVar	http://www.ncbi.nlm.nih.gov/clinvar/?term=SCV005764554
1220019	NC_000017.11:g.43121714T>A	Not Yet Reviewed	chr17:g.43121714:T>A		-	GnomAD,GnomADv3	-
1159659	NC_000017.11:g.43044322G>T	Not Yet Reviewed	chr17:g.43044322:G>T		-	GnomADv3	-
1218346	NC_000017.11:g.43107160G>A	Not Yet Reviewed	chr17:g.43107160:G>A		-	GnomADv3	-
1212048	NC_000017.11:g.43082419del	Not Yet Reviewed	chr17:g.43082418:CT>C		-	ClinVar	http://www.ncbi.nlm.nih.gov/clinvar/?term=SCV002520855
1193757	NC_000017.11:g.43119637T>C	Not Yet Reviewed	chr17:g.43119637:T>C		-	GnomADv3	-
1164737	NC_000017.11:g.43057002T>C	Not Yet Reviewed	chr17:g.43057002:T>C		-	ClinVar	http://www.ncbi.nlm.nih.gov/clinvar/?term=SCV000907300
1189005	NC_000017.11:g.43105390C>T	Not Yet Reviewed	chr17:g.43105390:C>T		-	GnomAD,GnomADv3	-
1219472	NC_000017.11:g.43116398_43116399del	Not Yet Reviewed	chr17:g.43116397:ACT>A		-	GnomADv3	-
1215515	NC_000017.11:g.43096362G>A	Not Yet Reviewed	chr17:g.43096362:G>A		-	GnomADv3	-
1166336	NC_000017.11:g.43061431G>T	Not Yet Reviewed	chr17:g.43061431:G>T		-	1000_Genomes,GnomAD,GnomADv3	-
1213637	NC_000017.11:g.43092526dup	Not Yet Reviewed	chr17:g.43092525:G>GT		-	LOVD	-
1170078	NC_000017.11:g.43070875C>G	Not Yet Reviewed	chr17:g.43070875:C>G		-	GnomADv3	-
1177746	NC_000017.11:g.43091869T>G	Not Yet Reviewed	chr17:g.43091869:T>G		-	ClinVar,LOVD,ExAC,BIC,GnomAD,GnomADv3	http://www.ncbi.nlm.nih.gov/clinvar/?term=SCV004817770, http://www.ncbi.nlm.nih.gov/clinvar/?term=SCV000688445, http://www.ncbi.nlm.nih.gov/clinvar/?term=SCV000572602, http://www.ncbi.nlm.nih.gov/clinvar/?term=SCV002520871, http://www.ncbi.nlm.nih.gov/clinvar/?term=SCV003851648, http://www.ncbi.nlm.nih.gov/clinvar/?term=SCV000144829, http://www.ncbi.nlm.nih.gov/clinvar/?term=SCV000600339, http://www.ncbi.nlm.nih.gov/clinvar/?term=SCV001601910, http://www.ncbi.nlm.nih.gov/clinvar/?term=SCV000187501
1179395	NC_000017.11:g.43092711A>G	Not Yet Reviewed	chr17:g.43092711:A>G		-	ClinVar,GnomADv3	http://www.ncbi.nlm.nih.gov/clinvar/?term=SCV002986649, http://www.ncbi.nlm.nih.gov/clinvar/?term=SCV004219324, http://www.ncbi.nlm.nih.gov/clinvar/?term=SCV002500667
1178160	NC_000017.11:g.43092077C>G	Not Yet Reviewed	chr17:g.43092077:C>G		-	ClinVar	http://www.ncbi.nlm.nih.gov/clinvar/?term=SCV004817799, http://www.ncbi.nlm.nih.gov/clinvar/?term=SCV000934331, http://www.ncbi.nlm.nih.gov/clinvar/?term=SCV004058449, http://www.ncbi.nlm.nih.gov/clinvar/?term=SCV001342563, http://www.ncbi.nlm.nih.gov/clinvar/?term=SCV003846916, http://www.ncbi.nlm.nih.gov/clinvar/?term=SCV001994407, http://www.ncbi.nlm.nih.gov/clinvar/?term=SCV000699035
1194803	NC_000017.11:g.43122711C>A	Not Yet Reviewed	chr17:g.43122711:C>A		-	GnomADv3	-
1176079	NC_000017.11:g.43089157A>C	Benign / Little Clinical Significance	chr17:g.43089157:A>C		?	ENIGMA,1000_Genomes,ClinVar,LOVD,GnomAD,GnomADv3	http://www.ncbi.nlm.nih.gov/clinvar/?term=SCV000244730
1187580	NC_000017.11:g.43102548G>A	Not Yet Reviewed	chr17:g.43102548:G>A		-	GnomADv3	-
1213751	NC_000017.11:g.43092670del	Not Yet Reviewed	chr17:g.43092669:TA>T		-	ClinVar	http://www.ncbi.nlm.nih.gov/clinvar/?term=SCV001177810
1171407	NC_000017.11:g.43072934C>G	Not Yet Reviewed	chr17:g.43072934:C>G		-	1000_Genomes,GnomADv3	-
1182142	NC_000017.11:g.43094134C>T	Not Yet Reviewed	chr17:g.43094134:C>T		-	1000_Genomes,ClinVar,LOVD,ExAC,GnomAD,GnomADv3,ENIGMA_BRCA12_Functional_Assays	http://www.ncbi.nlm.nih.gov/clinvar/?term=SCV005205736, http://www.ncbi.nlm.nih.gov/clinvar/?term=SCV000187345, http://www.ncbi.nlm.nih.gov/clinvar/?term=SCV004228330, http://www.ncbi.nlm.nih.gov/clinvar/?term=SCV002046110, http://www.ncbi.nlm.nih.gov/clinvar/?term=SCV000487783, http://www.ncbi.nlm.nih.gov/clinvar/?term=SCV002538021, http://www.ncbi.nlm.nih.gov/clinvar/?term=SCV000209923, http://www.ncbi.nlm.nih.gov/clinvar/?term=SCV000591328, http://www.ncbi.nlm.nih.gov/clinvar/?term=SCV000911275, http://www.ncbi.nlm.nih.gov/clinvar/?term=SCV000588033, http://www.ncbi.nlm.nih.gov/clinvar/?term=SCV000108866, http://www.ncbi.nlm.nih.gov/clinvar/?term=SCV000549294, http://www.ncbi.nlm.nih.gov/clinvar/?term=SCV003851322, http://www.ncbi.nlm.nih.gov/clinvar/?term=SCV001716312, http://www.ncbi.nlm.nih.gov/clinvar/?term=SCV000698859
1172885	NC_000017.11:g.43076675G>C	Not Yet Reviewed	chr17:g.43076675:G>C		-	GnomADv3	-
1171476	NC_000017.11:g.43073240A>G	Not Yet Reviewed	chr17:g.43073240:A>G		-	GnomAD	-
1208937	NC_000017.11:g.43053780A>G	Not Yet Reviewed	chr17:g.43053780:A>G		-	GnomADv3	-
1192053	NC_000017.11:g.43114356G>C	Not Yet Reviewed	chr17:g.43114356:G>C		-	1000_Genomes,GnomAD,GnomADv3	-
1163834	NC_000017.11:g.43053225A>G	Not Yet Reviewed	chr17:g.43053225:A>G		-	GnomADv3	-
1180691	NC_000017.11:g.43093366A>G	Not Yet Reviewed	chr17:g.43093366:A>G		-	ClinVar	http://www.ncbi.nlm.nih.gov/clinvar/?term=SCV003849447, http://www.ncbi.nlm.nih.gov/clinvar/?term=SCV000635833
1219541	NC_000017.11:g.43118400_43118401del	Not Yet Reviewed	chr17:g.43118399:CAG>C		-	GnomADv3	-
1182088	NC_000017.11:g.43094100T>C	Not Yet Reviewed	chr17:g.43094100:T>C		-	ClinVar	http://www.ncbi.nlm.nih.gov/clinvar/?term=SCV001551174
1163527	NC_000017.11:g.43052239T>C	Not Yet Reviewed	chr17:g.43052239:T>C		-	1000_Genomes,GnomAD,GnomADv3	-
1161282	NC_000017.11:g.43047638C>G	Not Yet Reviewed	chr17:g.43047638:C>G		-	ClinVar,LOVD,exLOVD,ENIGMA_BRCA12_Functional_Assays	http://www.ncbi.nlm.nih.gov/clinvar/?term=SCV005026102, http://www.ncbi.nlm.nih.gov/clinvar/?term=SCV001241960, http://www.ncbi.nlm.nih.gov/clinvar/?term=SCV000679304
1216738	NC_000017.11:g.43100631_43100644del	Not Yet Reviewed	chr17:g.43100630:TGTTATATATATATA>T		-	GnomADv3	-
1173784	NC_000017.11:g.43079982C>T	Not Yet Reviewed	chr17:g.43079982:C>T		-	GnomAD	-
1176358	NC_000017.11:g.43090159C>T	Not Yet Reviewed	chr17:g.43090159:C>T		-	GnomADv3	-
1179734	NC_000017.11:g.43092881T>C	Not Yet Reviewed	chr17:g.43092881:T>C		-	ClinVar,exLOVD,BIC	http://www.ncbi.nlm.nih.gov/clinvar/?term=SCV003019976, http://www.ncbi.nlm.nih.gov/clinvar/?term=SCV000144500, http://www.ncbi.nlm.nih.gov/clinvar/?term=SCV002739830, http://www.ncbi.nlm.nih.gov/clinvar/?term=SCV003851008
1213910	NC_000017.11:g.43092872dup	Pathogenic	chr17:g.43092871:G>GC		A887Gfs*16	ENIGMA,ClinVar,LOVD	http://www.ncbi.nlm.nih.gov/clinvar/?term=SCV000323495, http://www.ncbi.nlm.nih.gov/clinvar/?term=SCV000325422
1175150	NC_000017.11:g.43085038A>G	Not Yet Reviewed	chr17:g.43085038:A>G		-	GnomADv3	-
1177286	NC_000017.11:g.43091636G>C	Not Yet Reviewed	chr17:g.43091636:G>C		-	ClinVar	http://www.ncbi.nlm.nih.gov/clinvar/?term=SCV003849549, http://www.ncbi.nlm.nih.gov/clinvar/?term=SCV001403412
1219074	NC_000017.11:g.43112780C>G	Not Yet Reviewed	chr17:g.43112780:C>G		-	GnomADv3	-
1216558	NC_000017.11:g.43100596T>A	Not Yet Reviewed	chr17:g.43100596:T>A		-	GnomAD,GnomADv3	-
1212914	NC_000017.11:g.43091561del	Not Yet Reviewed	chr17:g.43091560:AT>A		-	ClinVar	http://www.ncbi.nlm.nih.gov/clinvar/?term=SCV002549121
1173644	NC_000017.11:g.43079524G>A	Not Yet Reviewed	chr17:g.43079524:G>A		-	GnomAD,GnomADv3	-
1164683	NC_000017.11:g.43056742G>A	Not Yet Reviewed	chr17:g.43056742:G>A		-	GnomADv3	-
1172621	NC_000017.11:g.43076501G>A	Not Yet Reviewed	chr17:g.43076501:G>A		-	ClinVar,GnomAD	http://www.ncbi.nlm.nih.gov/clinvar/?term=SCV002149130, http://www.ncbi.nlm.nih.gov/clinvar/?term=SCV001184289, http://www.ncbi.nlm.nih.gov/clinvar/?term=SCV002044219, http://www.ncbi.nlm.nih.gov/clinvar/?term=SCV001133586, http://www.ncbi.nlm.nih.gov/clinvar/?term=SCV001623100, http://www.ncbi.nlm.nih.gov/clinvar/?term=SCV001355870
1208882	NC_000017.11:g.43052980G>A	Not Yet Reviewed	chr17:g.43052980:G>A		-	GnomADv3	-
1174369	NC_000017.11:g.43082450A>C	Not Yet Reviewed	chr17:g.43082450:A>C		-	ClinVar	http://www.ncbi.nlm.nih.gov/clinvar/?term=SCV004825558
1161950	NC_000017.11:g.43048883G>T	Not Yet Reviewed	chr17:g.43048883:G>T		-	GnomADv3	-
1215960	NC_000017.11:g.43098910T>C	Not Yet Reviewed	chr17:g.43098910:T>C		-	GnomADv3	-
1208880	NC_000017.11:g.43052964C>T	Not Yet Reviewed	chr17:g.43052964:C>T		-	GnomADv3	-
1171021	NC_000017.11:g.43071788G>C	Not Yet Reviewed	chr17:g.43071788:G>C		-	GnomAD,GnomADv3	-
1173663	NC_000017.11:g.43079607A>G	Not Yet Reviewed	chr17:g.43079607:A>G		-	GnomADv3	-
1177086	NC_000017.11:g.43091526C>A	Not Yet Reviewed	chr17:g.43091526:C>A		-	ClinVar	http://www.ncbi.nlm.nih.gov/clinvar/?term=SCV001600493, http://www.ncbi.nlm.nih.gov/clinvar/?term=SCV003856636
1187816	NC_000017.11:g.43103404T>A	Not Yet Reviewed	chr17:g.43103404:T>A		-	GnomADv3	-
1218932	NC_000017.11:g.43111864del	Not Yet Reviewed	chr17:g.43111863:TA>T		-	GnomAD,GnomADv3	-
1162390	NC_000017.11:g.43049238T>A	Not Yet Reviewed	chr17:g.43049238:T>A		-	LOVD,GnomAD,GnomADv3	-
1210024	NC_000017.11:g.43064827_43064828insTTTTTTTTTTTTTTTTTTTTTTTTTTTTTATTTTT	Not Yet Reviewed	chr17:g.43064827:A>ATTTTTTTTTTTTTTTTTTTTTTTTTTTTTATTTTT		-	GnomADv3	-
1209065	NC_000017.11:g.43056175_43056176dup	Not Yet Reviewed	chr17:g.43056174:C>CTT		-	GnomADv3	-
1166501	NC_000017.11:g.43062083A>G	Not Yet Reviewed	chr17:g.43062083:A>G		-	GnomADv3	-
1218216	NC_000017.11:g.43106477_43106478delinsGC	Not Yet Reviewed	chr17:g.43106477:CA>GC		-	LOVD	-
1214950	NC_000017.11:g.43094244del	Pathogenic	chr17:g.43094243:CT>C		I429Mfs*12	ENIGMA,ClinVar	http://www.ncbi.nlm.nih.gov/clinvar/?term=SCV000783193, http://www.ncbi.nlm.nih.gov/clinvar/?term=SCV000564314
1165109	NC_000017.11:g.43057132C>A	Not Yet Reviewed	chr17:g.43057132:C>A		-	ClinVar,ENIGMA_BRCA12_Functional_Assays	http://www.ncbi.nlm.nih.gov/clinvar/?term=SCV001242398
1177377	NC_000017.11:g.43091682A>G	Not Yet Reviewed	chr17:g.43091682:A>G		-	ClinVar	http://www.ncbi.nlm.nih.gov/clinvar/?term=SCV004058455, http://www.ncbi.nlm.nih.gov/clinvar/?term=SCV000913171
1213189	NC_000017.11:g.43091907del	Pathogenic	chr17:g.43091906:AT>A		K1208Nfs*2	ENIGMA,ClinVar,LOVD	http://www.ncbi.nlm.nih.gov/clinvar/?term=SCV000325702, http://www.ncbi.nlm.nih.gov/clinvar/?term=SCV000299978
1190918	NC_000017.11:g.43110829G>A	Not Yet Reviewed	chr17:g.43110829:G>A		-	GnomADv3	-
1170657	NC_000017.11:g.43071133G>T	Not Yet Reviewed	chr17:g.43071133:G>T		-	ClinVar	http://www.ncbi.nlm.nih.gov/clinvar/?term=SCV005026060, http://www.ncbi.nlm.nih.gov/clinvar/?term=SCV000683214
1170405	NC_000017.11:g.43071008T>G	Not Yet Reviewed	chr17:g.43071008:T>G		-	ClinVar,ENIGMA_BRCA12_Functional_Assays	http://www.ncbi.nlm.nih.gov/clinvar/?term=SCV001238263
1189097	NC_000017.11:g.43105844A>G	Not Yet Reviewed	chr17:g.43105844:A>G		-	GnomAD,GnomADv3	-
1180150	NC_000017.11:g.43093100G>A	Not Yet Reviewed	chr17:g.43093100:G>A		-	ClinVar,LOVD	http://www.ncbi.nlm.nih.gov/clinvar/?term=SCV005025744
1175448	NC_000017.11:g.43086221C>A	Not Yet Reviewed	chr17:g.43086221:C>A		-	GnomAD,GnomADv3	-
1189870	NC_000017.11:g.43107206A>T	Not Yet Reviewed	chr17:g.43107206:A>T		-	GnomAD,GnomADv3	-
1165610	NC_000017.11:g.43058232G>A	Not Yet Reviewed	chr17:g.43058232:G>A		-	GnomADv3	-
1212760	NC_000017.11:g.43090992del	Pathogenic	chr17:g.43090991:CA>C		E1380Kfs*13	ENIGMA,ClinVar	http://www.ncbi.nlm.nih.gov/clinvar/?term=SCV000566923, http://www.ncbi.nlm.nih.gov/clinvar/?term=SCV000783238
1216615	NC_000017.11:g.43100609del	Not Yet Reviewed	chr17:g.43100608:AC>A		-	GnomADv3	-
1211121	NC_000017.11:g.43071730_43071731insTAAGCCACCAAGC	Not Yet Reviewed	chr17:g.43071730:A>ATAAGCCACCAAGC		-	GnomADv3	-
1184634	NC_000017.11:g.43097468C>T	Not Yet Reviewed	chr17:g.43097468:C>T		-	GnomADv3	-
1163950	NC_000017.11:g.43053718C>T	Not Yet Reviewed	chr17:g.43053718:C>T		-	GnomADv3	-
1208350	NC_000017.11:g.43048519del	Not Yet Reviewed	chr17:g.43048518:CT>C		-	GnomAD,GnomADv3	-
1177724	NC_000017.11:g.43091857C>G	Not Yet Reviewed	chr17:g.43091857:C>G		-	ClinVar	http://www.ncbi.nlm.nih.gov/clinvar/?term=SCV000960977, http://www.ncbi.nlm.nih.gov/clinvar/?term=SCV002615856, http://www.ncbi.nlm.nih.gov/clinvar/?term=SCV003851526, http://www.ncbi.nlm.nih.gov/clinvar/?term=SCV000916733
1216854	NC_000017.11:g.43100646C>T	Not Yet Reviewed	chr17:g.43100646:C>T		-	GnomAD,GnomADv3	-
1184793	NC_000017.11:g.43098160G>C	Not Yet Reviewed	chr17:g.43098160:G>C		-	GnomADv3	-
1209721	NC_000017.11:g.43062111_43062115del	Not Yet Reviewed	chr17:g.43062110:TAAGAG>T		-	GnomADv3	-
1218527	NC_000017.11:g.43108334_43108335insAA	Not Yet Reviewed	chr17:g.43108334:C>CAA		-	GnomAD,GnomADv3	-
1187260	NC_000017.11:g.43101903A>C	Not Yet Reviewed	chr17:g.43101903:A>C		-	GnomADv3	-
1210289	NC_000017.11:g.43067097_43067103del	Not Yet Reviewed	chr17:g.43067096:GTGTGAGC>G		-	GnomADv3	-
1218551	NC_000017.11:g.43108523T>A	Not Yet Reviewed	chr17:g.43108523:T>A		-	GnomADv3	-
1216928	NC_000017.11:g.43100658_43100665del	Not Yet Reviewed	chr17:g.43100657:CATATATAT>C		-	GnomADv3	-
1214926	NC_000017.11:g.43094216dup	Not Yet Reviewed	chr17:g.43094215:G>GC		-	ClinVar	http://www.ncbi.nlm.nih.gov/clinvar/?term=SCV002229452, http://www.ncbi.nlm.nih.gov/clinvar/?term=SCV000668487
1212046	NC_000017.11:g.43082415G>A	Not Yet Reviewed	chr17:g.43082415:G>A		-	ClinVar	http://www.ncbi.nlm.nih.gov/clinvar/?term=SCV005980152, http://www.ncbi.nlm.nih.gov/clinvar/?term=SCV002145935
1216967	NC_000017.11:g.43100662A>T	Not Yet Reviewed	chr17:g.43100662:A>T		-	GnomADv3	-
1171207	NC_000017.11:g.43072387C>T	Not Yet Reviewed	chr17:g.43072387:C>T		-	GnomADv3	-
1182690	NC_000017.11:g.43094425T>A	Not Yet Reviewed	chr17:g.43094425:T>A		-	ClinVar	http://www.ncbi.nlm.nih.gov/clinvar/?term=SCV003846165, http://www.ncbi.nlm.nih.gov/clinvar/?term=SCV000907452
1189630	NC_000017.11:g.43106546A>T	Not Yet Reviewed	chr17:g.43106546:A>T		-	ClinVar	http://www.ncbi.nlm.nih.gov/clinvar/?term=SCV005758036
1220210	NC_000017.11:g.43123350del	Not Yet Reviewed	chr17:g.43123349:GT>G		-	GnomADv3	-
1179623	NC_000017.11:g.43092833T>C	Not Yet Reviewed	chr17:g.43092833:T>C		-	ClinVar	http://www.ncbi.nlm.nih.gov/clinvar/?term=SCV002742705, http://www.ncbi.nlm.nih.gov/clinvar/?term=SCV003849417
1172699	NC_000017.11:g.43076545T>G	Not Yet Reviewed	chr17:g.43076545:T>G		-	ClinVar	http://www.ncbi.nlm.nih.gov/clinvar/?term=SCV000958995, http://www.ncbi.nlm.nih.gov/clinvar/?term=SCV003998778, http://www.ncbi.nlm.nih.gov/clinvar/?term=SCV000699150
1161968	NC_000017.11:g.43048942A>G	Not Yet Reviewed	chr17:g.43048942:A>G		-	GnomADv3	-
1165252	NC_000017.11:g.43057439A>G	Not Yet Reviewed	chr17:g.43057439:A>G		-	GnomADv3	-
1207823	NC_000017.11:g.43045704_43045706delinsTT	Not Yet Reviewed	chr17:g.43045704:GTA>TT		-	ClinVar	http://www.ncbi.nlm.nih.gov/clinvar/?term=SCV005374646
1166753	NC_000017.11:g.43063235G>A	Not Yet Reviewed	chr17:g.43063235:G>A		-	GnomAD,GnomADv3	-
1208138	NC_000017.11:g.43046633G>C	Not Yet Reviewed	chr17:g.43046633:G>C		-	GnomADv3	-
1214848	NC_000017.11:g.43094128del	Pathogenic	chr17:g.43094127:CT>C		K468Rfs*7	ENIGMA,ClinVar,LOVD	http://www.ncbi.nlm.nih.gov/clinvar/?term=SCV000323314, http://www.ncbi.nlm.nih.gov/clinvar/?term=SCV000325061, http://www.ncbi.nlm.nih.gov/clinvar/?term=SCV001451768
1176037	NC_000017.11:g.43088950A>T	Not Yet Reviewed	chr17:g.43088950:A>T		-	1000_Genomes,GnomAD,GnomADv3	-
1175442	NC_000017.11:g.43086181G>C	Not Yet Reviewed	chr17:g.43086181:G>C		-	GnomADv3	-
1166861	NC_000017.11:g.43063331A>T	Not Yet Reviewed	chr17:g.43063331:A>T		-	ClinVar,ENIGMA_BRCA12_Functional_Assays	http://www.ncbi.nlm.nih.gov/clinvar/?term=SCV001242811
1177054	NC_000017.11:g.43091507A>T	Not Yet Reviewed	chr17:g.43091507:A>T		-	ClinVar	http://www.ncbi.nlm.nih.gov/clinvar/?term=SCV002251364, http://www.ncbi.nlm.nih.gov/clinvar/?term=SCV003852165
1167098	NC_000017.11:g.43063399T>A	Not Yet Reviewed	chr17:g.43063399:T>A		-	ClinVar,ENIGMA_BRCA12_Functional_Assays	http://www.ncbi.nlm.nih.gov/clinvar/?term=SCV001242237
1208921	NC_000017.11:g.43053667dup	Not Yet Reviewed	chr17:g.43053666:C>CA		-	GnomAD,GnomADv3	-
1190431	NC_000017.11:g.43108907C>G	Not Yet Reviewed	chr17:g.43108907:C>G		-	GnomADv3	-
1173377	NC_000017.11:g.43078507T>G	Benign / Little Clinical Significance	chr17:g.43078507:T>G		?	ENIGMA,1000_Genomes,ClinVar,LOVD,GnomAD,GnomADv3	http://www.ncbi.nlm.nih.gov/clinvar/?term=SCV000244688
1212180	NC_000017.11:g.43083449_43083450dup	Not Yet Reviewed	chr17:g.43083448:G>GCC		-	GnomAD,GnomADv3	-
1214308	NC_000017.11:g.43093359_43093361delinsGGA	Not Yet Reviewed	chr17:g.43093359:AGG>GGA		-	ClinVar	http://www.ncbi.nlm.nih.gov/clinvar/?term=SCV005372244, http://www.ncbi.nlm.nih.gov/clinvar/?term=SCV002731388, http://www.ncbi.nlm.nih.gov/clinvar/?term=SCV003848029
1190892	NC_000017.11:g.43110702C>A	Not Yet Reviewed	chr17:g.43110702:C>A		-	GnomAD,GnomADv3	-
1183028	NC_000017.11:g.43094597C>A	Not Yet Reviewed	chr17:g.43094597:C>A		-	ClinVar,ExAC,GnomAD	http://www.ncbi.nlm.nih.gov/clinvar/?term=SCV004829936
1188509	NC_000017.11:g.43104573T>G	Not Yet Reviewed	chr17:g.43104573:T>G		-	GnomADv3	-
1210007	NC_000017.11:g.43064828_43064841dup	Not Yet Reviewed	chr17:g.43064827:A>ATTTTTTTTTTTTTT		-	GnomADv3	-
1181828	NC_000017.11:g.43093958C>T	Not Yet Reviewed	chr17:g.43093958:C>T		-	ClinVar,ExAC,ESP,BIC,GnomAD,GnomADv3	http://www.ncbi.nlm.nih.gov/clinvar/?term=SCV004818305, http://www.ncbi.nlm.nih.gov/clinvar/?term=SCV003851197, http://www.ncbi.nlm.nih.gov/clinvar/?term=SCV002556963, http://www.ncbi.nlm.nih.gov/clinvar/?term=SCV000512287, http://www.ncbi.nlm.nih.gov/clinvar/?term=SCV000591343, http://www.ncbi.nlm.nih.gov/clinvar/?term=SCV000903404, http://www.ncbi.nlm.nih.gov/clinvar/?term=SCV005872196, http://www.ncbi.nlm.nih.gov/clinvar/?term=SCV000075543, http://www.ncbi.nlm.nih.gov/clinvar/?term=SCV001133490, http://www.ncbi.nlm.nih.gov/clinvar/?term=SCV000916761, http://www.ncbi.nlm.nih.gov/clinvar/?term=SCV000273956, http://www.ncbi.nlm.nih.gov/clinvar/?term=SCV004240238, http://www.ncbi.nlm.nih.gov/clinvar/?term=SCV000109289, http://www.ncbi.nlm.nih.gov/clinvar/?term=SCV000144135
1217453	NC_000017.11:g.43101020_43101021del	Not Yet Reviewed	chr17:g.43101019:CCG>C		-	GnomADv3	-
1216272	NC_000017.11:g.43100498T>C	Not Yet Reviewed	chr17:g.43100498:T>C		-	GnomADv3	-
1165185	NC_000017.11:g.43057190A>G	Not Yet Reviewed	chr17:g.43057190:A>G		-	GnomADv3	-
1177909	NC_000017.11:g.43091950G>C	Not Yet Reviewed	chr17:g.43091950:G>C		-	ClinVar	http://www.ncbi.nlm.nih.gov/clinvar/?term=SCV004058470, http://www.ncbi.nlm.nih.gov/clinvar/?term=SCV003848425, http://www.ncbi.nlm.nih.gov/clinvar/?term=SCV001412787
1174697	NC_000017.11:g.43083041C>G	Not Yet Reviewed	chr17:g.43083041:C>G		-	GnomAD,GnomADv3	-
1187303	NC_000017.11:g.43102059C>T	Not Yet Reviewed	chr17:g.43102059:C>T		-	1000_Genomes,GnomAD,GnomADv3	-
1189893	NC_000017.11:g.43107255G>T	Not Yet Reviewed	chr17:g.43107255:G>T		-	GnomADv3	-
1160226	NC_000017.11:g.43045711G>C	Pathogenic	chr17:g.43045711:G>C		Y1853*	ENIGMA,ClinVar,ENIGMA_BRCA12_Functional_Assays	http://www.ncbi.nlm.nih.gov/clinvar/?term=SCV001242152, http://www.ncbi.nlm.nih.gov/clinvar/?term=SCV000783515, http://www.ncbi.nlm.nih.gov/clinvar/?term=SCV000679634, http://www.ncbi.nlm.nih.gov/clinvar/?term=SCV005838714, http://www.ncbi.nlm.nih.gov/clinvar/?term=SCV005547421
1172797	NC_000017.11:g.43076589A>T	Not Yet Reviewed	chr17:g.43076589:A>T		-	ClinVar	http://www.ncbi.nlm.nih.gov/clinvar/?term=SCV001223542, http://www.ncbi.nlm.nih.gov/clinvar/?term=SCV004058413
1195791	NC_000017.11:g.43124309A>G	Not Yet Reviewed	chr17:g.43124309:A>G		-	GnomADv3	-
1195442	NC_000017.11:g.43124040C>A	Not Yet Reviewed	chr17:g.43124040:C>A		-	ClinVar,ENIGMA_BRCA12_Functional_Assays	http://www.ncbi.nlm.nih.gov/clinvar/?term=SCV001243663
1160554	NC_000017.11:g.43045800T>G	Not Yet Reviewed	chr17:g.43045800:T>G		-	ClinVar,ENIGMA_BRCA12_Functional_Assays	http://www.ncbi.nlm.nih.gov/clinvar/?term=SCV001242008
1215851	NC_000017.11:g.43098186A>G	Not Yet Reviewed	chr17:g.43098186:A>G		-	GnomADv3	-
1182697	NC_000017.11:g.43094429C>A	Pathogenic	chr17:g.43094429:C>A		E368*	ENIGMA,ClinVar,LOVD,BIC	http://www.ncbi.nlm.nih.gov/clinvar/?term=SCV005196945, http://www.ncbi.nlm.nih.gov/clinvar/?term=SCV000324954, http://www.ncbi.nlm.nih.gov/clinvar/?term=SCV000537639, http://www.ncbi.nlm.nih.gov/clinvar/?term=SCV000587106, http://www.ncbi.nlm.nih.gov/clinvar/?term=SCV000282254, http://www.ncbi.nlm.nih.gov/clinvar/?term=SCV000144009, http://www.ncbi.nlm.nih.gov/clinvar/?term=SCV003443191, http://www.ncbi.nlm.nih.gov/clinvar/?term=SCV002742899
1184412	NC_000017.11:g.43097095C>T	Not Yet Reviewed	chr17:g.43097095:C>T		-	GnomADv3	-
1212836	NC_000017.11:g.43091461_43091462insTCAA	Not Yet Reviewed	chr17:g.43091461:T>TTCAA		-	ClinVar,LOVD	http://www.ncbi.nlm.nih.gov/clinvar/?term=SCV000265862
1196088	NC_000017.11:g.43125255C>G	Not Yet Reviewed	chr17:g.43125255:C>G		-	ClinVar	http://www.ncbi.nlm.nih.gov/clinvar/?term=SCV001598713
1217527	NC_000017.11:g.43102070_43102077del	Not Yet Reviewed	chr17:g.43102069:AGTTTTTTT>A		-	GnomADv3	-
1175257	NC_000017.11:g.43085512C>G	Not Yet Reviewed	chr17:g.43085512:C>G		-	GnomAD,GnomADv3	-
1208388	NC_000017.11:g.43048554A>T	Not Yet Reviewed	chr17:g.43048554:A>T		-	GnomADv3	-
1181469	NC_000017.11:g.43093763T>C	Not Yet Reviewed	chr17:g.43093763:T>C		-	ClinVar,LOVD,exLOVD,BIC	http://www.ncbi.nlm.nih.gov/clinvar/?term=SCV004818285, http://www.ncbi.nlm.nih.gov/clinvar/?term=SCV001566092, http://www.ncbi.nlm.nih.gov/clinvar/?term=SCV001354712, http://www.ncbi.nlm.nih.gov/clinvar/?term=SCV000144174, http://www.ncbi.nlm.nih.gov/clinvar/?term=SCV003849748, http://www.ncbi.nlm.nih.gov/clinvar/?term=SCV001173623
1188211	NC_000017.11:g.43104153A>G	Not Yet Reviewed	chr17:g.43104153:A>G		-	ClinVar	http://www.ncbi.nlm.nih.gov/clinvar/?term=SCV000254982
1209492	NC_000017.11:g.43058372_43058373del	Not Yet Reviewed	chr17:g.43058371:TAA>T		-	GnomAD,GnomADv3	-
1168996	NC_000017.11:g.43067674T>A	Not Yet Reviewed	chr17:g.43067674:T>A		-	ClinVar,ENIGMA_BRCA12_Functional_Assays	http://www.ncbi.nlm.nih.gov/clinvar/?term=SCV001238437
1178807	NC_000017.11:g.43092412C>G	Not Yet Reviewed	chr17:g.43092412:C>G		-	ClinVar,GnomADv3	http://www.ncbi.nlm.nih.gov/clinvar/?term=SCV003849120, http://www.ncbi.nlm.nih.gov/clinvar/?term=SCV000635885, http://www.ncbi.nlm.nih.gov/clinvar/?term=SCV001140559
1214049	NC_000017.11:g.43093051_43093052del	Not Yet Reviewed	chr17:g.43093050:TTC>T		-	ClinVar	http://www.ncbi.nlm.nih.gov/clinvar/?term=SCV001578118
1172081	NC_000017.11:g.43074515G>A	Not Yet Reviewed	chr17:g.43074515:G>A		-	ClinVar,LOVD	http://www.ncbi.nlm.nih.gov/clinvar/?term=SCV005025856, http://www.ncbi.nlm.nih.gov/clinvar/?term=SCV001597994, http://www.ncbi.nlm.nih.gov/clinvar/?term=SCV001348834
1215145	NC_000017.11:g.43094535C>A	Likely benign	chr17:g.43094535:C>A		R332=	ENIGMA,ClinVar,ExAC,BIC,GnomAD,GnomADv3	http://www.ncbi.nlm.nih.gov/clinvar/?term=SCV000699325, http://www.ncbi.nlm.nih.gov/clinvar/?term=SCV000143977, http://www.ncbi.nlm.nih.gov/clinvar/?term=SCV005901925, http://www.ncbi.nlm.nih.gov/clinvar/?term=SCV001697671, http://www.ncbi.nlm.nih.gov/clinvar/?term=SCV000660979, http://www.ncbi.nlm.nih.gov/clinvar/?term=SCV004818384, http://www.ncbi.nlm.nih.gov/clinvar/?term=SCV004228060, http://www.ncbi.nlm.nih.gov/clinvar/?term=SCV004016802, http://www.ncbi.nlm.nih.gov/clinvar/?term=SCV000888962, http://www.ncbi.nlm.nih.gov/clinvar/?term=SCV000683382, http://www.ncbi.nlm.nih.gov/clinvar/?term=SCV000515954, http://www.ncbi.nlm.nih.gov/clinvar/?term=SCV000578422, http://www.ncbi.nlm.nih.gov/clinvar/?term=SCV000806990
1192996	NC_000017.11:g.43116730G>A	Not Yet Reviewed	chr17:g.43116730:G>A		-	GnomADv3	-
1216197	NC_000017.11:g.43099893_43099902del	Pathogenic	chr17:g.43099892:GGTAAAGAACA>G		?	ENIGMA,ClinVar	http://www.ncbi.nlm.nih.gov/clinvar/?term=SCV006058349, http://www.ncbi.nlm.nih.gov/clinvar/?term=SCV004101415, http://www.ncbi.nlm.nih.gov/clinvar/?term=SCV002631167, http://www.ncbi.nlm.nih.gov/clinvar/?term=SCV000897861, http://www.ncbi.nlm.nih.gov/clinvar/?term=SCV000549418, http://www.ncbi.nlm.nih.gov/clinvar/?term=SCV001356943, http://www.ncbi.nlm.nih.gov/clinvar/?term=SCV000293883
1193033	NC_000017.11:g.43116968C>A	Not Yet Reviewed	chr17:g.43116968:C>A		-	GnomADv3	-
1168409	NC_000017.11:g.43066881G>A	Not Yet Reviewed	chr17:g.43066881:G>A		-	GnomADv3	-
1219003	NC_000017.11:g.43112726C>G	Not Yet Reviewed	chr17:g.43112726:C>G		-	GnomAD,GnomADv3	-
1168717	NC_000017.11:g.43067595G>T	Not Yet Reviewed	chr17:g.43067595:G>T		-	ClinVar	http://www.ncbi.nlm.nih.gov/clinvar/?term=SCV005796942
1219087	NC_000017.11:g.43112785C>G	Not Yet Reviewed	chr17:g.43112785:C>G		-	GnomADv3	-
1170049	NC_000017.11:g.43070706T>C	Benign / Little Clinical Significance	chr17:g.43070706:T>C		?	ENIGMA,1000_Genomes,ClinVar,LOVD,BIC,GnomAD,GnomADv3	http://www.ncbi.nlm.nih.gov/clinvar/?term=SCV005251027, http://www.ncbi.nlm.nih.gov/clinvar/?term=SCV001946383, http://www.ncbi.nlm.nih.gov/clinvar/?term=SCV000244654
1209823	NC_000017.11:g.43063363_43063365del	Not Yet Reviewed	chr17:g.43063362:ACTG>A		-	ClinVar,LOVD,BIC	http://www.ncbi.nlm.nih.gov/clinvar/?term=SCV000571042, http://www.ncbi.nlm.nih.gov/clinvar/?term=SCV000145366
1217688	NC_000017.11:g.43102390C>T	Not Yet Reviewed	chr17:g.43102390:C>T		-	GnomADv3	-
1179866	NC_000017.11:g.43092946T>C	Not Yet Reviewed	chr17:g.43092946:T>C		-	ClinVar	http://www.ncbi.nlm.nih.gov/clinvar/?term=SCV001212969, http://www.ncbi.nlm.nih.gov/clinvar/?term=SCV004360268, http://www.ncbi.nlm.nih.gov/clinvar/?term=SCV003847562
1212195	NC_000017.11:g.43083935C>T	Not Yet Reviewed	chr17:g.43083935:C>T		-	1000_Genomes,GnomADv3	-
1163113	NC_000017.11:g.43051096A>G	Not Yet Reviewed	chr17:g.43051096:A>G		-	ClinVar,ENIGMA_BRCA12_Functional_Assays	http://www.ncbi.nlm.nih.gov/clinvar/?term=SCV004396264, http://www.ncbi.nlm.nih.gov/clinvar/?term=SCV001185820, http://www.ncbi.nlm.nih.gov/clinvar/?term=SCV000912607, http://www.ncbi.nlm.nih.gov/clinvar/?term=SCV001242590
1192764	NC_000017.11:g.43115798A>T	Not Yet Reviewed	chr17:g.43115798:A>T		-	ClinVar,ENIGMA_BRCA12_Functional_Assays	http://www.ncbi.nlm.nih.gov/clinvar/?term=SCV001242291
1166721	NC_000017.11:g.43063078C>T	Not Yet Reviewed	chr17:g.43063078:C>T		-	GnomADv3	-
1214041	NC_000017.11:g.43093044dup	Pathogenic	chr17:g.43093043:T>TA		K830*	ENIGMA,ClinVar,LOVD	http://www.ncbi.nlm.nih.gov/clinvar/?term=SCV004296829, http://www.ncbi.nlm.nih.gov/clinvar/?term=SCV000323465, http://www.ncbi.nlm.nih.gov/clinvar/?term=SCV000325372, http://www.ncbi.nlm.nih.gov/clinvar/?term=SCV004360274, http://www.ncbi.nlm.nih.gov/clinvar/?term=SCV000587224
1208717	NC_000017.11:g.43051637A>T	Not Yet Reviewed	chr17:g.43051637:A>T		-	GnomAD,GnomADv3	-
1213467	NC_000017.11:g.43092255_43092256delinsA	Not Yet Reviewed	chr17:g.43092255:CT>A		-	ClinVar	http://www.ncbi.nlm.nih.gov/clinvar/?term=SCV005547407
1219276	NC_000017.11:g.43114409_43114410insTTTTTTTTTTTTTT	Not Yet Reviewed	chr17:g.43114409:G>GTTTTTTTTTTTTTT		-	GnomADv3	-
1210440	NC_000017.11:g.43067645_43067646del	Not Yet Reviewed	chr17:g.43067644:TTA>T		-	ClinVar	http://www.ncbi.nlm.nih.gov/clinvar/?term=SCV004301799
1163913	NC_000017.11:g.43053620C>T	Not Yet Reviewed	chr17:g.43053620:C>T		-	GnomAD,GnomADv3	-
1207980	NC_000017.11:g.43046142G>T	Not Yet Reviewed	chr17:g.43046142:G>T		-	GnomADv3	-
1212350	NC_000017.11:g.43086110_43086123del	Not Yet Reviewed	chr17:g.43086109:TACACACACACACAC>T		-	GnomADv3	-
1166291	NC_000017.11:g.43061168T>C	Not Yet Reviewed	chr17:g.43061168:T>C		-	GnomAD,GnomADv3	-
1173886	NC_000017.11:g.43080477G>A	Not Yet Reviewed	chr17:g.43080477:G>A		-	GnomADv3	-
1164026	NC_000017.11:g.43053964C>T	Not Yet Reviewed	chr17:g.43053964:C>T		-	1000_Genomes,GnomADv3	-
1217896	NC_000017.11:g.43104071del	Not Yet Reviewed	chr17:g.43104070:GA>G		-	ClinVar,LOVD,GnomAD,GnomADv3	http://www.ncbi.nlm.nih.gov/clinvar/?term=SCV002013891, http://www.ncbi.nlm.nih.gov/clinvar/?term=SCV001977825, http://www.ncbi.nlm.nih.gov/clinvar/?term=SCV001977640
1196181	NC_000017.11:g.43125374C>A	Not Yet Reviewed	chr17:g.43125374:C>A		-	1000_Genomes	-
1218125	NC_000017.11:g.43105245_43105248del	Not Yet Reviewed	chr17:g.43105244:TTTTG>T		-	GnomADv3	-
1187990	NC_000017.11:g.43103977C>T	Not Yet Reviewed	chr17:g.43103977:C>T		-	GnomADv3	-
1191783	NC_000017.11:g.43113221T>G	Not Yet Reviewed	chr17:g.43113221:T>G		-	GnomADv3	-
1162766	NC_000017.11:g.43050567C>T	Not Yet Reviewed	chr17:g.43050567:C>T		-	GnomAD,GnomADv3	-
1213655	NC_000017.11:g.43092551A>G	Not Yet Reviewed	chr17:g.43092551:A>G		-	1000_Genomes,ClinVar,LOVD,ExAC,GnomAD	http://www.ncbi.nlm.nih.gov/clinvar/?term=SCV000635875, http://www.ncbi.nlm.nih.gov/clinvar/?term=SCV003849217, http://www.ncbi.nlm.nih.gov/clinvar/?term=SCV005914166, http://www.ncbi.nlm.nih.gov/clinvar/?term=SCV000224988, http://www.ncbi.nlm.nih.gov/clinvar/?term=SCV001178894, http://www.ncbi.nlm.nih.gov/clinvar/?term=SCV001519549
1161414	NC_000017.11:g.43047677C>A	Not Yet Reviewed	chr17:g.43047677:C>A		-	ClinVar,ENIGMA_BRCA12_Functional_Assays	http://www.ncbi.nlm.nih.gov/clinvar/?term=SCV001243322
1179388	NC_000017.11:g.43092707C>G	Not Yet Reviewed	chr17:g.43092707:C>G		-	ClinVar	http://www.ncbi.nlm.nih.gov/clinvar/?term=SCV002151622, http://www.ncbi.nlm.nih.gov/clinvar/?term=SCV003849323
1191147	NC_000017.11:g.43111431A>G	Not Yet Reviewed	chr17:g.43111431:A>G		-	GnomADv3	-
1215092	NC_000017.11:g.43094464T>C	Benign / Little Clinical Significance	chr17:g.43094464:T>C		Q356R	ENIGMA,1000_Genomes,ClinVar,LOVD,exLOVD,ExAC,ESP,BIC,GnomAD,GnomADv3	http://www.ncbi.nlm.nih.gov/clinvar/?term=SCV002804121, http://www.ncbi.nlm.nih.gov/clinvar/?term=SCV002026006, http://www.ncbi.nlm.nih.gov/clinvar/?term=SCV001797458, http://www.ncbi.nlm.nih.gov/clinvar/?term=SCV000591315, http://www.ncbi.nlm.nih.gov/clinvar/?term=SCV001440860, http://www.ncbi.nlm.nih.gov/clinvar/?term=SCV001251953, http://www.ncbi.nlm.nih.gov/clinvar/?term=SCV000403072, http://www.ncbi.nlm.nih.gov/clinvar/?term=SCV000733662, http://www.ncbi.nlm.nih.gov/clinvar/?term=SCV000244293, http://www.ncbi.nlm.nih.gov/clinvar/?term=SCV000187722, http://www.ncbi.nlm.nih.gov/clinvar/?term=SCV000084433, http://www.ncbi.nlm.nih.gov/clinvar/?term=SCV000258683, http://www.ncbi.nlm.nih.gov/clinvar/?term=SCV000202273, http://www.ncbi.nlm.nih.gov/clinvar/?term=SCV000602668, http://www.ncbi.nlm.nih.gov/clinvar/?term=SCV002551038, http://www.ncbi.nlm.nih.gov/clinvar/?term=SCV000075339, http://www.ncbi.nlm.nih.gov/clinvar/?term=SCV005251076, http://www.ncbi.nlm.nih.gov/clinvar/?term=SCV000187549, http://www.ncbi.nlm.nih.gov/clinvar/?term=SCV004818376, http://www.ncbi.nlm.nih.gov/clinvar/?term=SCV004016754, http://www.ncbi.nlm.nih.gov/clinvar/?term=SCV000153997, http://www.ncbi.nlm.nih.gov/clinvar/?term=SCV000494299, http://www.ncbi.nlm.nih.gov/clinvar/?term=SCV002537992, http://www.ncbi.nlm.nih.gov/clinvar/?term=SCV001964010, http://www.ncbi.nlm.nih.gov/clinvar/?term=SCV001954240, http://www.ncbi.nlm.nih.gov/clinvar/?term=SCV000966257, http://www.ncbi.nlm.nih.gov/clinvar/?term=SCV000787891, http://www.ncbi.nlm.nih.gov/clinvar/?term=SCV000693603, http://www.ncbi.nlm.nih.gov/clinvar/?term=SCV000587098, http://www.ncbi.nlm.nih.gov/clinvar/?term=SCV000586878, http://www.ncbi.nlm.nih.gov/clinvar/?term=SCV000311784, http://www.ncbi.nlm.nih.gov/clinvar/?term=SCV000195889, http://www.ncbi.nlm.nih.gov/clinvar/?term=SCV000267011, http://www.ncbi.nlm.nih.gov/clinvar/?term=SCV000258058, http://www.ncbi.nlm.nih.gov/clinvar/?term=SCV000189324, http://www.ncbi.nlm.nih.gov/clinvar/?term=SCV000143996, http://www.ncbi.nlm.nih.gov/clinvar/?term=SCV000043183, http://www.ncbi.nlm.nih.gov/clinvar/?term=SCV002515165, http://www.ncbi.nlm.nih.gov/clinvar/?term=SCV001926297, http://www.ncbi.nlm.nih.gov/clinvar/?term=SCV001906440, http://www.ncbi.nlm.nih.gov/clinvar/?term=SCV001448697, http://www.ncbi.nlm.nih.gov/clinvar/?term=SCV000778773, http://www.ncbi.nlm.nih.gov/clinvar/?term=SCV000167238, http://www.ncbi.nlm.nih.gov/clinvar/?term=SCV000540963, http://www.ncbi.nlm.nih.gov/clinvar/?term=SCV000292096
1175348	NC_000017.11:g.43086012T>C	Not Yet Reviewed	chr17:g.43086012:T>C		-	1000_Genomes,GnomAD,GnomADv3	-
1161713	NC_000017.11:g.43048306G>A	Not Yet Reviewed	chr17:g.43048306:G>A		-	GnomAD,GnomADv3	-
1218248	NC_000017.11:g.43106514G>A	Not Yet Reviewed	chr17:g.43106514:G>A		-	ClinVar,LOVD,exLOVD,ExAC,BIC,GnomAD,GnomADv3,ENIGMA_BRCA12_Functional_Assays	http://www.ncbi.nlm.nih.gov/clinvar/?term=SCV001430328, http://www.ncbi.nlm.nih.gov/clinvar/?term=SCV005872204, http://www.ncbi.nlm.nih.gov/clinvar/?term=SCV000215424, http://www.ncbi.nlm.nih.gov/clinvar/?term=SCV003830131, http://www.ncbi.nlm.nih.gov/clinvar/?term=SCV000487928, http://www.ncbi.nlm.nih.gov/clinvar/?term=SCV000293475, http://www.ncbi.nlm.nih.gov/clinvar/?term=SCV002043425, http://www.ncbi.nlm.nih.gov/clinvar/?term=SCV000682971, http://www.ncbi.nlm.nih.gov/clinvar/?term=SCV000591244, http://www.ncbi.nlm.nih.gov/clinvar/?term=SCV000698873, http://www.ncbi.nlm.nih.gov/clinvar/?term=SCV001287535, http://www.ncbi.nlm.nih.gov/clinvar/?term=SCV001241594, http://www.ncbi.nlm.nih.gov/clinvar/?term=SCV000144495, http://www.ncbi.nlm.nih.gov/clinvar/?term=SCV005876714, http://www.ncbi.nlm.nih.gov/clinvar/?term=SCV000075532, http://www.ncbi.nlm.nih.gov/clinvar/?term=SCV004244188, http://www.ncbi.nlm.nih.gov/clinvar/?term=SCV003843621, http://www.ncbi.nlm.nih.gov/clinvar/?term=SCV002046088, http://www.ncbi.nlm.nih.gov/clinvar/?term=SCV002538040, http://www.ncbi.nlm.nih.gov/clinvar/?term=SCV000586865, http://www.ncbi.nlm.nih.gov/clinvar/?term=SCV000053594
1187756	NC_000017.11:g.43103180T>G	Not Yet Reviewed	chr17:g.43103180:T>G		-	GnomADv3	-
1167178	NC_000017.11:g.43063692C>T	Not Yet Reviewed	chr17:g.43063692:C>T		-	GnomAD,GnomADv3	-
1210694	NC_000017.11:g.43067891_43067905dup	Not Yet Reviewed	chr17:g.43067890:T>TAAAAAAAAAAAAAAA		-	GnomADv3	-
1219631	NC_000017.11:g.43119267T>A	Not Yet Reviewed	chr17:g.43119267:T>A		-	GnomADv3	-
1184969	NC_000017.11:g.43098810G>T	Not Yet Reviewed	chr17:g.43098810:G>T		-	GnomADv3	-
1193226	NC_000017.11:g.43117786C>G	Not Yet Reviewed	chr17:g.43117786:C>G		-	GnomADv3	-
1210942	NC_000017.11:g.43070978del	Pathogenic	chr17:g.43070977:AC>A		V1646Sfs*12	ENIGMA,ClinVar,LOVD,BIC,GnomAD	http://www.ncbi.nlm.nih.gov/clinvar/?term=SCV001774856, http://www.ncbi.nlm.nih.gov/clinvar/?term=SCV000076712, http://www.ncbi.nlm.nih.gov/clinvar/?term=SCV005626122, http://www.ncbi.nlm.nih.gov/clinvar/?term=SCV000185554, http://www.ncbi.nlm.nih.gov/clinvar/?term=SCV000293378, http://www.ncbi.nlm.nih.gov/clinvar/?term=SCV005203611, http://www.ncbi.nlm.nih.gov/clinvar/?term=SCV000326067, http://www.ncbi.nlm.nih.gov/clinvar/?term=SCV000905199, http://www.ncbi.nlm.nih.gov/clinvar/?term=SCV000923990, http://www.ncbi.nlm.nih.gov/clinvar/?term=SCV000587434, http://www.ncbi.nlm.nih.gov/clinvar/?term=SCV000282335, http://www.ncbi.nlm.nih.gov/clinvar/?term=SCV000145215
1181403	NC_000017.11:g.43093722T>G	Not Yet Reviewed	chr17:g.43093722:T>G		-	ClinVar	http://www.ncbi.nlm.nih.gov/clinvar/?term=SCV001173820
1175528	NC_000017.11:g.43086635A>T	Not Yet Reviewed	chr17:g.43086635:A>T		-	GnomADv3	-
1217490	NC_000017.11:g.43101526_43101527del	Not Yet Reviewed	chr17:g.43101525:CAG>C		-	GnomAD,GnomADv3	-
1209279	NC_000017.11:g.43057380A>G	Not Yet Reviewed	chr17:g.43057380:A>G		-	GnomADv3	-
1170222	NC_000017.11:g.43070956A>G	Not Yet Reviewed	chr17:g.43070956:A>G		-	ClinVar,ENIGMA_BRCA12_Functional_Assays	http://www.ncbi.nlm.nih.gov/clinvar/?term=SCV005025860, http://www.ncbi.nlm.nih.gov/clinvar/?term=SCV001243858
1209241	NC_000017.11:g.43057113_43057114del	Pathogenic	chr17:g.43057112:ATC>A		D1739Cfs*90	ENIGMA,ClinVar	http://www.ncbi.nlm.nih.gov/clinvar/?term=SCV000569249, http://www.ncbi.nlm.nih.gov/clinvar/?term=SCV000783573
1180618	NC_000017.11:g.43093332C>A	Not Yet Reviewed	chr17:g.43093332:C>A		-	ClinVar	http://www.ncbi.nlm.nih.gov/clinvar/?term=SCV005799925
1192429	NC_000017.11:g.43115690G>A	Not Yet Reviewed	chr17:g.43115690:G>A		-	ExAC,GnomAD	-
1162340	NC_000017.11:g.43049200A>T	Not Yet Reviewed	chr17:g.43049200:A>T		-	ClinVar,ENIGMA_BRCA12_Functional_Assays	http://www.ncbi.nlm.nih.gov/clinvar/?term=SCV001242648
1208245	NC_000017.11:g.43047669G>T	Not Yet Reviewed	chr17:g.43047669:G>T		-	ClinVar,GnomAD,ENIGMA_BRCA12_Functional_Assays	http://www.ncbi.nlm.nih.gov/clinvar/?term=SCV001502245, http://www.ncbi.nlm.nih.gov/clinvar/?term=SCV001186073, http://www.ncbi.nlm.nih.gov/clinvar/?term=SCV001735705, http://www.ncbi.nlm.nih.gov/clinvar/?term=SCV001238426
1182121	NC_000017.11:g.43094119A>G	Not Yet Reviewed	chr17:g.43094119:A>G		-	ClinVar,LOVD	http://www.ncbi.nlm.nih.gov/clinvar/?term=SCV004455896, http://www.ncbi.nlm.nih.gov/clinvar/?term=SCV003851314, http://www.ncbi.nlm.nih.gov/clinvar/?term=SCV001171799
1207839	NC_000017.11:g.43045714_43045733del	Pathogenic	chr17:g.43045713:AGGTGTCCAGCTCCTGGCACT>A		Q1846Lfs*27	ENIGMA,ClinVar,LOVD	http://www.ncbi.nlm.nih.gov/clinvar/?term=SCV000323886, http://www.ncbi.nlm.nih.gov/clinvar/?term=SCV000326355
1219964	NC_000017.11:g.43121683_43121684insAAAAAAAAAAAAAAAAAAAAAAAAAAAAATAAACTTAAACA	Not Yet Reviewed	chr17:g.43121683:C>CAAAAAAAAAAAAAAAAAAAAAAAAAAAAATAAACTTAAACA		-	GnomADv3	-
1214861	NC_000017.11:g.43094139del	Pathogenic	chr17:g.43094138:AG>A		Y465Ifs*10	ENIGMA,ClinVar,LOVD	http://www.ncbi.nlm.nih.gov/clinvar/?term=SCV000323312, http://www.ncbi.nlm.nih.gov/clinvar/?term=SCV000325057
1181048	NC_000017.11:g.43093543C>A	Not Yet Reviewed	chr17:g.43093543:C>A		-	ClinVar	http://www.ncbi.nlm.nih.gov/clinvar/?term=SCV005799990, http://www.ncbi.nlm.nih.gov/clinvar/?term=SCV005547387
1175556	NC_000017.11:g.43086806A>T	Not Yet Reviewed	chr17:g.43086806:A>T		-	GnomADv3	-
1212217	NC_000017.11:g.43084049_43084057del	Not Yet Reviewed	chr17:g.43084048:TGAGACGGAG>T		-	GnomADv3	-
1196128	NC_000017.11:g.43125300C>T	Not Yet Reviewed	chr17:g.43125300:C>T		-	ClinVar,GnomADv3	http://www.ncbi.nlm.nih.gov/clinvar/?term=SCV000530653
1167031	NC_000017.11:g.43063378A>C	Not Yet Reviewed	chr17:g.43063378:A>C		-	ClinVar,ENIGMA_BRCA12_Functional_Assays	http://www.ncbi.nlm.nih.gov/clinvar/?term=SCV001242268
1165764	NC_000017.11:g.43059046G>A	Not Yet Reviewed	chr17:g.43059046:G>A		-	GnomADv3	-
1174006	NC_000017.11:g.43081003G>T	Not Yet Reviewed	chr17:g.43081003:G>T		-	GnomADv3	-
1210327	NC_000017.11:g.43067275A>G	Not Yet Reviewed	chr17:g.43067275:A>G		-	GnomADv3	-
1210050	NC_000017.11:g.43064849_43064850del	Not Yet Reviewed	chr17:g.43064848:TGA>T		-	GnomADv3	-
1190658	NC_000017.11:g.43109868G>A	Not Yet Reviewed	chr17:g.43109868:G>A		-	1000_Genomes,GnomAD,GnomADv3	-
1175568	NC_000017.11:g.43086886A>G	Not Yet Reviewed	chr17:g.43086886:A>G		-	GnomAD,GnomADv3	-
1188831	NC_000017.11:g.43104936C>T	Not Yet Reviewed	chr17:g.43104936:C>T		-	ClinVar,LOVD,ENIGMA_BRCA12_Functional_Assays	http://www.ncbi.nlm.nih.gov/clinvar/?term=SCV002254249, http://www.ncbi.nlm.nih.gov/clinvar/?term=SCV004004320, http://www.ncbi.nlm.nih.gov/clinvar/?term=SCV001238509
1183586	NC_000017.11:g.43095120G>A	Not Yet Reviewed	chr17:g.43095120:G>A		-	GnomAD,GnomADv3	-
1213515	NC_000017.11:g.43092335dup	Pathogenic	chr17:g.43092334:T>TC		E1066Gfs*9	ENIGMA,ClinVar	http://www.ncbi.nlm.nih.gov/clinvar/?term=SCV000783529
1192941	NC_000017.11:g.43116546T>A	Not Yet Reviewed	chr17:g.43116546:T>A		-	GnomAD,GnomADv3	-
1209364	NC_000017.11:g.43057798T>G	Not Yet Reviewed	chr17:g.43057798:T>G		-	GnomADv3	-
1215068	NC_000017.11:g.43094429_43094430insG	Pathogenic	chr17:g.43094429:C>CG		E368Rfs*10	ENIGMA,ClinVar,LOVD,BIC	http://www.ncbi.nlm.nih.gov/clinvar/?term=SCV000328425, http://www.ncbi.nlm.nih.gov/clinvar/?term=SCV000299538, http://www.ncbi.nlm.nih.gov/clinvar/?term=SCV000144008
1176919	NC_000017.11:g.43091447C>T	Not Yet Reviewed	chr17:g.43091447:C>T		-	ClinVar,ExAC,GnomAD	http://www.ncbi.nlm.nih.gov/clinvar/?term=SCV000826588, http://www.ncbi.nlm.nih.gov/clinvar/?term=SCV001734426, http://www.ncbi.nlm.nih.gov/clinvar/?term=SCV003849154
1208691	NC_000017.11:g.43051113del	Pathogenic	chr17:g.43051112:GA>G		F1761Sfs*4	ENIGMA,ClinVar,LOVD	http://www.ncbi.nlm.nih.gov/clinvar/?term=SCV000323856, http://www.ncbi.nlm.nih.gov/clinvar/?term=SCV000326247
1177938	NC_000017.11:g.43091963G>A	Not Yet Reviewed	chr17:g.43091963:G>A		-	ClinVar,LOVD,exLOVD	http://www.ncbi.nlm.nih.gov/clinvar/?term=SCV002613522, http://www.ncbi.nlm.nih.gov/clinvar/?term=SCV003850082
1188930	NC_000017.11:g.43104971T>C	Not Yet Reviewed	chr17:g.43104971:T>C		-	ClinVar,LOVD	http://www.ncbi.nlm.nih.gov/clinvar/?term=SCV002316599, http://www.ncbi.nlm.nih.gov/clinvar/?term=SCV005073964, http://www.ncbi.nlm.nih.gov/clinvar/?term=SCV000909083, http://www.ncbi.nlm.nih.gov/clinvar/?term=SCV000617455, http://www.ncbi.nlm.nih.gov/clinvar/?term=SCV000325256
1193151	NC_000017.11:g.43117511C>T	Not Yet Reviewed	chr17:g.43117511:C>T		-	1000_Genomes,GnomAD,GnomADv3	-
1176371	NC_000017.11:g.43090255C>A	Not Yet Reviewed	chr17:g.43090255:C>A		-	GnomAD,GnomADv3	-
1194767	NC_000017.11:g.43122511T>G	Not Yet Reviewed	chr17:g.43122511:T>G		-	GnomADv3	-
1193048	NC_000017.11:g.43117053T>C	Not Yet Reviewed	chr17:g.43117053:T>C		-	GnomADv3	-
1214482	NC_000017.11:g.43093569_43093570dup	Not Yet Reviewed	chr17:g.43093568:A>ACT		-	LOVD	-
1174157	NC_000017.11:g.43081883C>T	Not Yet Reviewed	chr17:g.43081883:C>T		-	GnomADv3	-
1174649	NC_000017.11:g.43082722C>T	Not Yet Reviewed	chr17:g.43082722:C>T		-	GnomAD,GnomADv3	-
1162605	NC_000017.11:g.43049863C>T	Not Yet Reviewed	chr17:g.43049863:C>T		-	GnomAD,GnomADv3	-
1208428	NC_000017.11:g.43048717C>T	Not Yet Reviewed	chr17:g.43048717:C>T		-	GnomADv3	-
1171081	NC_000017.11:g.43071952G>A	Not Yet Reviewed	chr17:g.43071952:G>A		-	GnomADv3	-
1208019	NC_000017.11:g.43046223_43046230dup	Not Yet Reviewed	chr17:g.43046222:C>CTTTTTTTT		-	GnomADv3	-
1194941	NC_000017.11:g.43123091C>T	Not Yet Reviewed	chr17:g.43123091:C>T		-	GnomAD,GnomADv3	-
1164276	NC_000017.11:g.43055001T>C	Not Yet Reviewed	chr17:g.43055001:T>C		-	GnomADv3	-
1159941	NC_000017.11:g.43045023C>T	Not Yet Reviewed	chr17:g.43045023:C>T		-	1000_Genomes,GnomAD,GnomADv3	-
1177901	NC_000017.11:g.43091946A>T	Not Yet Reviewed	chr17:g.43091946:A>T		-	ClinVar	http://www.ncbi.nlm.nih.gov/clinvar/?term=SCV002613373, http://www.ncbi.nlm.nih.gov/clinvar/?term=SCV003848370, http://www.ncbi.nlm.nih.gov/clinvar/?term=SCV001733756, http://www.ncbi.nlm.nih.gov/clinvar/?term=SCV001388642
1210196	NC_000017.11:g.43066812_43066813insTTTTTTTTTTTTTTTTTTTTTTTTTTTTTTTTTTTTTTTTTTTTTTTTTTTTTTT	Not Yet Reviewed	chr17:g.43066812:C>CTTTTTTTTTTTTTTTTTTTTTTTTTTTTTTTTTTTTTTTTTTTTTTTTTTTTTTT		-	GnomADv3	-
1193469	NC_000017.11:g.43118732C>T	Not Yet Reviewed	chr17:g.43118732:C>T		-	GnomAD,GnomADv3	-
1219536	NC_000017.11:g.43118384dup	Not Yet Reviewed	chr17:g.43118383:C>CT		-	GnomAD,GnomADv3	-
1159925	NC_000017.11:g.43044976G>A	Not Yet Reviewed	chr17:g.43044976:G>A		-	GnomAD	-
1191145	NC_000017.11:g.43111428G>A	Not Yet Reviewed	chr17:g.43111428:G>A		-	GnomADv3	-
1189604	NC_000017.11:g.43106538A>G	Not Yet Reviewed	chr17:g.43106538:A>G		-	ClinVar,LOVD,ENIGMA_BRCA12_Functional_Assays	http://www.ncbi.nlm.nih.gov/clinvar/?term=SCV001140646, http://www.ncbi.nlm.nih.gov/clinvar/?term=SCV000253495, http://www.ncbi.nlm.nih.gov/clinvar/?term=SCV001237950, http://www.ncbi.nlm.nih.gov/clinvar/?term=SCV005688823, http://www.ncbi.nlm.nih.gov/clinvar/?term=SCV000185103, http://www.ncbi.nlm.nih.gov/clinvar/?term=SCV002515209, http://www.ncbi.nlm.nih.gov/clinvar/?term=SCV000292716
1176092	NC_000017.11:g.43089211G>T	Not Yet Reviewed	chr17:g.43089211:G>T		-	GnomADv3	-
1174768	NC_000017.11:g.43083394G>A	Not Yet Reviewed	chr17:g.43083394:G>A		-	GnomADv3	-
1209787	NC_000017.11:g.43063331del	Not Yet Reviewed	chr17:g.43063330:TA>T		-	ClinVar,LOVD,BIC	http://www.ncbi.nlm.nih.gov/clinvar/?term=SCV000115293, http://www.ncbi.nlm.nih.gov/clinvar/?term=SCV001585653, http://www.ncbi.nlm.nih.gov/clinvar/?term=SCV000277738, http://www.ncbi.nlm.nih.gov/clinvar/?term=SCV004216951, http://www.ncbi.nlm.nih.gov/clinvar/?term=SCV004847908, http://www.ncbi.nlm.nih.gov/clinvar/?term=SCV000688546, http://www.ncbi.nlm.nih.gov/clinvar/?term=SCV002578879, http://www.ncbi.nlm.nih.gov/clinvar/?term=SCV000326200, http://www.ncbi.nlm.nih.gov/clinvar/?term=SCV000587475, http://www.ncbi.nlm.nih.gov/clinvar/?term=SCV000564382, http://www.ncbi.nlm.nih.gov/clinvar/?term=SCV000145380
1175799	NC_000017.11:g.43087767C>T	Not Yet Reviewed	chr17:g.43087767:C>T		-	GnomAD	-
1163808	NC_000017.11:g.43053114G>A	Not Yet Reviewed	chr17:g.43053114:G>A		-	GnomADv3	-
1165143	NC_000017.11:g.43057142G>C	Not Yet Reviewed	chr17:g.43057142:G>C		-	ClinVar,ENIGMA_BRCA12_Functional_Assays	http://www.ncbi.nlm.nih.gov/clinvar/?term=SCV001630333, http://www.ncbi.nlm.nih.gov/clinvar/?term=SCV001242383
1168350	NC_000017.11:g.43066820T>A	Not Yet Reviewed	chr17:g.43066820:T>A		-	GnomADv3	-
1194971	NC_000017.11:g.43123190C>T	Not Yet Reviewed	chr17:g.43123190:C>T		-	GnomAD,GnomADv3	-
1176773	NC_000017.11:g.43091052G>A	Not Yet Reviewed	chr17:g.43091052:G>A		-	ClinVar,LOVD,BIC,GnomAD,GnomADv3	http://www.ncbi.nlm.nih.gov/clinvar/?term=SCV000635942, http://www.ncbi.nlm.nih.gov/clinvar/?term=SCV000909280, http://www.ncbi.nlm.nih.gov/clinvar/?term=SCV000144977, http://www.ncbi.nlm.nih.gov/clinvar/?term=SCV000699109, http://www.ncbi.nlm.nih.gov/clinvar/?term=SCV000209967
1187297	NC_000017.11:g.43102040C>T	Not Yet Reviewed	chr17:g.43102040:C>T		-	GnomADv3	-
1215260	NC_000017.11:g.43094683delinsTTGCC	Not Yet Reviewed	chr17:g.43094683:A>TTGCC		-	ClinVar	http://www.ncbi.nlm.nih.gov/clinvar/?term=SCV005547522
1216784	NC_000017.11:g.43100633_43100634insCAC	Not Yet Reviewed	chr17:g.43100633:T>TCAC		-	GnomADv3	-
1187779	NC_000017.11:g.43103278C>A	Not Yet Reviewed	chr17:g.43103278:C>A		-	1000_Genomes,GnomADv3	-
1213104	NC_000017.11:g.43091795del	Pathogenic	chr17:g.43091794:GT>G		T1246Pfs*18	ENIGMA,ClinVar,LOVD,BIC	http://www.ncbi.nlm.nih.gov/clinvar/?term=SCV000325736, http://www.ncbi.nlm.nih.gov/clinvar/?term=SCV000300001, http://www.ncbi.nlm.nih.gov/clinvar/?term=SCV004839099, http://www.ncbi.nlm.nih.gov/clinvar/?term=SCV000144853
1172066	NC_000017.11:g.43074503G>A	Likely benign	chr17:g.43074503:G>A		C1501=	ENIGMA,ClinVar,ExAC,GnomAD	http://www.ncbi.nlm.nih.gov/clinvar/?term=SCV001609683, http://www.ncbi.nlm.nih.gov/clinvar/?term=SCV001184354, http://www.ncbi.nlm.nih.gov/clinvar/?term=SCV004817665, http://www.ncbi.nlm.nih.gov/clinvar/?term=SCV002819585, http://www.ncbi.nlm.nih.gov/clinvar/?term=SCV000909023, http://www.ncbi.nlm.nih.gov/clinvar/?term=SCV000729325, http://www.ncbi.nlm.nih.gov/clinvar/?term=SCV000578446
1218814	NC_000017.11:g.43111092_43111099del	Not Yet Reviewed	chr17:g.43111091:ACTCCATCT>A		-	GnomADv3	-
1192397	NC_000017.11:g.43115553T>C	Not Yet Reviewed	chr17:g.43115553:T>C		-	GnomADv3	-
1184907	NC_000017.11:g.43098588G>A	Not Yet Reviewed	chr17:g.43098588:G>A		-	1000_Genomes,GnomAD,GnomADv3	-
1175835	NC_000017.11:g.43087947C>T	Not Yet Reviewed	chr17:g.43087947:C>T		-	GnomAD,GnomADv3	-
1183932	NC_000017.11:g.43095937C>G	Not Yet Reviewed	chr17:g.43095937:C>G		-	ClinVar,LOVD,ExAC,BIC,GnomAD	http://www.ncbi.nlm.nih.gov/clinvar/?term=SCV002551048, http://www.ncbi.nlm.nih.gov/clinvar/?term=SCV000253520, http://www.ncbi.nlm.nih.gov/clinvar/?term=SCV000145637, http://www.ncbi.nlm.nih.gov/clinvar/?term=SCV000916798, http://www.ncbi.nlm.nih.gov/clinvar/?term=SCV000688646, http://www.ncbi.nlm.nih.gov/clinvar/?term=SCV000525298
1171223	NC_000017.11:g.43072411T>G	Not Yet Reviewed	chr17:g.43072411:T>G		-	GnomAD,GnomADv3	-
1213968	NC_000017.11:g.43092943_43092952del	Not Yet Reviewed	chr17:g.43092942:AACCTTGAATG>A		-	ClinVar	http://www.ncbi.nlm.nih.gov/clinvar/?term=SCV005550087
1212708	NC_000017.11:g.43090922_43090940del	Not Yet Reviewed	chr17:g.43090921:GCACACACACACACGCTTTT>G		-	ClinVar	http://www.ncbi.nlm.nih.gov/clinvar/?term=SCV001447779
1173840	NC_000017.11:g.43080311C>G	Not Yet Reviewed	chr17:g.43080311:C>G		-	GnomADv3	-
1176267	NC_000017.11:g.43089806A>T	Not Yet Reviewed	chr17:g.43089806:A>T		-	GnomADv3	-
1214813	NC_000017.11:g.43094072C>A	Not Yet Reviewed	chr17:g.43094072:C>A		-	1000_Genomes,ClinVar,ExAC,ESP,GnomAD,GnomADv3	http://www.ncbi.nlm.nih.gov/clinvar/?term=SCV000549307, http://www.ncbi.nlm.nih.gov/clinvar/?term=SCV000209926, http://www.ncbi.nlm.nih.gov/clinvar/?term=SCV000185670, http://www.ncbi.nlm.nih.gov/clinvar/?term=SCV000488281, http://www.ncbi.nlm.nih.gov/clinvar/?term=SCV000698866, http://www.ncbi.nlm.nih.gov/clinvar/?term=SCV000909382, http://www.ncbi.nlm.nih.gov/clinvar/?term=SCV000859165, http://www.ncbi.nlm.nih.gov/clinvar/?term=SCV001133488, http://www.ncbi.nlm.nih.gov/clinvar/?term=SCV003851281, http://www.ncbi.nlm.nih.gov/clinvar/?term=SCV002538030, http://www.ncbi.nlm.nih.gov/clinvar/?term=SCV000053587
1159794	NC_000017.11:g.43044791T>C	Not Yet Reviewed	chr17:g.43044791:T>C		-	GnomADv3	-
1217570	NC_000017.11:g.43102317T>G	Not Yet Reviewed	chr17:g.43102317:T>G		-	GnomADv3	-
1210340	NC_000017.11:g.43067283C>T	Not Yet Reviewed	chr17:g.43067283:C>T		-	GnomADv3	-
1209886	NC_000017.11:g.43063877A>G	Not Yet Reviewed	chr17:g.43063877:A>G		-	ClinVar,ENIGMA_BRCA12_Functional_Assays	http://www.ncbi.nlm.nih.gov/clinvar/?term=SCV001243627
1159980	NC_000017.11:g.43045142T>C	Not Yet Reviewed	chr17:g.43045142:T>C		-	1000_Genomes,ClinVar,ExAC,GnomAD,GnomADv3	http://www.ncbi.nlm.nih.gov/clinvar/?term=SCV004729743
1175632	NC_000017.11:g.43087272C>T	Not Yet Reviewed	chr17:g.43087272:C>T		-	GnomAD,GnomADv3	-
1174076	NC_000017.11:g.43081396C>A	Not Yet Reviewed	chr17:g.43081396:C>A		-	GnomADv3	-
1210055	NC_000017.11:g.43064850_43064852del	Not Yet Reviewed	chr17:g.43064849:GAGA>G		-	GnomADv3	-
1181316	NC_000017.11:g.43093677C>T	Not Yet Reviewed	chr17:g.43093677:C>T		-	ClinVar,LOVD	http://www.ncbi.nlm.nih.gov/clinvar/?term=SCV000560298
1170254	NC_000017.11:g.43070965A>G	Not Yet Reviewed	chr17:g.43070965:A>G		-	ClinVar,ExAC,GnomAD,GnomADv3,ENIGMA_BRCA12_Functional_Assays	http://www.ncbi.nlm.nih.gov/clinvar/?term=SCV001383035, http://www.ncbi.nlm.nih.gov/clinvar/?term=SCV000909003, http://www.ncbi.nlm.nih.gov/clinvar/?term=SCV001238330, http://www.ncbi.nlm.nih.gov/clinvar/?term=SCV000607977
1214498	NC_000017.11:g.43093581_43093582del	Pathogenic	chr17:g.43093580:TTA>T		I650Kfs*22	ENIGMA,ClinVar,LOVD	http://www.ncbi.nlm.nih.gov/clinvar/?term=SCV000325192, http://www.ncbi.nlm.nih.gov/clinvar/?term=SCV000323378
1162983	NC_000017.11:g.43051061A>C	Not Yet Reviewed	chr17:g.43051061:A>C		-	ClinVar,ENIGMA_BRCA12_Functional_Assays	http://www.ncbi.nlm.nih.gov/clinvar/?term=SCV001243080, http://www.ncbi.nlm.nih.gov/clinvar/?term=SCV000210215
1208322	NC_000017.11:g.43048309T>C	Not Yet Reviewed	chr17:g.43048309:T>C		-	GnomADv3	-
1212445	NC_000017.11:g.43087662del	Not Yet Reviewed	chr17:g.43087661:TC>T		-	GnomADv3	-
1211768	NC_000017.11:g.43077387A>G	Not Yet Reviewed	chr17:g.43077387:A>G		-	GnomADv3	-
1168913	NC_000017.11:g.43067650T>A	Not Yet Reviewed	chr17:g.43067650:T>A		-	ClinVar,ENIGMA_BRCA12_Functional_Assays	http://www.ncbi.nlm.nih.gov/clinvar/?term=SCV004281605, http://www.ncbi.nlm.nih.gov/clinvar/?term=SCV001238466
1180256	NC_000017.11:g.43093157C>T	Not Yet Reviewed	chr17:g.43093157:C>T		-	ClinVar	http://www.ncbi.nlm.nih.gov/clinvar/?term=SCV005732529, http://www.ncbi.nlm.nih.gov/clinvar/?term=SCV003847718, http://www.ncbi.nlm.nih.gov/clinvar/?term=SCV000668498
1164990	NC_000017.11:g.43057099T>C	Not Yet Reviewed	chr17:g.43057099:T>C		-	ClinVar,ENIGMA_BRCA12_Functional_Assays	http://www.ncbi.nlm.nih.gov/clinvar/?term=SCV001242440
1190435	NC_000017.11:g.43108917C>T	Not Yet Reviewed	chr17:g.43108917:C>T		-	GnomAD,GnomADv3	-
1162680	NC_000017.11:g.43050247T>G	Not Yet Reviewed	chr17:g.43050247:T>G		-	GnomADv3	-
1164301	NC_000017.11:g.43055098A>T	Not Yet Reviewed	chr17:g.43055098:A>T		-	GnomADv3	-
1211014	NC_000017.11:g.43071092dup	Not Yet Reviewed	chr17:g.43071091:G>GC		-	ClinVar	http://www.ncbi.nlm.nih.gov/clinvar/?term=SCV000588059, http://www.ncbi.nlm.nih.gov/clinvar/?term=SCV000963137
1190152	NC_000017.11:g.43108178A>G	Not Yet Reviewed	chr17:g.43108178:A>G		-	GnomADv3	-
1217677	NC_000017.11:g.43102380C>T	Not Yet Reviewed	chr17:g.43102380:C>T		-	GnomADv3	-
1169691	NC_000017.11:g.43068816G>A	Not Yet Reviewed	chr17:g.43068816:G>A		-	GnomADv3	-
1172566	NC_000017.11:g.43076467C>T	Not Yet Reviewed	chr17:g.43076467:C>T		-	GnomAD	-
1190476	NC_000017.11:g.43109036A>C	Not Yet Reviewed	chr17:g.43109036:A>C		-	GnomADv3	-
1170952	NC_000017.11:g.43071620T>A	Not Yet Reviewed	chr17:g.43071620:T>A		-	GnomADv3	-
1167016	NC_000017.11:g.43063374C>G	Pathogenic	chr17:g.43063374:C>G		?	ENIGMA,ClinVar,LOVD,exLOVD,BIC,ENIGMA_BRCA12_Functional_Assays	http://www.ncbi.nlm.nih.gov/clinvar/?term=SCV005199699, http://www.ncbi.nlm.nih.gov/clinvar/?term=SCV005045947, http://www.ncbi.nlm.nih.gov/clinvar/?term=SCV000326181, http://www.ncbi.nlm.nih.gov/clinvar/?term=SCV002588827, http://www.ncbi.nlm.nih.gov/clinvar/?term=SCV000296294, http://www.ncbi.nlm.nih.gov/clinvar/?term=SCV001243692, http://www.ncbi.nlm.nih.gov/clinvar/?term=SCV000699211, http://www.ncbi.nlm.nih.gov/clinvar/?term=SCV000145353, http://www.ncbi.nlm.nih.gov/clinvar/?term=SCV002550951, http://www.ncbi.nlm.nih.gov/clinvar/?term=SCV000076840, http://www.ncbi.nlm.nih.gov/clinvar/?term=SCV002644831, http://www.ncbi.nlm.nih.gov/clinvar/?term=SCV004211757, http://www.ncbi.nlm.nih.gov/clinvar/?term=SCV004848394, http://www.ncbi.nlm.nih.gov/clinvar/?term=SCV000244388, http://www.ncbi.nlm.nih.gov/clinvar/?term=SCV000053824
1194259	NC_000017.11:g.43121245G>A	Not Yet Reviewed	chr17:g.43121245:G>A		-	GnomADv3	-
1193448	NC_000017.11:g.43118637A>G	Not Yet Reviewed	chr17:g.43118637:A>G		-	GnomADv3	-
1164147	NC_000017.11:g.43054591T>G	Not Yet Reviewed	chr17:g.43054591:T>G		-	GnomADv3	-
1213112	NC_000017.11:g.43091814del	Not Yet Reviewed	chr17:g.43091813:GA>G		-	ClinVar	http://www.ncbi.nlm.nih.gov/clinvar/?term=SCV004021081
1207901	NC_000017.11:g.43045767G>A	Pathogenic	chr17:g.43045767:G>A		R1835*	ENIGMA,ClinVar,LOVD,BIC,GnomAD,ENIGMA_BRCA12_Functional_Assays	http://www.ncbi.nlm.nih.gov/clinvar/?term=SCV000186917, http://www.ncbi.nlm.nih.gov/clinvar/?term=SCV004027747, http://www.ncbi.nlm.nih.gov/clinvar/?term=SCV001774816, http://www.ncbi.nlm.nih.gov/clinvar/?term=SCV000296284, http://www.ncbi.nlm.nih.gov/clinvar/?term=SCV005418584, http://www.ncbi.nlm.nih.gov/clinvar/?term=SCV005044822, http://www.ncbi.nlm.nih.gov/clinvar/?term=SCV002009419, http://www.ncbi.nlm.nih.gov/clinvar/?term=SCV000210227, http://www.ncbi.nlm.nih.gov/clinvar/?term=SCV002809035, http://www.ncbi.nlm.nih.gov/clinvar/?term=SCV000220880, http://www.ncbi.nlm.nih.gov/clinvar/?term=SCV000326344, http://www.ncbi.nlm.nih.gov/clinvar/?term=SCV002758501, http://www.ncbi.nlm.nih.gov/clinvar/?term=SCV000591636, http://www.ncbi.nlm.nih.gov/clinvar/?term=SCV000699267, http://www.ncbi.nlm.nih.gov/clinvar/?term=SCV001449724, http://www.ncbi.nlm.nih.gov/clinvar/?term=SCV000296784, http://www.ncbi.nlm.nih.gov/clinvar/?term=SCV001237592, http://www.ncbi.nlm.nih.gov/clinvar/?term=SCV000923781, http://www.ncbi.nlm.nih.gov/clinvar/?term=SCV000863583, http://www.ncbi.nlm.nih.gov/clinvar/?term=SCV000733584, http://www.ncbi.nlm.nih.gov/clinvar/?term=SCV000587514, http://www.ncbi.nlm.nih.gov/clinvar/?term=SCV000564353, http://www.ncbi.nlm.nih.gov/clinvar/?term=SCV000238467, http://www.ncbi.nlm.nih.gov/clinvar/?term=SCV001247339, http://www.ncbi.nlm.nih.gov/clinvar/?term=SCV004034290, http://www.ncbi.nlm.nih.gov/clinvar/?term=SCV004011752, http://www.ncbi.nlm.nih.gov/clinvar/?term=SCV001446590, http://www.ncbi.nlm.nih.gov/clinvar/?term=SCV000077033, http://www.ncbi.nlm.nih.gov/clinvar/?term=SCV005382630, http://www.ncbi.nlm.nih.gov/clinvar/?term=SCV005045937, http://www.ncbi.nlm.nih.gov/clinvar/?term=SCV004848012, http://www.ncbi.nlm.nih.gov/clinvar/?term=SCV004817536, http://www.ncbi.nlm.nih.gov/clinvar/?term=SCV000537638, http://www.ncbi.nlm.nih.gov/clinvar/?term=SCV004243905, http://www.ncbi.nlm.nih.gov/clinvar/?term=SCV002024700, http://www.ncbi.nlm.nih.gov/clinvar/?term=SCV004216909, http://www.ncbi.nlm.nih.gov/clinvar/?term=SCV002537868, http://www.ncbi.nlm.nih.gov/clinvar/?term=SCV002070456, http://www.ncbi.nlm.nih.gov/clinvar/?term=SCV001955746, http://www.ncbi.nlm.nih.gov/clinvar/?term=SCV001905715, http://www.ncbi.nlm.nih.gov/clinvar/?term=SCV000324836, http://www.ncbi.nlm.nih.gov/clinvar/?term=SCV000806977, http://www.ncbi.nlm.nih.gov/clinvar/?term=SCV000744581, http://www.ncbi.nlm.nih.gov/clinvar/?term=SCV000743370, http://www.ncbi.nlm.nih.gov/clinvar/?term=SCV000282345, http://www.ncbi.nlm.nih.gov/clinvar/?term=SCV000109430, http://www.ncbi.nlm.nih.gov/clinvar/?term=SCV000145551
1170516	NC_000017.11:g.43071055G>A	Not Yet Reviewed	chr17:g.43071055:G>A		-	ClinVar	http://www.ncbi.nlm.nih.gov/clinvar/?term=SCV004677938
1220142	NC_000017.11:g.43123295T>G	Not Yet Reviewed	chr17:g.43123295:T>G		-	GnomADv3	-
1218237	NC_000017.11:g.43106493dup	Not Yet Reviewed	chr17:g.43106492:G>GA		-	ClinVar	http://www.ncbi.nlm.nih.gov/clinvar/?term=SCV003212172
1171452	NC_000017.11:g.43073130G>C	Not Yet Reviewed	chr17:g.43073130:G>C		-	GnomADv3	-
1217412	NC_000017.11:g.43100801G>A	Not Yet Reviewed	chr17:g.43100801:G>A		-	GnomADv3	-
1171687	NC_000017.11:g.43074172T>A	Not Yet Reviewed	chr17:g.43074172:T>A		-	1000_Genomes,GnomAD,GnomADv3	-
1163340	NC_000017.11:g.43051592G>A	Not Yet Reviewed	chr17:g.43051592:G>A		-	GnomADv3	-
1213881	NC_000017.11:g.43092838_43092848del	Pathogenic	chr17:g.43092837:TTTTGGACTTTG>T		Q895Sfs*4	ENIGMA,ClinVar,LOVD	http://www.ncbi.nlm.nih.gov/clinvar/?term=SCV000323500
1213333	NC_000017.11:g.43092081del	Pathogenic	chr17:g.43092080:CA>C		D1151Mfs*4	ENIGMA,ClinVar,LOVD	http://www.ncbi.nlm.nih.gov/clinvar/?term=SCV000679548, http://www.ncbi.nlm.nih.gov/clinvar/?term=SCV000783254
1180987	NC_000017.11:g.43093506T>G	Not Yet Reviewed	chr17:g.43093506:T>G		-	ClinVar	http://www.ncbi.nlm.nih.gov/clinvar/?term=SCV001748694
1170896	NC_000017.11:g.43071331T>G	Not Yet Reviewed	chr17:g.43071331:T>G		-	ClinVar,GnomADv3	http://www.ncbi.nlm.nih.gov/clinvar/?term=SCV000907597
1210603	NC_000017.11:g.43067868G>C	Not Yet Reviewed	chr17:g.43067868:G>C		-	GnomADv3	-
1196170	NC_000017.11:g.43125355A>G	Not Yet Reviewed	chr17:g.43125355:A>G		-	GnomAD	-
1194186	NC_000017.11:g.43121071C>T	Not Yet Reviewed	chr17:g.43121071:C>T		-	GnomADv3	-
1195706	NC_000017.11:g.43124116C>T	Not Yet Reviewed	chr17:g.43124116:C>T		-	1000_Genomes,ClinVar,LOVD,ExAC,GnomAD,GnomADv3,ENIGMA_BRCA12_Functional_Assays	http://www.ncbi.nlm.nih.gov/clinvar/?term=SCV001497873, http://www.ncbi.nlm.nih.gov/clinvar/?term=SCV000489232, http://www.ncbi.nlm.nih.gov/clinvar/?term=SCV001242117
1169866	NC_000017.11:g.43069828T>C	Not Yet Reviewed	chr17:g.43069828:T>C		-	GnomAD,GnomADv3	-
1192861	NC_000017.11:g.43116143T>C	Not Yet Reviewed	chr17:g.43116143:T>C		-	1000_Genomes,GnomAD,GnomADv3	-
1170542	NC_000017.11:g.43071072T>C	Not Yet Reviewed	chr17:g.43071072:T>C		-	ClinVar	http://www.ncbi.nlm.nih.gov/clinvar/?term=SCV005026093
1165639	NC_000017.11:g.43058373A>T	Not Yet Reviewed	chr17:g.43058373:A>T		-	GnomADv3	-
1209640	NC_000017.11:g.43060754G>A	Not Yet Reviewed	chr17:g.43060754:G>A		-	GnomADv3	-
1174839	NC_000017.11:g.43083819A>G	Not Yet Reviewed	chr17:g.43083819:A>G		-	GnomAD,GnomADv3	-
1212382	NC_000017.11:g.43086172T>G	Not Yet Reviewed	chr17:g.43086172:T>G		-	GnomADv3	-
1185587	NC_000017.11:g.43099886C>A	Not Yet Reviewed	chr17:g.43099886:C>A		-	ClinVar	http://www.ncbi.nlm.nih.gov/clinvar/?term=SCV000907447
1178388	NC_000017.11:g.43092194A>G	Not Yet Reviewed	chr17:g.43092194:A>G		-	ClinVar	http://www.ncbi.nlm.nih.gov/clinvar/?term=SCV004058466
1177665	NC_000017.11:g.43091821A>G	Not Yet Reviewed	chr17:g.43091821:A>G		-	ClinVar,GnomADv3	http://www.ncbi.nlm.nih.gov/clinvar/?term=SCV000816951, http://www.ncbi.nlm.nih.gov/clinvar/?term=SCV003850029, http://www.ncbi.nlm.nih.gov/clinvar/?term=SCV000278664
1209701	NC_000017.11:g.43061841A>T	Not Yet Reviewed	chr17:g.43061841:A>T		-	GnomADv3	-
1163382	NC_000017.11:g.43051665C>A	Not Yet Reviewed	chr17:g.43051665:C>A		-	GnomADv3	-
1187531	NC_000017.11:g.43102402G>C	Not Yet Reviewed	chr17:g.43102402:G>C		-	GnomAD	-
1213766	NC_000017.11:g.43092688del	Pathogenic	chr17:g.43092687:TC>T		G948Efs*52	ENIGMA,ClinVar,LOVD	http://www.ncbi.nlm.nih.gov/clinvar/?term=SCV000323523, http://www.ncbi.nlm.nih.gov/clinvar/?term=SCV000325476
1172191	NC_000017.11:g.43074861C>T	Benign / Little Clinical Significance	chr17:g.43074861:C>T		?	ENIGMA,1000_Genomes,ClinVar,LOVD,GnomAD,GnomADv3	http://www.ncbi.nlm.nih.gov/clinvar/?term=SCV000244672
1193484	NC_000017.11:g.43118760C>A	Not Yet Reviewed	chr17:g.43118760:C>A		-	GnomAD,GnomADv3	-
1169679	NC_000017.11:g.43068754T>G	Not Yet Reviewed	chr17:g.43068754:T>G		-	GnomADv3	-
1165976	NC_000017.11:g.43059929G>A	Not Yet Reviewed	chr17:g.43059929:G>A		-	1000_Genomes,GnomAD,GnomADv3	-
1161430	NC_000017.11:g.43047681A>C	Not Yet Reviewed	chr17:g.43047681:A>C		-	ClinVar,LOVD,BIC,ENIGMA_BRCA12_Functional_Assays	http://www.ncbi.nlm.nih.gov/clinvar/?term=SCV001550602, http://www.ncbi.nlm.nih.gov/clinvar/?term=SCV001238384, http://www.ncbi.nlm.nih.gov/clinvar/?term=SCV001140466, http://www.ncbi.nlm.nih.gov/clinvar/?term=SCV000145512
1160081	NC_000017.11:g.43045518T>C	Not Yet Reviewed	chr17:g.43045518:T>C		-	LOVD,GnomAD,GnomADv3	-
1219302	NC_000017.11:g.43114432G>T	Not Yet Reviewed	chr17:g.43114432:G>T		-	GnomADv3	-
1181878	NC_000017.11:g.43093988C>A	Pathogenic	chr17:g.43093988:C>A		E515*	ENIGMA,ClinVar,LOVD,BIC	http://www.ncbi.nlm.nih.gov/clinvar/?term=SCV004244123, http://www.ncbi.nlm.nih.gov/clinvar/?term=SCV000299618
1207924	NC_000017.11:g.43045801T>A	Not Yet Reviewed	chr17:g.43045801:T>A		-	ClinVar,ENIGMA_BRCA12_Functional_Assays	http://www.ncbi.nlm.nih.gov/clinvar/?term=SCV001237546
1211496	NC_000017.11:g.43074584G>C	Benign / Little Clinical Significance	chr17:g.43074584:G>C		?	ENIGMA,1000_Genomes,ClinVar,LOVD,BIC,GnomAD,GnomADv3	http://www.ncbi.nlm.nih.gov/clinvar/?term=SCV005251037, http://www.ncbi.nlm.nih.gov/clinvar/?term=SCV001939369, http://www.ncbi.nlm.nih.gov/clinvar/?term=SCV001958109, http://www.ncbi.nlm.nih.gov/clinvar/?term=SCV001906231, http://www.ncbi.nlm.nih.gov/clinvar/?term=SCV000591522, http://www.ncbi.nlm.nih.gov/clinvar/?term=SCV000743393, http://www.ncbi.nlm.nih.gov/clinvar/?term=SCV000693615, http://www.ncbi.nlm.nih.gov/clinvar/?term=SCV000244669, http://www.ncbi.nlm.nih.gov/clinvar/?term=SCV000145104
1210634	NC_000017.11:g.43067878C>T	Not Yet Reviewed	chr17:g.43067878:C>T		-	GnomADv3	-
1174209	NC_000017.11:g.43082203A>G	Not Yet Reviewed	chr17:g.43082203:A>G		-	GnomADv3	-
1171963	NC_000017.11:g.43074446T>C	Likely benign	chr17:g.43074446:T>C		R1520=	ENIGMA,ClinVar,ExAC,GnomAD	http://www.ncbi.nlm.nih.gov/clinvar/?term=SCV001642222, http://www.ncbi.nlm.nih.gov/clinvar/?term=SCV004058473, http://www.ncbi.nlm.nih.gov/clinvar/?term=SCV000578222
1195799	NC_000017.11:g.43124337C>T	Not Yet Reviewed	chr17:g.43124337:C>T		-	LOVD,GnomAD,GnomADv3	-
1195937	NC_000017.11:g.43124858G>A	Not Yet Reviewed	chr17:g.43124858:G>A		-	GnomADv3	-
1171772	NC_000017.11:g.43074340G>A	Pathogenic	chr17:g.43074340:G>A		Q1556*	ENIGMA,ClinVar,LOVD	http://www.ncbi.nlm.nih.gov/clinvar/?term=SCV005068364, http://www.ncbi.nlm.nih.gov/clinvar/?term=SCV000783583, http://www.ncbi.nlm.nih.gov/clinvar/?term=SCV002638111, http://www.ncbi.nlm.nih.gov/clinvar/?term=SCV004216860, http://www.ncbi.nlm.nih.gov/clinvar/?term=SCV000591532, http://www.ncbi.nlm.nih.gov/clinvar/?term=SCV001374637, http://www.ncbi.nlm.nih.gov/clinvar/?term=SCV001348567, http://www.ncbi.nlm.nih.gov/clinvar/?term=SCV001451840
1210736	NC_000017.11:g.43067907_43067908insAAC	Not Yet Reviewed	chr17:g.43067907:A>AAAC		-	GnomADv3	-
1218286	NC_000017.11:g.43107063dup	Not Yet Reviewed	chr17:g.43107062:A>AT		-	GnomAD,GnomADv3	-
1208907	NC_000017.11:g.43053479del	Not Yet Reviewed	chr17:g.43053478:CA>C		-	GnomADv3	-
1209421	NC_000017.11:g.43058016T>C	Not Yet Reviewed	chr17:g.43058016:T>C		-	GnomADv3	-
1172351	NC_000017.11:g.43075526T>C	Not Yet Reviewed	chr17:g.43075526:T>C		-	GnomAD,GnomADv3	-
1168443	NC_000017.11:g.43066983A>G	Not Yet Reviewed	chr17:g.43066983:A>G		-	GnomADv3	-
1218788	NC_000017.11:g.43111055T>C	Not Yet Reviewed	chr17:g.43111055:T>C		-	GnomADv3	-
1185438	NC_000017.11:g.43099805G>T	Not Yet Reviewed	chr17:g.43099805:G>T		-	ClinVar	http://www.ncbi.nlm.nih.gov/clinvar/?term=SCV002195966
1191310	NC_000017.11:g.43111934T>C	Not Yet Reviewed	chr17:g.43111934:T>C		-	GnomAD,GnomADv3	-
1212487	NC_000017.11:g.43087916G>T	Not Yet Reviewed	chr17:g.43087916:G>T		-	GnomADv3	-
1179698	NC_000017.11:g.43092864A>G	Not Yet Reviewed	chr17:g.43092864:A>G		-	ClinVar	http://www.ncbi.nlm.nih.gov/clinvar/?term=SCV001664411, http://www.ncbi.nlm.nih.gov/clinvar/?term=SCV002744852, http://www.ncbi.nlm.nih.gov/clinvar/?term=SCV000523454
1161740	NC_000017.11:g.43048399C>T	Not Yet Reviewed	chr17:g.43048399:C>T		-	GnomADv3	-
1175465	NC_000017.11:g.43086328T>C	Not Yet Reviewed	chr17:g.43086328:T>C		-	GnomAD,GnomADv3	-
1191486	NC_000017.11:g.43112654T>C	Not Yet Reviewed	chr17:g.43112654:T>C		-	GnomAD,GnomADv3	-
1192659	NC_000017.11:g.43115768A>C	Not Yet Reviewed	chr17:g.43115768:A>C		-	ClinVar,ENIGMA_BRCA12_Functional_Assays	http://www.ncbi.nlm.nih.gov/clinvar/?term=SCV001241871
1215046	NC_000017.11:g.43094402dup	Pathogenic	chr17:g.43094401:C>CT		S377Kfs*7	ENIGMA,ClinVar,LOVD,BIC	http://www.ncbi.nlm.nih.gov/clinvar/?term=SCV000324964, http://www.ncbi.nlm.nih.gov/clinvar/?term=SCV000299546, http://www.ncbi.nlm.nih.gov/clinvar/?term=SCV004427965, http://www.ncbi.nlm.nih.gov/clinvar/?term=SCV005025729, http://www.ncbi.nlm.nih.gov/clinvar/?term=SCV000144021
1167682	NC_000017.11:g.43064500C>A	Not Yet Reviewed	chr17:g.43064500:C>A		-	GnomADv3	-
1167714	NC_000017.11:g.43064640A>G	Not Yet Reviewed	chr17:g.43064640:A>G		-	GnomADv3	-
1209675	NC_000017.11:g.43061586_43061588del	Not Yet Reviewed	chr17:g.43061585:CTTT>C		-	GnomAD,GnomADv3	-
1165417	NC_000017.11:g.43057808C>A	Not Yet Reviewed	chr17:g.43057808:C>A		-	GnomADv3	-
1161446	NC_000017.11:g.43047686C>T	Not Yet Reviewed	chr17:g.43047686:C>T		-	ClinVar	http://www.ncbi.nlm.nih.gov/clinvar/?term=SCV004453907, http://www.ncbi.nlm.nih.gov/clinvar/?term=SCV002647936
1164353	NC_000017.11:g.43055390G>C	Not Yet Reviewed	chr17:g.43055390:G>C		-	GnomAD,GnomADv3	-
1187374	NC_000017.11:g.43102202C>G	Not Yet Reviewed	chr17:g.43102202:C>G		-	GnomAD,GnomADv3	-
1189691	NC_000017.11:g.43106759A>T	Not Yet Reviewed	chr17:g.43106759:A>T		-	1000_Genomes,ClinVar,GnomAD,GnomADv3	http://www.ncbi.nlm.nih.gov/clinvar/?term=SCV000981323, http://www.ncbi.nlm.nih.gov/clinvar/?term=SCV000264998
1187920	NC_000017.11:g.43103654T>G	Not Yet Reviewed	chr17:g.43103654:T>G		-	GnomADv3	-
1163184	NC_000017.11:g.43051118C>A	Not Yet Reviewed	chr17:g.43051118:C>A		-	ClinVar,LOVD,BIC,ENIGMA_BRCA12_Functional_Assays	http://www.ncbi.nlm.nih.gov/clinvar/?term=SCV001243040, http://www.ncbi.nlm.nih.gov/clinvar/?term=SCV001586701, http://www.ncbi.nlm.nih.gov/clinvar/?term=SCV004360122, http://www.ncbi.nlm.nih.gov/clinvar/?term=SCV001360675, http://www.ncbi.nlm.nih.gov/clinvar/?term=SCV000210210, http://www.ncbi.nlm.nih.gov/clinvar/?term=SCV000577938, http://www.ncbi.nlm.nih.gov/clinvar/?term=SCV000145435, http://www.ncbi.nlm.nih.gov/clinvar/?term=SCV005061297, http://www.ncbi.nlm.nih.gov/clinvar/?term=SCV000326244, http://www.ncbi.nlm.nih.gov/clinvar/?term=SCV000660954
1167033	NC_000017.11:g.43063378A>T	Not Yet Reviewed	chr17:g.43063378:A>T		-	ClinVar,ENIGMA_BRCA12_Functional_Assays	http://www.ncbi.nlm.nih.gov/clinvar/?term=SCV001242266
1189036	NC_000017.11:g.43105499C>G	Not Yet Reviewed	chr17:g.43105499:C>G		-	GnomAD,GnomADv3	-
1166449	NC_000017.11:g.43061840C>T	Not Yet Reviewed	chr17:g.43061840:C>T		-	GnomADv3	-
1170381	NC_000017.11:g.43071001T>C	Not Yet Reviewed	chr17:g.43071001:T>C		-	ClinVar,ENIGMA_BRCA12_Functional_Assays	http://www.ncbi.nlm.nih.gov/clinvar/?term=SCV003224502, http://www.ncbi.nlm.nih.gov/clinvar/?term=SCV005550046, http://www.ncbi.nlm.nih.gov/clinvar/?term=SCV001243202
1159947	NC_000017.11:g.43045043A>G	Not Yet Reviewed	chr17:g.43045043:A>G		-	GnomAD	-
1173581	NC_000017.11:g.43079354C>T	Not Yet Reviewed	chr17:g.43079354:C>T		-	ExAC,GnomAD	-
1159710	NC_000017.11:g.43044455A>G	Not Yet Reviewed	chr17:g.43044455:A>G		-	GnomADv3	-
1220126	NC_000017.11:g.43123065dup	Benign / Little Clinical Significance	chr17:g.43123064:G>GA		?	ENIGMA,1000_Genomes,ClinVar,LOVD,GnomAD,GnomADv3	http://www.ncbi.nlm.nih.gov/clinvar/?term=SCV000244879
1183908	NC_000017.11:g.43095916T>C	Not Yet Reviewed	chr17:g.43095916:T>C		-	ClinVar	http://www.ncbi.nlm.nih.gov/clinvar/?term=SCV002660071, http://www.ncbi.nlm.nih.gov/clinvar/?term=SCV000699278
1210676	NC_000017.11:g.43067889_43067890insGAAAAA	Not Yet Reviewed	chr17:g.43067889:G>GGAAAAA		-	GnomADv3	-
1218044	NC_000017.11:g.43104260_43104261delinsTC	Not Yet Reviewed	chr17:g.43104260:AT>TC		-	ClinVar	http://www.ncbi.nlm.nih.gov/clinvar/?term=SCV002505009
1212201	NC_000017.11:g.43084010A>C	Not Yet Reviewed	chr17:g.43084010:A>C		-	GnomADv3	-
1183394	NC_000017.11:g.43094790G>A	Not Yet Reviewed	chr17:g.43094790:G>A		-	ClinVar	http://www.ncbi.nlm.nih.gov/clinvar/?term=SCV002946347, http://www.ncbi.nlm.nih.gov/clinvar/?term=SCV001188792, http://www.ncbi.nlm.nih.gov/clinvar/?term=SCV001358663
1210525	NC_000017.11:g.43067837del	Not Yet Reviewed	chr17:g.43067836:AT>A		-	GnomADv3	-
1166924	NC_000017.11:g.43063349C>G	Not Yet Reviewed	chr17:g.43063349:C>G		-	ClinVar,ENIGMA_BRCA12_Functional_Assays	http://www.ncbi.nlm.nih.gov/clinvar/?term=SCV000759215, http://www.ncbi.nlm.nih.gov/clinvar/?term=SCV001237816
1211501	NC_000017.11:g.43074835T>C	Not Yet Reviewed	chr17:g.43074835:T>C		-	GnomADv3	-
1166836	NC_000017.11:g.43063325G>C	Not Yet Reviewed	chr17:g.43063325:G>C		-	ClinVar,ENIGMA_BRCA12_Functional_Assays	http://www.ncbi.nlm.nih.gov/clinvar/?term=SCV002386384, http://www.ncbi.nlm.nih.gov/clinvar/?term=SCV001241859
1165682	NC_000017.11:g.43058446T>G	Not Yet Reviewed	chr17:g.43058446:T>G		-	GnomAD,GnomADv3	-
1168050	NC_000017.11:g.43065715A>T	Not Yet Reviewed	chr17:g.43065715:A>T		-	GnomAD,GnomADv3	-
1180363	NC_000017.11:g.43093217C>A	Not Yet Reviewed	chr17:g.43093217:C>A		-	ClinVar	http://www.ncbi.nlm.nih.gov/clinvar/?term=SCV003847763, http://www.ncbi.nlm.nih.gov/clinvar/?term=SCV001422127
1211601	NC_000017.11:g.43076092_43076094del	Not Yet Reviewed	chr17:g.43076091:AAAT>A		-	GnomADv3	-
1164753	NC_000017.11:g.43057032C>G	Not Yet Reviewed	chr17:g.43057032:C>G		-	ClinVar	http://www.ncbi.nlm.nih.gov/clinvar/?term=SCV001616836
1163214	NC_000017.11:g.43051126A>T	Not Yet Reviewed	chr17:g.43051126:A>T		-	ClinVar,ENIGMA_BRCA12_Functional_Assays	http://www.ncbi.nlm.nih.gov/clinvar/?term=SCV001238057
1172451	NC_000017.11:g.43075985C>T	Not Yet Reviewed	chr17:g.43075985:C>T		-	GnomADv3	-
1195326	NC_000017.11:g.43124013T>G	Not Yet Reviewed	chr17:g.43124013:T>G		-	ClinVar,ENIGMA_BRCA12_Functional_Assays	http://www.ncbi.nlm.nih.gov/clinvar/?term=SCV001237793
1160325	NC_000017.11:g.43045737A>C	Not Yet Reviewed	chr17:g.43045737:A>C		-	ClinVar,ENIGMA_BRCA12_Functional_Assays	http://www.ncbi.nlm.nih.gov/clinvar/?term=SCV001244072
1168130	NC_000017.11:g.43066133A>C	Not Yet Reviewed	chr17:g.43066133:A>C		-	GnomADv3	-
1180275	NC_000017.11:g.43093171T>C	Not Yet Reviewed	chr17:g.43093171:T>C		-	ClinVar	http://www.ncbi.nlm.nih.gov/clinvar/?term=SCV004037713
1217003	NC_000017.11:g.43100668dup	Not Yet Reviewed	chr17:g.43100667:T>TA		-	GnomAD,GnomADv3	-
1217825	NC_000017.11:g.43103500G>T	Not Yet Reviewed	chr17:g.43103500:G>T		-	GnomADv3	-
1183411	NC_000017.11:g.43094797T>C	Not Yet Reviewed	chr17:g.43094797:T>C		-	ClinVar,LOVD	http://www.ncbi.nlm.nih.gov/clinvar/?term=SCV005547400
1219511	NC_000017.11:g.43117632G>A	Not Yet Reviewed	chr17:g.43117632:G>A		-	GnomADv3	-
1187676	NC_000017.11:g.43102882T>G	Not Yet Reviewed	chr17:g.43102882:T>G		-	GnomADv3	-
1178512	NC_000017.11:g.43092255C>A	Not Yet Reviewed	chr17:g.43092255:C>A		-	ClinVar,ExAC,GnomAD	http://www.ncbi.nlm.nih.gov/clinvar/?term=SCV002612574, http://www.ncbi.nlm.nih.gov/clinvar/?term=SCV003848809, http://www.ncbi.nlm.nih.gov/clinvar/?term=SCV000683094
1191409	NC_000017.11:g.43112319C>T	Not Yet Reviewed	chr17:g.43112319:C>T		-	GnomADv3	-
1219279	NC_000017.11:g.43114410T>A	Not Yet Reviewed	chr17:g.43114410:T>A		-	GnomADv3	-
1217377	NC_000017.11:g.43100723T>G	Not Yet Reviewed	chr17:g.43100723:T>G		-	GnomADv3	-
1188455	NC_000017.11:g.43104301G>C	Not Yet Reviewed	chr17:g.43104301:G>C		-	LOVD	-
1192535	NC_000017.11:g.43115731A>T	Not Yet Reviewed	chr17:g.43115731:A>T		-	ClinVar,ENIGMA_BRCA12_Functional_Assays	http://www.ncbi.nlm.nih.gov/clinvar/?term=SCV001242389
1217051	NC_000017.11:g.43100672_43100683del	Not Yet Reviewed	chr17:g.43100671:TATATATAATATA>T		-	GnomADv3	-
1188307	NC_000017.11:g.43104208T>A	Pathogenic	chr17:g.43104208:T>A		K119*	ENIGMA,ClinVar,LOVD	http://www.ncbi.nlm.nih.gov/clinvar/?term=SCV000323627, http://www.ncbi.nlm.nih.gov/clinvar/?term=SCV000325682
1183086	NC_000017.11:g.43094628C>A	Not Yet Reviewed	chr17:g.43094628:C>A		-	ClinVar	http://www.ncbi.nlm.nih.gov/clinvar/?term=SCV001179963, http://www.ncbi.nlm.nih.gov/clinvar/?term=SCV003846302
1181865	NC_000017.11:g.43093978A>G	Not Yet Reviewed	chr17:g.43093978:A>G		-	ClinVar	http://www.ncbi.nlm.nih.gov/clinvar/?term=SCV004004383, http://www.ncbi.nlm.nih.gov/clinvar/?term=SCV003851216, http://www.ncbi.nlm.nih.gov/clinvar/?term=SCV000835634
1168688	NC_000017.11:g.43067542C>T	Not Yet Reviewed	chr17:g.43067542:C>T		-	LOVD	-
1208239	NC_000017.11:g.43047656del	Not Yet Reviewed	chr17:g.43047655:TG>T		-	LOVD	-
1208867	NC_000017.11:g.43052879_43052880insG	Not Yet Reviewed	chr17:g.43052879:T>TG		-	GnomADv3	-
1161772	NC_000017.11:g.43048496C>T	Not Yet Reviewed	chr17:g.43048496:C>T		-	GnomADv3	-
1177905	NC_000017.11:g.43091948G>C	Not Yet Reviewed	chr17:g.43091948:G>C		-	ClinVar	http://www.ncbi.nlm.nih.gov/clinvar/?term=SCV000549260, http://www.ncbi.nlm.nih.gov/clinvar/?term=SCV003848392
1184187	NC_000017.11:g.43096421A>G	Not Yet Reviewed	chr17:g.43096421:A>G		-	GnomADv3	-
1219233	NC_000017.11:g.43114075_43114077del	Not Yet Reviewed	chr17:g.43114074:CAAA>C		-	GnomAD,GnomADv3	-
1176294	NC_000017.11:g.43089992G>A	Not Yet Reviewed	chr17:g.43089992:G>A		-	GnomAD,GnomADv3	-
1177490	NC_000017.11:g.43091744A>C	Not Yet Reviewed	chr17:g.43091744:A>C		-	ClinVar	http://www.ncbi.nlm.nih.gov/clinvar/?term=SCV004318893, http://www.ncbi.nlm.nih.gov/clinvar/?term=SCV004058429
1177003	NC_000017.11:g.43091482C>T	Not Yet Reviewed	chr17:g.43091482:C>T		-	GnomAD	-
1159985	NC_000017.11:g.43045153A>G	Not Yet Reviewed	chr17:g.43045153:A>G		-	ClinVar,GnomAD	http://www.ncbi.nlm.nih.gov/clinvar/?term=SCV005351256
1188612	NC_000017.11:g.43104868A>C	Not Yet Reviewed	chr17:g.43104868:A>C		-	ClinVar,ENIGMA_BRCA12_Functional_Assays	http://www.ncbi.nlm.nih.gov/clinvar/?term=SCV001243800
1209925	NC_000017.11:g.43063921_43063931del	Not Yet Reviewed	chr17:g.43063920:TTTCAGTGTCCG>T		-	LOVD	-
1214040	NC_000017.11:g.43093042_43093043insAGGGG	Pathogenic	chr17:g.43093042:T>TAGGGG		K830Tfs*18	ENIGMA,ClinVar	http://www.ncbi.nlm.nih.gov/clinvar/?term=SCV000783290
1172901	NC_000017.11:g.43076810T>C	Not Yet Reviewed	chr17:g.43076810:T>C		-	GnomADv3	-
1171420	NC_000017.11:g.43072991A>G	Not Yet Reviewed	chr17:g.43072991:A>G		-	1000_Genomes,GnomADv3	-
1213144	NC_000017.11:g.43091852del	Not Yet Reviewed	chr17:g.43091851:TG>T		-	ClinVar	http://www.ncbi.nlm.nih.gov/clinvar/?term=SCV002615764, http://www.ncbi.nlm.nih.gov/clinvar/?term=SCV001587086
1219834	NC_000017.11:g.43121495A>G	Not Yet Reviewed	chr17:g.43121495:A>G		-	GnomADv3	-
1207819	NC_000017.11:g.43045701del	Not Yet Reviewed	chr17:g.43045700:TG>T		-	ClinVar,LOVD	http://www.ncbi.nlm.nih.gov/clinvar/?term=SCV002650896, http://www.ncbi.nlm.nih.gov/clinvar/?term=SCV000549427, http://www.ncbi.nlm.nih.gov/clinvar/?term=SCV000699273, http://www.ncbi.nlm.nih.gov/clinvar/?term=SCV000322615
1219347	NC_000017.11:g.43115487G>A	Not Yet Reviewed	chr17:g.43115487:G>A		-	GnomADv3	-
1214196	NC_000017.11:g.43093236del	Not Yet Reviewed	chr17:g.43093235:TC>T		-	ClinVar	http://www.ncbi.nlm.nih.gov/clinvar/?term=SCV001588990, http://www.ncbi.nlm.nih.gov/clinvar/?term=SCV002737643, http://www.ncbi.nlm.nih.gov/clinvar/?term=SCV000916716
1159875	NC_000017.11:g.43044837A>C	Not Yet Reviewed	chr17:g.43044837:A>C		-	GnomADv3	-
1195512	NC_000017.11:g.43124058A>T	Not Yet Reviewed	chr17:g.43124058:A>T		-	ClinVar,GnomADv3,ENIGMA_BRCA12_Functional_Assays	http://www.ncbi.nlm.nih.gov/clinvar/?term=SCV005100964, http://www.ncbi.nlm.nih.gov/clinvar/?term=SCV001244171
1207890	NC_000017.11:g.43045762_43045763del	Not Yet Reviewed	chr17:g.43045761:ACT>A		-	LOVD	-
1210285	NC_000017.11:g.43067070G>A	Not Yet Reviewed	chr17:g.43067070:G>A		-	GnomADv3	-
1183588	NC_000017.11:g.43095144T>C	Not Yet Reviewed	chr17:g.43095144:T>C		-	GnomADv3	-
1211353	NC_000017.11:g.43073846C>T	Not Yet Reviewed	chr17:g.43073846:C>T		-	GnomADv3	-
1193426	NC_000017.11:g.43118559T>C	Not Yet Reviewed	chr17:g.43118559:T>C		-	GnomAD,GnomADv3	-
1210132	NC_000017.11:g.43066560A>G	Not Yet Reviewed	chr17:g.43066560:A>G		-	GnomADv3	-
1189717	NC_000017.11:g.43106893A>G	Not Yet Reviewed	chr17:g.43106893:A>G		-	GnomAD,GnomADv3	-
1190876	NC_000017.11:g.43110613T>G	Not Yet Reviewed	chr17:g.43110613:T>G		-	GnomADv3	-
1182830	NC_000017.11:g.43094495G>C	Not Yet Reviewed	chr17:g.43094495:G>C		-	ClinVar,GnomADv3	http://www.ncbi.nlm.nih.gov/clinvar/?term=SCV000823971, http://www.ncbi.nlm.nih.gov/clinvar/?term=SCV001178118, http://www.ncbi.nlm.nih.gov/clinvar/?term=SCV003846212, http://www.ncbi.nlm.nih.gov/clinvar/?term=SCV000888828, http://www.ncbi.nlm.nih.gov/clinvar/?term=SCV002041727, http://www.ncbi.nlm.nih.gov/clinvar/?term=SCV001788921, http://www.ncbi.nlm.nih.gov/clinvar/?term=SCV001345889
1172384	NC_000017.11:g.43075601C>G	Not Yet Reviewed	chr17:g.43075601:C>G		-	GnomADv3	-
1211059	NC_000017.11:g.43071171del	Pathogenic	chr17:g.43071170:CT>C		D1582Tfs*19	ENIGMA,ClinVar,LOVD	http://www.ncbi.nlm.nih.gov/clinvar/?term=SCV000323793, http://www.ncbi.nlm.nih.gov/clinvar/?term=SCV000326040
1220154	NC_000017.11:g.43123342C>A	Not Yet Reviewed	chr17:g.43123342:C>A		-	GnomADv3	-
1220232	NC_000017.11:g.43123375_43123383del	Not Yet Reviewed	chr17:g.43123374:TGAGATGGAG>T		-	GnomAD,GnomADv3	-
1190878	NC_000017.11:g.43110614G>C	Not Yet Reviewed	chr17:g.43110614:G>C		-	ExAC,GnomAD	-
1164287	NC_000017.11:g.43055041C>T	Not Yet Reviewed	chr17:g.43055041:C>T		-	GnomADv3	-
1218655	NC_000017.11:g.43108790_43108791insG	Not Yet Reviewed	chr17:g.43108790:C>CG		-	GnomAD,GnomADv3	-
1178168	NC_000017.11:g.43092082G>C	Not Yet Reviewed	chr17:g.43092082:G>C		-	ClinVar,LOVD,GnomADv3	http://www.ncbi.nlm.nih.gov/clinvar/?term=SCV005812998
1212913	NC_000017.11:g.43091560_43091563del	Pathogenic	chr17:g.43091559:CATTT>C		Q1323Rfs*12	ENIGMA,ClinVar,LOVD	http://www.ncbi.nlm.nih.gov/clinvar/?term=SCV002130664, http://www.ncbi.nlm.nih.gov/clinvar/?term=SCV000665917, http://www.ncbi.nlm.nih.gov/clinvar/?term=SCV000323692, http://www.ncbi.nlm.nih.gov/clinvar/?term=SCV000325802
1168509	NC_000017.11:g.43067232A>C	Not Yet Reviewed	chr17:g.43067232:A>C		-	GnomAD,GnomADv3	-
1174292	NC_000017.11:g.43082407T>C	Not Yet Reviewed	chr17:g.43082407:T>C		-	ClinVar	http://www.ncbi.nlm.nih.gov/clinvar/?term=SCV002517950
1213784	NC_000017.11:g.43092702dup	Not Yet Reviewed	chr17:g.43092701:A>AT		-	LOVD	-
1214578	NC_000017.11:g.43093692C>T	Likely benign	chr17:g.43093692:C>T		R613=	ENIGMA,ClinVar,LOVD,ExAC,GnomAD	http://www.ncbi.nlm.nih.gov/clinvar/?term=SCV005980170, http://www.ncbi.nlm.nih.gov/clinvar/?term=SCV000635814, http://www.ncbi.nlm.nih.gov/clinvar/?term=SCV000578199
1165693	NC_000017.11:g.43058541T>C	Not Yet Reviewed	chr17:g.43058541:T>C		-	GnomADv3	-
1181486	NC_000017.11:g.43093768C>T	Not Yet Reviewed	chr17:g.43093768:C>T		-	ClinVar	http://www.ncbi.nlm.nih.gov/clinvar/?term=SCV002710597, http://www.ncbi.nlm.nih.gov/clinvar/?term=SCV003851055
1179601	NC_000017.11:g.43092821C>A	Pathogenic	chr17:g.43092821:C>A		E904*	ENIGMA,ClinVar,LOVD,BIC	http://www.ncbi.nlm.nih.gov/clinvar/?term=SCV001549039, http://www.ncbi.nlm.nih.gov/clinvar/?term=SCV000325442, http://www.ncbi.nlm.nih.gov/clinvar/?term=SCV000282288, http://www.ncbi.nlm.nih.gov/clinvar/?term=SCV000053661, http://www.ncbi.nlm.nih.gov/clinvar/?term=SCV000144520, http://www.ncbi.nlm.nih.gov/clinvar/?term=SCV001588700
1208634	NC_000017.11:g.43051050C>A	Not Yet Reviewed	chr17:g.43051050:C>A		-	ClinVar,LOVD,exLOVD,ExAC,ESP,GnomAD,GnomADv3	http://www.ncbi.nlm.nih.gov/clinvar/?term=SCV006058335, http://www.ncbi.nlm.nih.gov/clinvar/?term=SCV000683289, http://www.ncbi.nlm.nih.gov/clinvar/?term=SCV000494407, http://www.ncbi.nlm.nih.gov/clinvar/?term=SCV000517288, http://www.ncbi.nlm.nih.gov/clinvar/?term=SCV000586909, http://www.ncbi.nlm.nih.gov/clinvar/?term=SCV004026747, http://www.ncbi.nlm.nih.gov/clinvar/?term=SCV000261835, http://www.ncbi.nlm.nih.gov/clinvar/?term=SCV000806970, http://www.ncbi.nlm.nih.gov/clinvar/?term=SCV000575721
1212902	NC_000017.11:g.43091549del	Not Yet Reviewed	chr17:g.43091548:GA>G		-	ClinVar	http://www.ncbi.nlm.nih.gov/clinvar/?term=SCV001499582
1196060	NC_000017.11:g.43125182C>T	Not Yet Reviewed	chr17:g.43125182:C>T		-	GnomADv3	-
1195458	NC_000017.11:g.43124045T>A	Not Yet Reviewed	chr17:g.43124045:T>A		-	ClinVar,ENIGMA_BRCA12_Functional_Assays	http://www.ncbi.nlm.nih.gov/clinvar/?term=SCV001237743
1178525	NC_000017.11:g.43092263G>A	Pathogenic	chr17:g.43092263:G>A		Q1090*	ENIGMA,ClinVar,LOVD,BIC	http://www.ncbi.nlm.nih.gov/clinvar/?term=SCV001579544, http://www.ncbi.nlm.nih.gov/clinvar/?term=SCV000325595, http://www.ncbi.nlm.nih.gov/clinvar/?term=SCV001344322, http://www.ncbi.nlm.nih.gov/clinvar/?term=SCV000923979, http://www.ncbi.nlm.nih.gov/clinvar/?term=SCV000916799, http://www.ncbi.nlm.nih.gov/clinvar/?term=SCV000299904, http://www.ncbi.nlm.nih.gov/clinvar/?term=SCV000144695, http://www.ncbi.nlm.nih.gov/clinvar/?term=SCV001180900
1170017	NC_000017.11:g.43070500A>G	Not Yet Reviewed	chr17:g.43070500:A>G		-	GnomAD,GnomADv3	-
1208321	NC_000017.11:g.43048297G>C	Not Yet Reviewed	chr17:g.43048297:G>C		-	GnomADv3	-
1183894	NC_000017.11:g.43095906A>G	Not Yet Reviewed	chr17:g.43095906:A>G		-	ClinVar	http://www.ncbi.nlm.nih.gov/clinvar/?term=SCV001610988, http://www.ncbi.nlm.nih.gov/clinvar/?term=SCV002655457
1188681	NC_000017.11:g.43104890A>T	Not Yet Reviewed	chr17:g.43104890:A>T		-	ClinVar,ENIGMA_BRCA12_Functional_Assays	http://www.ncbi.nlm.nih.gov/clinvar/?term=SCV001238202
1208718	NC_000017.11:g.43051638_43051639insG	Not Yet Reviewed	chr17:g.43051638:C>CG		-	GnomADv3	-
1160235	NC_000017.11:g.43045713A>C	Not Yet Reviewed	chr17:g.43045713:A>C		-	ClinVar,ENIGMA_BRCA12_Functional_Assays	http://www.ncbi.nlm.nih.gov/clinvar/?term=SCV001237703
1208912	NC_000017.11:g.43053598T>A	Not Yet Reviewed	chr17:g.43053598:T>A		-	GnomADv3	-
1182410	NC_000017.11:g.43094268T>G	Not Yet Reviewed	chr17:g.43094268:T>G		-	ClinVar	http://www.ncbi.nlm.nih.gov/clinvar/?term=SCV005100939, http://www.ncbi.nlm.nih.gov/clinvar/?term=SCV004818350
1180300	NC_000017.11:g.43093181A>C	Not Yet Reviewed	chr17:g.43093181:A>C		-	ClinVar,BIC	http://www.ncbi.nlm.nih.gov/clinvar/?term=SCV005428571, http://www.ncbi.nlm.nih.gov/clinvar/?term=SCV002734435, http://www.ncbi.nlm.nih.gov/clinvar/?term=SCV003847735, http://www.ncbi.nlm.nih.gov/clinvar/?term=SCV001774680, http://www.ncbi.nlm.nih.gov/clinvar/?term=SCV000144387, http://www.ncbi.nlm.nih.gov/clinvar/?term=SCV001534983
1209422	NC_000017.11:g.43058016T>G	Not Yet Reviewed	chr17:g.43058016:T>G		-	GnomADv3	-
1185577	NC_000017.11:g.43099881C>T	Not Yet Reviewed	chr17:g.43099881:C>T		-	ClinVar	http://www.ncbi.nlm.nih.gov/clinvar/?term=SCV001184198
1188438	NC_000017.11:g.43104275G>C	Not Yet Reviewed	chr17:g.43104275:G>C		-	ClinVar	http://www.ncbi.nlm.nih.gov/clinvar/?term=SCV005884073, http://www.ncbi.nlm.nih.gov/clinvar/?term=SCV002412300
1162119	NC_000017.11:g.43049135A>T	Not Yet Reviewed	chr17:g.43049135:A>T		-	ClinVar,ENIGMA_BRCA12_Functional_Assays	http://www.ncbi.nlm.nih.gov/clinvar/?term=SCV005872169, http://www.ncbi.nlm.nih.gov/clinvar/?term=SCV001238668
1216621	NC_000017.11:g.43100609_43100610insATATATATAACATATATATATGTTATATATATATAACATATATATATGTTAT	Not Yet Reviewed	chr17:g.43100609:C>CATATATATAACATATATATATGTTATATATATATAACATATATATATGTTAT		-	GnomADv3	-
1189047	NC_000017.11:g.43105545T>G	Not Yet Reviewed	chr17:g.43105545:T>G		-	GnomADv3	-
1211045	NC_000017.11:g.43071149G>A	Not Yet Reviewed	chr17:g.43071149:G>A		-	ClinVar,LOVD,exLOVD,ExAC,BIC,GnomAD,ENIGMA_BRCA12_Functional_Assays	http://www.ncbi.nlm.nih.gov/clinvar/?term=SCV005914193, http://www.ncbi.nlm.nih.gov/clinvar/?term=SCV005090339, http://www.ncbi.nlm.nih.gov/clinvar/?term=SCV000699173, http://www.ncbi.nlm.nih.gov/clinvar/?term=SCV000216911, http://www.ncbi.nlm.nih.gov/clinvar/?term=SCV002030315, http://www.ncbi.nlm.nih.gov/clinvar/?term=SCV000805232, http://www.ncbi.nlm.nih.gov/clinvar/?term=SCV000516130, http://www.ncbi.nlm.nih.gov/clinvar/?term=SCV000076668, http://www.ncbi.nlm.nih.gov/clinvar/?term=SCV004817630, http://www.ncbi.nlm.nih.gov/clinvar/?term=SCV000683212, http://www.ncbi.nlm.nih.gov/clinvar/?term=SCV002537779, http://www.ncbi.nlm.nih.gov/clinvar/?term=SCV002068064, http://www.ncbi.nlm.nih.gov/clinvar/?term=SCV000115286, http://www.ncbi.nlm.nih.gov/clinvar/?term=SCV000145176
1195631	NC_000017.11:g.43124093C>A	Not Yet Reviewed	chr17:g.43124093:C>A		-	ClinVar,ENIGMA_BRCA12_Functional_Assays	http://www.ncbi.nlm.nih.gov/clinvar/?term=SCV001243584
1213416	NC_000017.11:g.43092200del	Pathogenic	chr17:g.43092199:TG>T		Q1111Kfs*6	ENIGMA,ClinVar,LOVD	http://www.ncbi.nlm.nih.gov/clinvar/?term=SCV000323592, http://www.ncbi.nlm.nih.gov/clinvar/?term=SCV000325619
1165434	NC_000017.11:g.43057852C>A	Not Yet Reviewed	chr17:g.43057852:C>A		-	GnomADv3	-
1194732	NC_000017.11:g.43122319G>T	Not Yet Reviewed	chr17:g.43122319:G>T		-	GnomADv3	-
1218498	NC_000017.11:g.43108286C>A	Not Yet Reviewed	chr17:g.43108286:C>A		-	GnomADv3	-
1173878	NC_000017.11:g.43080452C>T	Not Yet Reviewed	chr17:g.43080452:C>T		-	GnomADv3	-
1219037	NC_000017.11:g.43112751C>A	Not Yet Reviewed	chr17:g.43112751:C>A		-	GnomADv3	-
1174658	NC_000017.11:g.43082797C>T	Not Yet Reviewed	chr17:g.43082797:C>T		-	GnomADv3	-
1217495	NC_000017.11:g.43101565C>G	Not Yet Reviewed	chr17:g.43101565:C>G		-	GnomADv3	-
1182221	NC_000017.11:g.43094171T>A	Not Yet Reviewed	chr17:g.43094171:T>A		-	ClinVar	http://www.ncbi.nlm.nih.gov/clinvar/?term=SCV005550065
1188425	NC_000017.11:g.43104266A>T	Not Yet Reviewed	chr17:g.43104266:A>T		-	ClinVar,ExAC,GnomAD,GnomADv3	http://www.ncbi.nlm.nih.gov/clinvar/?term=SCV002753105, http://www.ncbi.nlm.nih.gov/clinvar/?term=SCV004829688, http://www.ncbi.nlm.nih.gov/clinvar/?term=SCV000635880, http://www.ncbi.nlm.nih.gov/clinvar/?term=SCV000683082
1175147	NC_000017.11:g.43084999A>G	Not Yet Reviewed	chr17:g.43084999:A>G		-	GnomADv3	-
1183262	NC_000017.11:g.43094718C>T	Not Yet Reviewed	chr17:g.43094718:C>T		-	ClinVar	http://www.ncbi.nlm.nih.gov/clinvar/?term=SCV001373976
1216140	NC_000017.11:g.43099803del	Pathogenic	chr17:g.43099802:GA>G		Q174Kfs*60	ENIGMA,ClinVar,LOVD	http://www.ncbi.nlm.nih.gov/clinvar/?term=SCV000783263, http://www.ncbi.nlm.nih.gov/clinvar/?term=SCV000265854
1164113	NC_000017.11:g.43054412T>A	Not Yet Reviewed	chr17:g.43054412:T>A		-	GnomAD,GnomADv3	-
1161367	NC_000017.11:g.43047662T>G	Not Yet Reviewed	chr17:g.43047662:T>G		-	ClinVar,ENIGMA_BRCA12_Functional_Assays	http://www.ncbi.nlm.nih.gov/clinvar/?term=SCV001241752
1196047	NC_000017.11:g.43125168C>T	Not Yet Reviewed	chr17:g.43125168:C>T		-	ClinVar	http://www.ncbi.nlm.nih.gov/clinvar/?term=SCV000488177
1169596	NC_000017.11:g.43068438C>T	Not Yet Reviewed	chr17:g.43068438:C>T		-	GnomADv3	-
1172380	NC_000017.11:g.43075594G>C	Not Yet Reviewed	chr17:g.43075594:G>C		-	GnomAD,GnomADv3	-
1182393	NC_000017.11:g.43094257G>A	Not Yet Reviewed	chr17:g.43094257:G>A		-	GnomAD	-
1164594	NC_000017.11:g.43056416C>T	Not Yet Reviewed	chr17:g.43056416:C>T		-	GnomAD,GnomADv3	-
1162446	NC_000017.11:g.43049415G>T	Benign / Little Clinical Significance	chr17:g.43049415:G>T		?	ENIGMA,1000_Genomes,ClinVar,LOVD,GnomAD,GnomADv3	http://www.ncbi.nlm.nih.gov/clinvar/?term=SCV000683292, http://www.ncbi.nlm.nih.gov/clinvar/?term=SCV001782174, http://www.ncbi.nlm.nih.gov/clinvar/?term=SCV000265006, http://www.ncbi.nlm.nih.gov/clinvar/?term=SCV000244537
1216456	NC_000017.11:g.43100574_43100575insATATATATAACATATATATATTATATATATATAACATATATATATTAT	Not Yet Reviewed	chr17:g.43100574:C>CATATATATAACATATATATATTATATATATATAACATATATATATTAT		-	GnomADv3	-
1166542	NC_000017.11:g.43062271A>T	Not Yet Reviewed	chr17:g.43062271:A>T		-	GnomAD,GnomADv3	-
1160108	NC_000017.11:g.43045588A>C	Not Yet Reviewed	chr17:g.43045588:A>C		-	GnomADv3	-
1166581	NC_000017.11:g.43062485A>T	Not Yet Reviewed	chr17:g.43062485:A>T		-	GnomAD	-
1174281	NC_000017.11:g.43082403C>A	Pathogenic	chr17:g.43082403:C>A		?	ENIGMA,ClinVar,LOVD,exLOVD,BIC	http://www.ncbi.nlm.nih.gov/clinvar/?term=SCV001579250, http://www.ncbi.nlm.nih.gov/clinvar/?term=SCV000909269, http://www.ncbi.nlm.nih.gov/clinvar/?term=SCV004219401, http://www.ncbi.nlm.nih.gov/clinvar/?term=SCV001161547, http://www.ncbi.nlm.nih.gov/clinvar/?term=SCV000575707, http://www.ncbi.nlm.nih.gov/clinvar/?term=SCV005887377, http://www.ncbi.nlm.nih.gov/clinvar/?term=SCV000277519, http://www.ncbi.nlm.nih.gov/clinvar/?term=SCV002526485, http://www.ncbi.nlm.nih.gov/clinvar/?term=SCV000839234, http://www.ncbi.nlm.nih.gov/clinvar/?term=SCV000325931, http://www.ncbi.nlm.nih.gov/clinvar/?term=SCV000145070
1161665	NC_000017.11:g.43048201C>T	Not Yet Reviewed	chr17:g.43048201:C>T		-	GnomADv3	-
1217460	NC_000017.11:g.43101127dup	Not Yet Reviewed	chr17:g.43101126:C>CT		-	GnomAD,GnomADv3	-
1178104	NC_000017.11:g.43092050C>T	Not Yet Reviewed	chr17:g.43092050:C>T		-	ClinVar,LOVD	http://www.ncbi.nlm.nih.gov/clinvar/?term=SCV001486022, http://www.ncbi.nlm.nih.gov/clinvar/?term=SCV004838509, http://www.ncbi.nlm.nih.gov/clinvar/?term=SCV003846727, http://www.ncbi.nlm.nih.gov/clinvar/?term=SCV001469383, http://www.ncbi.nlm.nih.gov/clinvar/?term=SCV001181881
1190978	NC_000017.11:g.43111027A>G	Benign / Little Clinical Significance	chr17:g.43111027:A>G		?	ENIGMA,1000_Genomes,ClinVar,LOVD,GnomAD,GnomADv3	http://www.ncbi.nlm.nih.gov/clinvar/?term=SCV000244821
1187331	NC_000017.11:g.43102109C>A	Not Yet Reviewed	chr17:g.43102109:C>A		-	GnomADv3	-
1219112	NC_000017.11:g.43112799G>T	Not Yet Reviewed	chr17:g.43112799:G>T		-	GnomADv3	-
1173883	NC_000017.11:g.43080468G>T	Not Yet Reviewed	chr17:g.43080468:G>T		-	GnomADv3	-
1172300	NC_000017.11:g.43075188T>C	Not Yet Reviewed	chr17:g.43075188:T>C		-	GnomADv3	-
1167127	NC_000017.11:g.43063430C>G	Not Yet Reviewed	chr17:g.43063430:C>G		-	GnomAD,GnomADv3	-
1181724	NC_000017.11:g.43093895T>C	Not Yet Reviewed	chr17:g.43093895:T>C		-	ClinVar	http://www.ncbi.nlm.nih.gov/clinvar/?term=SCV003851158, http://www.ncbi.nlm.nih.gov/clinvar/?term=SCV000186375
1208614	NC_000017.11:g.43050619_43050620del	Not Yet Reviewed	chr17:g.43050618:GAA>G		-	GnomAD,GnomADv3	-
1220445	NC_000017.11:g.43124965G>T	Not Yet Reviewed	chr17:g.43124965:G>T		-	GnomADv3	-
1192600	NC_000017.11:g.43115750G>A	Not Yet Reviewed	chr17:g.43115750:G>A		-	ClinVar,ENIGMA_BRCA12_Functional_Assays	http://www.ncbi.nlm.nih.gov/clinvar/?term=SCV001242841
1208965	NC_000017.11:g.43054106_43054136del	Not Yet Reviewed	chr17:g.43054105:CATGGAGGAAAAAATCCAAAGCACTAGAATTT>C		-	ClinVar	http://www.ncbi.nlm.nih.gov/clinvar/?term=SCV006058352
1216801	NC_000017.11:g.43100637_43100638insAAC	Not Yet Reviewed	chr17:g.43100637:T>TAAC		-	GnomADv3	-
1209698	NC_000017.11:g.43061828A>G	Not Yet Reviewed	chr17:g.43061828:A>G		-	GnomADv3	-
1191657	NC_000017.11:g.43112817T>C	Not Yet Reviewed	chr17:g.43112817:T>C		-	GnomAD,GnomADv3	-
1178981	NC_000017.11:g.43092510T>C	Not Yet Reviewed	chr17:g.43092510:T>C		-	ClinVar	http://www.ncbi.nlm.nih.gov/clinvar/?term=SCV004815617, http://www.ncbi.nlm.nih.gov/clinvar/?term=SCV001631585, http://www.ncbi.nlm.nih.gov/clinvar/?term=SCV002754292, http://www.ncbi.nlm.nih.gov/clinvar/?term=SCV000520561
1168128	NC_000017.11:g.43066127C>T	Not Yet Reviewed	chr17:g.43066127:C>T		-	1000_Genomes,GnomAD,GnomADv3	-
1173599	NC_000017.11:g.43079403T>C	Not Yet Reviewed	chr17:g.43079403:T>C		-	ClinVar,ExAC,GnomAD,GnomADv3	http://www.ncbi.nlm.nih.gov/clinvar/?term=SCV004771673, http://www.ncbi.nlm.nih.gov/clinvar/?term=SCV002003966
1188989	NC_000017.11:g.43105277T>C	Not Yet Reviewed	chr17:g.43105277:T>C		-	GnomAD,GnomADv3	-
1161160	NC_000017.11:g.43047333C>T	Not Yet Reviewed	chr17:g.43047333:C>T		-	GnomAD,GnomADv3	-
1183200	NC_000017.11:g.43094686G>A	Not Yet Reviewed	chr17:g.43094686:G>A		-	ClinVar,LOVD	http://www.ncbi.nlm.nih.gov/clinvar/?term=SCV000965027, http://www.ncbi.nlm.nih.gov/clinvar/?term=SCV000216922, http://www.ncbi.nlm.nih.gov/clinvar/?term=SCV004224368, http://www.ncbi.nlm.nih.gov/clinvar/?term=SCV003847899
1210840	NC_000017.11:g.43068554_43068555del	Not Yet Reviewed	chr17:g.43068553:TAA>T		-	GnomAD,GnomADv3	-
1162654	NC_000017.11:g.43050121C>T	Not Yet Reviewed	chr17:g.43050121:C>T		-	GnomADv3	-
1209251	NC_000017.11:g.43057122del	Pathogenic	chr17:g.43057121:GA>G		V1736Afs*29	ENIGMA,ClinVar	http://www.ncbi.nlm.nih.gov/clinvar/?term=SCV000679627, http://www.ncbi.nlm.nih.gov/clinvar/?term=SCV005895904, http://www.ncbi.nlm.nih.gov/clinvar/?term=SCV000783330
1162760	NC_000017.11:g.43050543G>T	Not Yet Reviewed	chr17:g.43050543:G>T		-	1000_Genomes,GnomADv3	-
1170613	NC_000017.11:g.43071112T>C	Not Yet Reviewed	chr17:g.43071112:T>C		-	ClinVar	http://www.ncbi.nlm.nih.gov/clinvar/?term=SCV002593043
1218487	NC_000017.11:g.43108182T>A	Not Yet Reviewed	chr17:g.43108182:T>A		-	GnomADv3	-
1180652	NC_000017.11:g.43093346C>A	Pathogenic	chr17:g.43093346:C>A		E729*	ENIGMA,ClinVar	http://www.ncbi.nlm.nih.gov/clinvar/?term=SCV000783267, http://www.ncbi.nlm.nih.gov/clinvar/?term=SCV000587194, http://www.ncbi.nlm.nih.gov/clinvar/?term=SCV000564297
1171141	NC_000017.11:g.43072142C>T	Not Yet Reviewed	chr17:g.43072142:C>T		-	GnomADv3	-
1216479	NC_000017.11:g.43100585del	Not Yet Reviewed	chr17:g.43100584:AC>A		-	GnomAD,GnomADv3	-
1209032	NC_000017.11:g.43054917del	Not Yet Reviewed	chr17:g.43054916:AC>A		-	GnomADv3	-
1193695	NC_000017.11:g.43119354G>A	Not Yet Reviewed	chr17:g.43119354:G>A		-	GnomADv3	-
1163013	NC_000017.11:g.43051068G>C	Not Yet Reviewed	chr17:g.43051068:G>C		-	ClinVar,ENIGMA_BRCA12_Functional_Assays	http://www.ncbi.nlm.nih.gov/clinvar/?term=SCV001238528
1162030	NC_000017.11:g.43049110C>A	Not Yet Reviewed	chr17:g.43049110:C>A		-	ClinVar,GnomADv3	http://www.ncbi.nlm.nih.gov/clinvar/?term=SCV001673535, http://www.ncbi.nlm.nih.gov/clinvar/?term=SCV000688629
1210963	NC_000017.11:g.43071018_43071019del	Pathogenic	chr17:g.43071017:TCA>T		V1632Efs*46	ENIGMA,ClinVar,LOVD	http://www.ncbi.nlm.nih.gov/clinvar/?term=SCV000300170
1163015	NC_000017.11:g.43051069G>A	Not Yet Reviewed	chr17:g.43051069:G>A		-	ClinVar,ESP,ENIGMA_BRCA12_Functional_Assays	http://www.ncbi.nlm.nih.gov/clinvar/?term=SCV005100546, http://www.ncbi.nlm.nih.gov/clinvar/?term=SCV005058333, http://www.ncbi.nlm.nih.gov/clinvar/?term=SCV004219453, http://www.ncbi.nlm.nih.gov/clinvar/?term=SCV001238132, http://www.ncbi.nlm.nih.gov/clinvar/?term=SCV000549292, http://www.ncbi.nlm.nih.gov/clinvar/?term=SCV000565865
1192971	NC_000017.11:g.43116638C>T	Not Yet Reviewed	chr17:g.43116638:C>T		-	GnomADv3	-
1187353	NC_000017.11:g.43102164G>C	Not Yet Reviewed	chr17:g.43102164:G>C		-	GnomADv3	-
1176713	NC_000017.11:g.43091015A>G	Not Yet Reviewed	chr17:g.43091015:A>G		-	ClinVar,GnomAD	http://www.ncbi.nlm.nih.gov/clinvar/?term=SCV005626098
1210661	NC_000017.11:g.43067888dup	Not Yet Reviewed	chr17:g.43067887:A>AG		-	GnomADv3	-
1174122	NC_000017.11:g.43081664T>C	Not Yet Reviewed	chr17:g.43081664:T>C		-	GnomADv3	-
1173349	NC_000017.11:g.43078392G>A	Not Yet Reviewed	chr17:g.43078392:G>A		-	GnomAD,GnomADv3	-
1161332	NC_000017.11:g.43047652C>T	Not Yet Reviewed	chr17:g.43047652:C>T		-	ClinVar,ENIGMA_BRCA12_Functional_Assays	http://www.ncbi.nlm.nih.gov/clinvar/?term=SCV000955130, http://www.ncbi.nlm.nih.gov/clinvar/?term=SCV004543880, http://www.ncbi.nlm.nih.gov/clinvar/?term=SCV000908980, http://www.ncbi.nlm.nih.gov/clinvar/?term=SCV000108964, http://www.ncbi.nlm.nih.gov/clinvar/?term=SCV001243915, http://www.ncbi.nlm.nih.gov/clinvar/?term=SCV001140465, http://www.ncbi.nlm.nih.gov/clinvar/?term=SCV000276995
1188439	NC_000017.11:g.43104276G>C	Not Yet Reviewed	chr17:g.43104276:G>C		-	ClinVar,LOVD	http://www.ncbi.nlm.nih.gov/clinvar/?term=SCV000560272, http://www.ncbi.nlm.nih.gov/clinvar/?term=SCV000910355, http://www.ncbi.nlm.nih.gov/clinvar/?term=SCV000518839
1207740	NC_000017.11:g.43044805_43044821dup	Not Yet Reviewed	chr17:g.43044804:C>CTTTTTTTTTTTTTTTTT		-	GnomADv3	-
1160557	NC_000017.11:g.43045801T>C	Not Yet Reviewed	chr17:g.43045801:T>C		-	ClinVar,ENIGMA_BRCA12_Functional_Assays	http://www.ncbi.nlm.nih.gov/clinvar/?term=SCV001237545
1173997	NC_000017.11:g.43080935A>G	Not Yet Reviewed	chr17:g.43080935:A>G		-	GnomADv3	-
1162307	NC_000017.11:g.43049190T>C	Likely benign	chr17:g.43049190:T>C		Q1779=	ENIGMA,ClinVar,LOVD,ENIGMA_BRCA12_Functional_Assays	http://www.ncbi.nlm.nih.gov/clinvar/?term=SCV002337800, http://www.ncbi.nlm.nih.gov/clinvar/?term=SCV001238591, http://www.ncbi.nlm.nih.gov/clinvar/?term=SCV000276475, http://www.ncbi.nlm.nih.gov/clinvar/?term=SCV000578269
1214646	NC_000017.11:g.43093800_43093803del	Not Yet Reviewed	chr17:g.43093799:ATTCT>A		-	ClinVar	http://www.ncbi.nlm.nih.gov/clinvar/?term=SCV001584454, http://www.ncbi.nlm.nih.gov/clinvar/?term=SCV004215021
1179501	NC_000017.11:g.43092769T>C	Not Yet Reviewed	chr17:g.43092769:T>C		-	ClinVar	http://www.ncbi.nlm.nih.gov/clinvar/?term=SCV000591409, http://www.ncbi.nlm.nih.gov/clinvar/?term=SCV003849362, http://www.ncbi.nlm.nih.gov/clinvar/?term=SCV001222150
1173421	NC_000017.11:g.43078709T>C	Not Yet Reviewed	chr17:g.43078709:T>C		-	GnomAD,GnomADv3	-
1168109	NC_000017.11:g.43066021G>A	Not Yet Reviewed	chr17:g.43066021:G>A		-	GnomAD,GnomADv3	-
1220436	NC_000017.11:g.43124759_43124762del	Not Yet Reviewed	chr17:g.43124758:TTTTG>T		-	GnomADv3	-
1183287	NC_000017.11:g.43094731G>T	Pathogenic	chr17:g.43094731:G>T		S267*	ENIGMA,ClinVar	http://www.ncbi.nlm.nih.gov/clinvar/?term=SCV000783300, http://www.ncbi.nlm.nih.gov/clinvar/?term=SCV000587078
1180836	NC_000017.11:g.43093431C>T	Not Yet Reviewed	chr17:g.43093431:C>T		-	ClinVar	http://www.ncbi.nlm.nih.gov/clinvar/?term=SCV001690337
1178591	NC_000017.11:g.43092293A>C	Not Yet Reviewed	chr17:g.43092293:A>C		-	ClinVar,LOVD	http://www.ncbi.nlm.nih.gov/clinvar/?term=SCV000758823, http://www.ncbi.nlm.nih.gov/clinvar/?term=SCV004004382, http://www.ncbi.nlm.nih.gov/clinvar/?term=SCV004815586, http://www.ncbi.nlm.nih.gov/clinvar/?term=SCV003850687
1167530	NC_000017.11:g.43063949C>G	Not Yet Reviewed	chr17:g.43063949:C>G		-	ClinVar,ENIGMA_BRCA12_Functional_Assays	http://www.ncbi.nlm.nih.gov/clinvar/?term=SCV001237568
1208754	NC_000017.11:g.43051774T>C	Not Yet Reviewed	chr17:g.43051774:T>C		-	GnomADv3	-
1184002	NC_000017.11:g.43096242T>C	Not Yet Reviewed	chr17:g.43096242:T>C		-	GnomADv3	-
1172424	NC_000017.11:g.43075842C>T	Not Yet Reviewed	chr17:g.43075842:C>T		-	GnomADv3	-
1160030	NC_000017.11:g.43045292G>C	Not Yet Reviewed	chr17:g.43045292:G>C		-	GnomAD	-
1171410	NC_000017.11:g.43072939A>T	Benign / Little Clinical Significance	chr17:g.43072939:A>T		?	ENIGMA,1000_Genomes,ClinVar,LOVD,GnomAD,GnomADv3	http://www.ncbi.nlm.nih.gov/clinvar/?term=SCV000321089
1169496	NC_000017.11:g.43068128T>G	Not Yet Reviewed	chr17:g.43068128:T>G		-	GnomAD	-
1208474	NC_000017.11:g.43049159del	Pathogenic	chr17:g.43049158:GA>G		S1790Lfs*3	ENIGMA,ClinVar,LOVD	http://www.ncbi.nlm.nih.gov/clinvar/?term=SCV003461787, http://www.ncbi.nlm.nih.gov/clinvar/?term=SCV003811844, http://www.ncbi.nlm.nih.gov/clinvar/?term=SCV001133627, http://www.ncbi.nlm.nih.gov/clinvar/?term=SCV004216896, http://www.ncbi.nlm.nih.gov/clinvar/?term=SCV002786309, http://www.ncbi.nlm.nih.gov/clinvar/?term=SCV002052563, http://www.ncbi.nlm.nih.gov/clinvar/?term=SCV002051090, http://www.ncbi.nlm.nih.gov/clinvar/?term=SCV000293554, http://www.ncbi.nlm.nih.gov/clinvar/?term=SCV000783174
1188734	NC_000017.11:g.43104907T>C	Not Yet Reviewed	chr17:g.43104907:T>C		-	ClinVar,ENIGMA_BRCA12_Functional_Assays	http://www.ncbi.nlm.nih.gov/clinvar/?term=SCV001243102
1208166	NC_000017.11:g.43046756_43046757insA	Not Yet Reviewed	chr17:g.43046756:T>TA		-	GnomAD,GnomADv3	-
1215345	NC_000017.11:g.43094809G>A	Not Yet Reviewed	chr17:g.43094809:G>A		-	ClinVar,LOVD,exLOVD,BIC	http://www.ncbi.nlm.nih.gov/clinvar/?term=SCV000215887, http://www.ncbi.nlm.nih.gov/clinvar/?term=SCV002457656, http://www.ncbi.nlm.nih.gov/clinvar/?term=SCV003847991, http://www.ncbi.nlm.nih.gov/clinvar/?term=SCV000699290, http://www.ncbi.nlm.nih.gov/clinvar/?term=SCV000909400, http://www.ncbi.nlm.nih.gov/clinvar/?term=SCV000145670
1164087	NC_000017.11:g.43054218C>T	Not Yet Reviewed	chr17:g.43054218:C>T		-	GnomADv3	-
1162461	NC_000017.11:g.43049448T>C	Benign / Little Clinical Significance	chr17:g.43049448:T>C		?	ENIGMA,1000_Genomes,ClinVar,LOVD,GnomAD,GnomADv3	http://www.ncbi.nlm.nih.gov/clinvar/?term=SCV000683293, http://www.ncbi.nlm.nih.gov/clinvar/?term=SCV000244538
1216290	NC_000017.11:g.43100525_43100526dup	Not Yet Reviewed	chr17:g.43100524:G>GTA		-	GnomAD,GnomADv3	-
1165917	NC_000017.11:g.43059602T>C	Not Yet Reviewed	chr17:g.43059602:T>C		-	GnomADv3	-
1168124	NC_000017.11:g.43066092C>G	Not Yet Reviewed	chr17:g.43066092:C>G		-	GnomADv3	-
1214534	NC_000017.11:g.43093636_43093637insA	Pathogenic	chr17:g.43093636:C>CA		S632Mfs*4	ENIGMA,ClinVar	http://www.ncbi.nlm.nih.gov/clinvar/?term=SCV000783450
1218093	NC_000017.11:g.43104904del	Not Yet Reviewed	chr17:g.43104903:AT>A		-	LOVD	-
1176540	NC_000017.11:g.43090927A>G	Not Yet Reviewed	chr17:g.43090927:A>G		-	ClinVar	http://www.ncbi.nlm.nih.gov/clinvar/?term=SCV001660425
1218701	NC_000017.11:g.43109362_43109364del	Not Yet Reviewed	chr17:g.43109361:ATAT>A		-	1000_Genomes,GnomAD,GnomADv3	-
1163407	NC_000017.11:g.43051733T>G	Not Yet Reviewed	chr17:g.43051733:T>G		-	GnomADv3	-
1190713	NC_000017.11:g.43110088G>A	Not Yet Reviewed	chr17:g.43110088:G>A		-	GnomAD,GnomADv3	-
1176572	NC_000017.11:g.43090942A>C	Not Yet Reviewed	chr17:g.43090942:A>C		-	ClinVar	http://www.ncbi.nlm.nih.gov/clinvar/?term=SCV003461788
1215886	NC_000017.11:g.43098526_43098529del	Not Yet Reviewed	chr17:g.43098525:ATTTT>A		-	GnomADv3	-
1161534	NC_000017.11:g.43047713C>A	Not Yet Reviewed	chr17:g.43047713:C>A		-	ClinVar,ENIGMA_BRCA12_Functional_Assays	http://www.ncbi.nlm.nih.gov/clinvar/?term=SCV001243271
1212577	NC_000017.11:g.43089550_43089551insTC	Benign / Little Clinical Significance	chr17:g.43089550:T>TTC		?	ENIGMA,ClinVar,LOVD,GnomAD,GnomADv3	http://www.ncbi.nlm.nih.gov/clinvar/?term=SCV000244733
1193474	NC_000017.11:g.43118751G>A	Not Yet Reviewed	chr17:g.43118751:G>A		-	1000_Genomes,GnomADv3	-
1178845	NC_000017.11:g.43092431T>C	Not Yet Reviewed	chr17:g.43092431:T>C		-	ClinVar	http://www.ncbi.nlm.nih.gov/clinvar/?term=SCV003849130, http://www.ncbi.nlm.nih.gov/clinvar/?term=SCV002168022
1219527	NC_000017.11:g.43118216dup	Not Yet Reviewed	chr17:g.43118215:G>GC		-	GnomADv3	-
1217026	NC_000017.11:g.43100669_43100670insAC	Not Yet Reviewed	chr17:g.43100669:T>TAC		-	GnomADv3	-
1190077	NC_000017.11:g.43107810C>T	Not Yet Reviewed	chr17:g.43107810:C>T		-	1000_Genomes,GnomADv3	-
1216519	NC_000017.11:g.43100593_43100595del	Not Yet Reviewed	chr17:g.43100592:ATAT>A		-	GnomAD,GnomADv3	-
1171782	NC_000017.11:g.43074344T>C	Not Yet Reviewed	chr17:g.43074344:T>C		-	ClinVar	http://www.ncbi.nlm.nih.gov/clinvar/?term=SCV004322243
1210500	NC_000017.11:g.43067804T>A	Not Yet Reviewed	chr17:g.43067804:T>A		-	GnomADv3	-
1195775	NC_000017.11:g.43124228A>T	Not Yet Reviewed	chr17:g.43124228:A>T		-	GnomADv3	-
1211104	NC_000017.11:g.43071239C>G	Not Yet Reviewed	chr17:g.43071239:C>G		-	ClinVar,LOVD	http://www.ncbi.nlm.nih.gov/clinvar/?term=SCV000608003, http://www.ncbi.nlm.nih.gov/clinvar/?term=SCV000635991, http://www.ncbi.nlm.nih.gov/clinvar/?term=SCV000688511, http://www.ncbi.nlm.nih.gov/clinvar/?term=SCV004211734, http://www.ncbi.nlm.nih.gov/clinvar/?term=SCV001958797, http://www.ncbi.nlm.nih.gov/clinvar/?term=SCV001906349
1212924	NC_000017.11:g.43091577dup	Not Yet Reviewed	chr17:g.43091576:C>CA		-	ClinVar	http://www.ncbi.nlm.nih.gov/clinvar/?term=SCV002621047, http://www.ncbi.nlm.nih.gov/clinvar/?term=SCV000635925
1167071	NC_000017.11:g.43063390A>C	Not Yet Reviewed	chr17:g.43063390:A>C		-	ClinVar,ENIGMA_BRCA12_Functional_Assays	http://www.ncbi.nlm.nih.gov/clinvar/?term=SCV001242248
1217462	NC_000017.11:g.43101134_43101137del	Not Yet Reviewed	chr17:g.43101133:TTTCC>T		-	GnomADv3	-
1211260	NC_000017.11:g.43072829G>A	Not Yet Reviewed	chr17:g.43072829:G>A		-	GnomADv3	-
1193645	NC_000017.11:g.43119237C>T	Not Yet Reviewed	chr17:g.43119237:C>T		-	GnomADv3	-
1219353	NC_000017.11:g.43115496T>A	Not Yet Reviewed	chr17:g.43115496:T>A		-	GnomADv3	-
1215400	NC_000017.11:g.43095427del	Not Yet Reviewed	chr17:g.43095426:CA>C		-	GnomAD,GnomADv3	-
1166071	NC_000017.11:g.43060280G>C	Not Yet Reviewed	chr17:g.43060280:G>C		-	GnomAD,GnomADv3	-
1208524	NC_000017.11:g.43049458G>A	Not Yet Reviewed	chr17:g.43049458:G>A		-	GnomADv3	-
1188579	NC_000017.11:g.43104858C>A	Not Yet Reviewed	chr17:g.43104858:C>A		-	ClinVar,ENIGMA_BRCA12_Functional_Assays	http://www.ncbi.nlm.nih.gov/clinvar/?term=SCV001243169
1162308	NC_000017.11:g.43049190T>G	Not Yet Reviewed	chr17:g.43049190:T>G		-	ClinVar,ENIGMA_BRCA12_Functional_Assays	http://www.ncbi.nlm.nih.gov/clinvar/?term=SCV004058451, http://www.ncbi.nlm.nih.gov/clinvar/?term=SCV001238590
1209274	NC_000017.11:g.43057310C>G	Not Yet Reviewed	chr17:g.43057310:C>G		-	GnomADv3	-
1220425	NC_000017.11:g.43124665del	Not Yet Reviewed	chr17:g.43124664:TC>T		-	GnomAD,GnomADv3	-
1183649	NC_000017.11:g.43095467A>C	Not Yet Reviewed	chr17:g.43095467:A>C		-	GnomAD	-
1181854	NC_000017.11:g.43093971T>C	Not Yet Reviewed	chr17:g.43093971:T>C		-	ClinVar	http://www.ncbi.nlm.nih.gov/clinvar/?term=SCV002495260, http://www.ncbi.nlm.nih.gov/clinvar/?term=SCV001172604, http://www.ncbi.nlm.nih.gov/clinvar/?term=SCV000600256
1219101	NC_000017.11:g.43112792A>C	Not Yet Reviewed	chr17:g.43112792:A>C		-	GnomADv3	-
1162995	NC_000017.11:g.43051063C>T	Not Yet Reviewed	chr17:g.43051063:C>T		-	ClinVar,LOVD,exLOVD,BIC,ENIGMA_BRCA12_Functional_Assays	http://www.ncbi.nlm.nih.gov/clinvar/?term=SCV001242630, http://www.ncbi.nlm.nih.gov/clinvar/?term=SCV000699239, http://www.ncbi.nlm.nih.gov/clinvar/?term=SCV000293459, http://www.ncbi.nlm.nih.gov/clinvar/?term=SCV002537842, http://www.ncbi.nlm.nih.gov/clinvar/?term=SCV000109418, http://www.ncbi.nlm.nih.gov/clinvar/?term=SCV000145462, http://www.ncbi.nlm.nih.gov/clinvar/?term=SCV000076949, http://www.ncbi.nlm.nih.gov/clinvar/?term=SCV004829756, http://www.ncbi.nlm.nih.gov/clinvar/?term=SCV000326273, http://www.ncbi.nlm.nih.gov/clinvar/?term=SCV000186374
1214173	NC_000017.11:g.43093215_43093216insG	Not Yet Reviewed	chr17:g.43093215:T>TG		-	LOVD	-
1174031	NC_000017.11:g.43081123C>T	Not Yet Reviewed	chr17:g.43081123:C>T		-	GnomAD,GnomADv3	-
1174202	NC_000017.11:g.43082155G>A	Not Yet Reviewed	chr17:g.43082155:G>A		-	GnomADv3	-
1194824	NC_000017.11:g.43122812C>G	Not Yet Reviewed	chr17:g.43122812:C>G		-	GnomADv3	-
1190591	NC_000017.11:g.43109507C>A	Not Yet Reviewed	chr17:g.43109507:C>A		-	GnomADv3	-
1165207	NC_000017.11:g.43057278G>C	Not Yet Reviewed	chr17:g.43057278:G>C		-	GnomADv3	-
1215806	NC_000017.11:g.43098029_43098030insA	Not Yet Reviewed	chr17:g.43098029:T>TA		-	GnomADv3	-
1190016	NC_000017.11:g.43107471C>T	Not Yet Reviewed	chr17:g.43107471:C>T		-	GnomADv3	-
1191379	NC_000017.11:g.43112178C>T	Not Yet Reviewed	chr17:g.43112178:C>T		-	GnomAD,GnomADv3	-
1196130	NC_000017.11:g.43125304G>A	Not Yet Reviewed	chr17:g.43125304:G>A		-	ClinVar	http://www.ncbi.nlm.nih.gov/clinvar/?term=SCV001140656
1179751	NC_000017.11:g.43092887A>T	Not Yet Reviewed	chr17:g.43092887:A>T		-	ClinVar,ExAC,GnomADv3	http://www.ncbi.nlm.nih.gov/clinvar/?term=SCV005626048, http://www.ncbi.nlm.nih.gov/clinvar/?term=SCV004815664, http://www.ncbi.nlm.nih.gov/clinvar/?term=SCV003851015, http://www.ncbi.nlm.nih.gov/clinvar/?term=SCV001570315, http://www.ncbi.nlm.nih.gov/clinvar/?term=SCV001177123, http://www.ncbi.nlm.nih.gov/clinvar/?term=SCV001359696, http://www.ncbi.nlm.nih.gov/clinvar/?term=SCV000293225, http://www.ncbi.nlm.nih.gov/clinvar/?term=SCV000916789
1171513	NC_000017.11:g.43073483T>G	Not Yet Reviewed	chr17:g.43073483:T>G		-	GnomAD,GnomADv3	-
1215346	NC_000017.11:g.43094811_43094814del	Not Yet Reviewed	chr17:g.43094810:GTTGA>G		-	ClinVar	http://www.ncbi.nlm.nih.gov/clinvar/?term=SCV003319280
1214620	NC_000017.11:g.43093766del	Not Yet Reviewed	chr17:g.43093765:CT>C		-	ClinVar,LOVD	http://www.ncbi.nlm.nih.gov/clinvar/?term=SCV000688347
1195874	NC_000017.11:g.43124631G>C	Not Yet Reviewed	chr17:g.43124631:G>C		-	GnomAD,GnomADv3	-
1217853	NC_000017.11:g.43104041G>A	Not Yet Reviewed	chr17:g.43104041:G>A		-	LOVD,GnomADv3	-
1212435	NC_000017.11:g.43087649T>G	Not Yet Reviewed	chr17:g.43087649:T>G		-	GnomADv3	-
1194226	NC_000017.11:g.43121168G>A	Not Yet Reviewed	chr17:g.43121168:G>A		-	1000_Genomes,GnomAD,GnomADv3	-
1189605	NC_000017.11:g.43106538A>T	Not Yet Reviewed	chr17:g.43106538:A>T		-	ClinVar,ENIGMA_BRCA12_Functional_Assays	http://www.ncbi.nlm.nih.gov/clinvar/?term=SCV001237949
1166678	NC_000017.11:g.43062892C>T	Not Yet Reviewed	chr17:g.43062892:C>T		-	GnomAD,GnomADv3	-
1167222	NC_000017.11:g.43063862T>C	Not Yet Reviewed	chr17:g.43063862:T>C		-	ClinVar,ExAC,GnomAD	http://www.ncbi.nlm.nih.gov/clinvar/?term=SCV003455783
1214755	NC_000017.11:g.43093975T>G	Not Yet Reviewed	chr17:g.43093975:T>G		-	ClinVar	http://www.ncbi.nlm.nih.gov/clinvar/?term=SCV005980136
1211273	NC_000017.11:g.43072875_43072876insA	Not Yet Reviewed	chr17:g.43072875:G>GA		-	GnomADv3	-
1208159	NC_000017.11:g.43046754C>A	Not Yet Reviewed	chr17:g.43046754:C>A		-	GnomADv3	-
1164265	NC_000017.11:g.43054969C>T	Not Yet Reviewed	chr17:g.43054969:C>T		-	GnomADv3	-
1173958	NC_000017.11:g.43080769G>A	Not Yet Reviewed	chr17:g.43080769:G>A		-	GnomADv3	-
1194651	NC_000017.11:g.43121920G>A	Not Yet Reviewed	chr17:g.43121920:G>A		-	GnomADv3	-
1162036	NC_000017.11:g.43049112A>G	Not Yet Reviewed	chr17:g.43049112:A>G		-	ClinVar,LOVD,exLOVD,BIC,ENIGMA_BRCA12_Functional_Assays	http://www.ncbi.nlm.nih.gov/clinvar/?term=SCV000636033, http://www.ncbi.nlm.nih.gov/clinvar/?term=SCV001470400, http://www.ncbi.nlm.nih.gov/clinvar/?term=SCV001242714, http://www.ncbi.nlm.nih.gov/clinvar/?term=SCV000145496, http://www.ncbi.nlm.nih.gov/clinvar/?term=SCV002043458
1189074	NC_000017.11:g.43105704C>T	Not Yet Reviewed	chr17:g.43105704:C>T		-	GnomADv3	-
1164810	NC_000017.11:g.43057053T>G	Not Yet Reviewed	chr17:g.43057053:T>G		-	ClinVar,ENIGMA_BRCA12_Functional_Assays	http://www.ncbi.nlm.nih.gov/clinvar/?term=SCV001242988
1168947	NC_000017.11:g.43067659T>C	Not Yet Reviewed	chr17:g.43067659:T>C		-	ClinVar,GnomAD,GnomADv3,ENIGMA_BRCA12_Functional_Assays	http://www.ncbi.nlm.nih.gov/clinvar/?term=SCV004533878, http://www.ncbi.nlm.nih.gov/clinvar/?term=SCV001241972, http://www.ncbi.nlm.nih.gov/clinvar/?term=SCV000668460
1185390	NC_000017.11:g.43099784T>C	Not Yet Reviewed	chr17:g.43099784:T>C		-	ClinVar,LOVD	http://www.ncbi.nlm.nih.gov/clinvar/?term=SCV002642807, http://www.ncbi.nlm.nih.gov/clinvar/?term=SCV004361107, http://www.ncbi.nlm.nih.gov/clinvar/?term=SCV001716315, http://www.ncbi.nlm.nih.gov/clinvar/?term=SCV001204358
1182745	NC_000017.11:g.43094451G>T	Pathogenic	chr17:g.43094451:G>T		C360*	ENIGMA,ClinVar,LOVD	http://www.ncbi.nlm.nih.gov/clinvar/?term=SCV002134063, http://www.ncbi.nlm.nih.gov/clinvar/?term=SCV000324947, http://www.ncbi.nlm.nih.gov/clinvar/?term=SCV000299533
1167999	NC_000017.11:g.43065464T>C	Not Yet Reviewed	chr17:g.43065464:T>C		-	GnomADv3	-
1161449	NC_000017.11:g.43047687A>T	Not Yet Reviewed	chr17:g.43047687:A>T		-	ClinVar	http://www.ncbi.nlm.nih.gov/clinvar/?term=SCV000549286, http://www.ncbi.nlm.nih.gov/clinvar/?term=SCV001989986
1210258	NC_000017.11:g.43066874A>G	Not Yet Reviewed	chr17:g.43066874:A>G		-	GnomADv3	-
1218255	NC_000017.11:g.43106527_43106528insA	Pathogenic	chr17:g.43106527:G>GA		M48Hfs*18	ENIGMA,ClinVar,LOVD	http://www.ncbi.nlm.nih.gov/clinvar/?term=SCV000323313, http://www.ncbi.nlm.nih.gov/clinvar/?term=SCV000325060
1164803	NC_000017.11:g.43057052C>A	Not Yet Reviewed	chr17:g.43057052:C>A		-	ClinVar,ENIGMA_BRCA12_Functional_Assays	http://www.ncbi.nlm.nih.gov/clinvar/?term=SCV002170391, http://www.ncbi.nlm.nih.gov/clinvar/?term=SCV000276103, http://www.ncbi.nlm.nih.gov/clinvar/?term=SCV001242993
1195715	NC_000017.11:g.43124120A>C	Not Yet Reviewed	chr17:g.43124120:A>C		-	ClinVar	http://www.ncbi.nlm.nih.gov/clinvar/?term=SCV001566656
1171000	NC_000017.11:g.43071732G>A	Not Yet Reviewed	chr17:g.43071732:G>A		-	GnomAD,GnomADv3	-
1163471	NC_000017.11:g.43051931G>A	Not Yet Reviewed	chr17:g.43051931:G>A		-	GnomADv3	-
1181689	NC_000017.11:g.43093873T>G	Not Yet Reviewed	chr17:g.43093873:T>G		-	ClinVar,LOVD	http://www.ncbi.nlm.nih.gov/clinvar/?term=SCV000215492, http://www.ncbi.nlm.nih.gov/clinvar/?term=SCV003851140
1177195	NC_000017.11:g.43091580C>T	Not Yet Reviewed	chr17:g.43091580:C>T		-	ClinVar,GnomADv3	http://www.ncbi.nlm.nih.gov/clinvar/?term=SCV001593359, http://www.ncbi.nlm.nih.gov/clinvar/?term=SCV002624005
1163705	NC_000017.11:g.43052852G>C	Not Yet Reviewed	chr17:g.43052852:G>C		-	GnomADv3	-
1188758	NC_000017.11:g.43104914C>T	Likely benign	chr17:g.43104914:C>T		E85=	ENIGMA,ClinVar,ENIGMA_BRCA12_Functional_Assays	http://www.ncbi.nlm.nih.gov/clinvar/?term=SCV000683044, http://www.ncbi.nlm.nih.gov/clinvar/?term=SCV000578078, http://www.ncbi.nlm.nih.gov/clinvar/?term=SCV002551064, http://www.ncbi.nlm.nih.gov/clinvar/?term=SCV001687250, http://www.ncbi.nlm.nih.gov/clinvar/?term=SCV004775566, http://www.ncbi.nlm.nih.gov/clinvar/?term=SCV000698967, http://www.ncbi.nlm.nih.gov/clinvar/?term=SCV000216303, http://www.ncbi.nlm.nih.gov/clinvar/?term=SCV001243770, http://www.ncbi.nlm.nih.gov/clinvar/?term=SCV000728323
1213473	NC_000017.11:g.43092270_43092271insTAG	Not Yet Reviewed	chr17:g.43092270:C>CTAG		-	ClinVar	http://www.ncbi.nlm.nih.gov/clinvar/?term=SCV001406083, http://www.ncbi.nlm.nih.gov/clinvar/?term=SCV001180862
1176300	NC_000017.11:g.43090008C>T	Not Yet Reviewed	chr17:g.43090008:C>T		-	GnomADv3	-
1210766	NC_000017.11:g.43067935T>A	Not Yet Reviewed	chr17:g.43067935:T>A		-	GnomADv3	-
1194098	NC_000017.11:g.43120897T>A	Not Yet Reviewed	chr17:g.43120897:T>A		-	GnomADv3	-
1163588	NC_000017.11:g.43052540A>G	Not Yet Reviewed	chr17:g.43052540:A>G		-	GnomADv3	-
1193218	NC_000017.11:g.43117770C>T	Not Yet Reviewed	chr17:g.43117770:C>T		-	GnomADv3	-
1175289	NC_000017.11:g.43085717G>A	Not Yet Reviewed	chr17:g.43085717:G>A		-	GnomADv3	-
1175992	NC_000017.11:g.43088733G>A	Benign / Little Clinical Significance	chr17:g.43088733:G>A		?	ENIGMA,1000_Genomes,ClinVar,LOVD,GnomAD,GnomADv3	http://www.ncbi.nlm.nih.gov/clinvar/?term=SCV000244728
1161189	NC_000017.11:g.43047471T>C	Not Yet Reviewed	chr17:g.43047471:T>C		-	GnomADv3	-
1179674	NC_000017.11:g.43092852C>T	Likely benign	chr17:g.43092852:C>T		K893=	ENIGMA,ClinVar	http://www.ncbi.nlm.nih.gov/clinvar/?term=SCV001670894, http://www.ncbi.nlm.nih.gov/clinvar/?term=SCV000275621, http://www.ncbi.nlm.nih.gov/clinvar/?term=SCV000578343, http://www.ncbi.nlm.nih.gov/clinvar/?term=SCV000521624
1181746	NC_000017.11:g.43093907T>C	Not Yet Reviewed	chr17:g.43093907:T>C		-	ClinVar	http://www.ncbi.nlm.nih.gov/clinvar/?term=SCV000759029, http://www.ncbi.nlm.nih.gov/clinvar/?term=SCV002708930, http://www.ncbi.nlm.nih.gov/clinvar/?term=SCV003851165
1189406	NC_000017.11:g.43106480A>T	Pathogenic	chr17:g.43106480:A>T		L63*	ENIGMA,ClinVar,LOVD,ExAC,BIC,GnomAD,GnomADv3,ENIGMA_BRCA12_Functional_Assays	http://www.ncbi.nlm.nih.gov/clinvar/?term=SCV004823689, http://www.ncbi.nlm.nih.gov/clinvar/?term=SCV004244186, http://www.ncbi.nlm.nih.gov/clinvar/?term=SCV000325166, http://www.ncbi.nlm.nih.gov/clinvar/?term=SCV002758505, http://www.ncbi.nlm.nih.gov/clinvar/?term=SCV000688351, http://www.ncbi.nlm.nih.gov/clinvar/?term=SCV001238037, http://www.ncbi.nlm.nih.gov/clinvar/?term=SCV000568435, http://www.ncbi.nlm.nih.gov/clinvar/?term=SCV000564384, http://www.ncbi.nlm.nih.gov/clinvar/?term=SCV000492460, http://www.ncbi.nlm.nih.gov/clinvar/?term=SCV000282266, http://www.ncbi.nlm.nih.gov/clinvar/?term=SCV000189882, http://www.ncbi.nlm.nih.gov/clinvar/?term=SCV000075633, http://www.ncbi.nlm.nih.gov/clinvar/?term=SCV000213334, http://www.ncbi.nlm.nih.gov/clinvar/?term=SCV004211776, http://www.ncbi.nlm.nih.gov/clinvar/?term=SCV000600271, http://www.ncbi.nlm.nih.gov/clinvar/?term=SCV001435000, http://www.ncbi.nlm.nih.gov/clinvar/?term=SCV001140643, http://www.ncbi.nlm.nih.gov/clinvar/?term=SCV000916711, http://www.ncbi.nlm.nih.gov/clinvar/?term=SCV000786064, http://www.ncbi.nlm.nih.gov/clinvar/?term=SCV000587026, http://www.ncbi.nlm.nih.gov/clinvar/?term=SCV000109298, http://www.ncbi.nlm.nih.gov/clinvar/?term=SCV000144592
1220327	NC_000017.11:g.43124029dup	Pathogenic	chr17:g.43124028:C>CT		C24Vfs*17	ENIGMA,ClinVar,LOVD	http://www.ncbi.nlm.nih.gov/clinvar/?term=SCV000323898, http://www.ncbi.nlm.nih.gov/clinvar/?term=SCV000326393
1177468	NC_000017.11:g.43091732A>G	Not Yet Reviewed	chr17:g.43091732:A>G		-	ClinVar	http://www.ncbi.nlm.nih.gov/clinvar/?term=SCV001182750
1192886	NC_000017.11:g.43116212T>C	Not Yet Reviewed	chr17:g.43116212:T>C		-	GnomADv3	-
1218360	NC_000017.11:g.43107211_43107212del	Not Yet Reviewed	chr17:g.43107210:GCC>G		-	GnomADv3	-
1174312	NC_000017.11:g.43082418C>G	Not Yet Reviewed	chr17:g.43082418:C>G		-	ClinVar,ENIGMA_BRCA12_Functional_Assays	http://www.ncbi.nlm.nih.gov/clinvar/?term=SCV000679279
1187741	NC_000017.11:g.43103102T>C	Not Yet Reviewed	chr17:g.43103102:T>C		-	GnomAD,GnomADv3	-
1219161	NC_000017.11:g.43112910T>A	Not Yet Reviewed	chr17:g.43112910:T>A		-	GnomADv3	-
1183238	NC_000017.11:g.43094704G>T	Not Yet Reviewed	chr17:g.43094704:G>T		-	ClinVar,GnomADv3	http://www.ncbi.nlm.nih.gov/clinvar/?term=SCV003847912, http://www.ncbi.nlm.nih.gov/clinvar/?term=SCV000759046, http://www.ncbi.nlm.nih.gov/clinvar/?term=SCV002679172, http://www.ncbi.nlm.nih.gov/clinvar/?term=SCV000887737, http://www.ncbi.nlm.nih.gov/clinvar/?term=SCV000297494
1178849	NC_000017.11:g.43092434C>A	Pathogenic	chr17:g.43092434:C>A		E1033*	ENIGMA,ClinVar,LOVD,BIC	http://www.ncbi.nlm.nih.gov/clinvar/?term=SCV000325554, http://www.ncbi.nlm.nih.gov/clinvar/?term=SCV000893449, http://www.ncbi.nlm.nih.gov/clinvar/?term=SCV000299881, http://www.ncbi.nlm.nih.gov/clinvar/?term=SCV000275691, http://www.ncbi.nlm.nih.gov/clinvar/?term=SCV000109339, http://www.ncbi.nlm.nih.gov/clinvar/?term=SCV000144633
1219531	NC_000017.11:g.43118353C>T	Not Yet Reviewed	chr17:g.43118353:C>T		-	GnomADv3	-
1216025	NC_000017.11:g.43099074C>T	Not Yet Reviewed	chr17:g.43099074:C>T		-	GnomADv3	-
1210885	NC_000017.11:g.43070192_43078343dup	Not Yet Reviewed	chr17:g.43070191:C>CCAAAGTGCTGGGATTACAGGCTTGAGCCACCATGCCCGGCCATGCAATTATTTTTATTATGAAGTGATGACAATGACAATTAATTACAGGGGTGGTAAACTTCTCAGGATGTCTGAAATCCACAAATAGCCCAAGCAGAAACGAGGTTTTACTGGTCTTAATATTTTAATGGGTATTTTTCCACAGTATGAAGCAATTCCCATTTCTGGCATTAAGGACCCAAGGTGATGCCAAAATCCTAATAGCAAGGGATATTGCAGGGCAGAAGTGGCAGGGCATTCTTACAAGCCAGGATGAAAACAAACACTAGAGAAATGCTACTATCTGGCAGTACATTTGGAACCAGTCTGAATTTAGTTAAATATGCTGGTAAATTCACCCATGTGAGACAAGGGGGAGAAAAAGATGCCTTCTGGGGAATAAAACTATACCTACTTGCTTTTACAGATAGAAAGGAAAATTCCAATTCGAAAGTCCTATATCATACCCAAAGTATAGCTTTTCCACTAATATTTAATAATTATTTTCTCAAGTAAATATACATAAAATAATCCACACTATAGCTTTATCTAGATCTAAATTTTCAGAAATTAGTAATCGAAATTAAATTACACAGAACTGTGATTGTTTTCTAGATTTCTTCCTCTAGGTTATTAATTGACAATACCTACATAAAACTCTTTCCAGAATGTTGTTAAGTCTTAGTCATTAGGGAGATACATATGGATACACTCACAAATTCTTCTGGGGTCAGGCCAGACACCACCATGGACATTCTTTTGTTGACCCTTTCTGTTGAAGCTGTCAATTCTGGCTTCTCCCTGCTCACACTTTCTTCCATTGCATTATACCCAGCAGTATCAGTAGTATGAGCAGCAGCTGGACTCTGGGCAGATTCTGCAACTTTCAATTGGGGAACTTTCAATGCAGAGGTTGAAGATGGTATGTTGCCAACACGAGCTGACTCTGGGGCTCTGTCTTCAGAAGGATCAGATTCAGGGTCATCAGAGAAGAGGCTGATTCCAGATTCCAGGTAAGGGGTTCCCTCTGAAAGGAATGGGAGAAGTTTAATTTACACAACGATGAATGTTGAATTACAAAGTTCTGGTCTCTGTTAAGAATTAAAAAGACCAATAAAGTTAGGTTAAGAGAAAAATGGGTACATGAATACAGTGTTGGTGGAAATCCAAAGTAGCTTAGTTTCCTAAAAAGGAAATATGGCATTATGTAGCAAACACCTTAACACGTATTTACACTTTCAGTCAACAATGCTAGTTTTAGAAATATATCCTAGGGAGATAAAAGATATATGCAAAGGTTTAGTCATAGGAATAGTATAATTTTAGAAACAATGTAGTTGTCCAATAATAGGAGATTAAATTACGATATACCTAGTCCAATGGAGTACTCTTCACCCATTAATTTGAATATAAATGTTGATGTACAATAAAACAGAAATGTTACTAATATATTAAAGACACCTAAGCAATATTATTTATCATGACATTATTTTAAAAATAAAAGTTTATGGGCCGAGCACGGTGGCTCACACCTGTAATCCCAGCACTTTGGGAGGCCGAGACGGGTGGATCACGAGGTCAGGAGATCAAGACCATCCTGGCTAACACAGTGAAACCCTGTCTCTACTGAAAATACAAAAAAAAAAATTAGCTGGGCGTGGTGGCGGGCGCCTGTAGTCCCGGCTACTAGGGAGGCTGAGGCAGGGGAATGGCGTGTACCCGGGAGGCAGAGCTTGCAGTGAGCTGAGATTGAGCCATTGCATTCCAGCCTGGGCAACAGAGCGAGACTCCGTCTCAAAAAAATAAATAAATAAAAATAAATAAATAAATAAAAGTTTATGTAAAATGACTAAAGAAACACAGAAATATTTTATTATTAAAGAATAAGAGTACAGGCCGGGTGCGGTGGCTCAGGCCTGTAATCCCAGCACTTTGGGAGGCCAAGGTGGGCGGATCACCTGAGGTCAAGAGGTCGAGACCAGTCTGACCAACATGGAGAAACCCTGTCTCTACTAAAAATACAAAAAATTAGCCGGGCGTGGTGGTGCATGCCTGTAATCCCAGCTACTGGGGAGGCTGAAGCAGGAGAATCGCTCGAACCCAGGAGGCGGAGGTTGCGCTGAGCCGAGATTGCGCCATTGCACTCCAGCCTGGGCAACAAGAGTGAAACTCCGTCTCAAAAAAGAGTACGGGTAATATTTTTTTTTTTGAGAAGGGTCTCGGTCTGTCATCCAGGCTGCAGTGCAGTGGCACAAACATGGCTCACCTGCAGCCTTGACCTCCTGGACTCAAGTGATCTTCCTGTCTCAGCCTCCTGAGTAGCTGGGACCACAGGTGTTTGCCACCTTCCAGCTGATTTTTTTTTTTTTTGAGATGGAGTTTCATTCTTGTTGCCCAGGCTAGAGTGCAATGGCGCGATCTCAGCTCACTGAAACCTCTGCCTCCCAGGTTCAAGCGATTCTCCTGCCTCAGCCTCCCGAGTAGCTGGGACTACAGGCATAAGCCACCAAGCCTGGCTAATTTTGTATTTTTAGTAGAGACAGGGTTTCTCCATATTGGTCAGGTTGGTCCTGAACTCCTGCCCTCAGGTGATCTGCCCGCCTCGGCCTCCCAAAGTGCTGGGATTACAGGCGTAAGCCACCCACCACGCCTGGCCCCAGCTAGTTTTTTTTTTTTTTTACTTTTTATAGAGATCAGGTCTCGCTACATTGCCCAGGCTGGTCTTGAACTCTTGGCCTCGAGCAATTCTCCCACCTTGGCCTCCCAAAGTACTGAGATTACAGGCATGAGCAGTGGCTGTAATCTGTCCTTATTTTATCTTTTAAGAGGTGGCATCTCAGCTTGGTGAAGTGGCTCACACCTATAATCCCAGCACTTTGGGAGGCCAAGGTAGGAAGATTGCATGAGGCCAGGAGTTAGAGACCAGCCTCGGCAACATAACAAGACCCGTGTCTAACCCCACCCCAAATTATCTTTTTTATTCCCTATATTGTCCAATTTGGGGGCAATGAGCTTATAGCAATTTTGTAAGAAAGGAAAAAAAAGTTGAAAAATGTGGCAAATGCTTTATTTTTGTTTCTTCATCCAAGGTAATGACACCATTACTTTTTTCACTTAATAAATCAGCAGATATCATTACCAAATTAAAAACAGCAGAGATGTCATCCTTGAAACATTTCAGAAAATGCCATGGTATCAGGAATTAAGCATAGCTAAGTAGAATGTATGAGATTCCTAAAATGACCCTAATGAACATGGCCAAATACCACATTTGATGCCAAACAGTGTCTTTTATGATAACGTGTTTTTGAGGATTAAAAACTTTCTTTACTGATTAAAACTCTGATTTACAAGCCATAAAACACCATTCATTAAAAGTGATTTTTAAGGCATAAAATATGTAGTCATTTATATTCATTAACTCATAAAAAAAACTTGCTTTGGGATTTGACTCATTTTCTAATAAAGGACTGGCCTAAAACTTTATTCTTTGGCCTTTGGACTCTTGTCTAACAGTTGAAATAAAATATATGTGTGTATATATATATATATATATTTTTTGAGATGGAGTCTTGCTCTGTCACCCAGACTGGAGTGCAGTGGTGTGATCTTGGCTCACCGCAACCTCCGCCTCCCGGGTTCAAGTGATTCTGCTGCCTCAGCCTCCAGAGTAGCTAGGATTACGGGCATGCACTAGCACACCCAGTTAATTTTTTTGTATTTTTAGTAGAGACAGGGTTTCACCATGTTGGCCAGACAGGTCTTGAACTCCTGACCTCAGCTGATCCACCTGCCTCGGCCTCCTGGAGTACTGGGATTACAGGCGTGAGCCACTATGCCTGGCCTGAAATAATACATTTAGAGTACACCAAGACTCCCTCATCCTCAAAATCATTAGTTAAACCATTAATTAAAATATAGATGGATTAACAGTTTCAATAATTTTCAAGTAAACCTTGATTAACACTTGAGCTATTTTTCTAAAGTGGGCTTAATTAAGTATAACAAAAGTGTCCATGATAGACTAGTACATCTAAAAGTTGGTTAACCAGAATATCTTTATGTAGGATTCAGAGTAAAATCAAAGTGTTTGTTCCAATACAGCAGATGAAATATTACCTAGATCTTGCCTTGGCAAGTAAGATGTTTCCGTCAAATCGTGTGGCCCAGACTCTTCCAGCTGTTGCTCCTCCACATCAACAACCTTAATGAGCTCCTCTTGAGATGGGTAGTTTCTATTCTGAAGACTCCCAGAGCAACTGTGCATGTACCACCTATCATCTAATGATGGGCATTTAGAAGGGGATGACCTAGAAAGATAAATGGAAGGAGAAAACCATCGCCACCAATTGTGAAAGGACAAATCATACTTGCTGGGCAGCCAAAGCATAAATGAAACAGCTCATGTCAGAGAGATCAGAAATGACTGGCAAAAAAGAGCCCGCAAGACAGCCTAGAAGTCTGGATTCATGTTGCCTGCCAATATGTCAGGGTTGACATATAACATGGGGTTGGGTTGGTCTGAGGCACCATATCTCCCAGCTGTTTAAAAGCAGGTCAGTAGCTGGGTGTGGTGGCTGGCGCCTGTAATCTCAGCTACTCGGGAGGCTGAGGCAGGAAAATTGCTTGAACCTGGGAGACAGAGGTTGCAGTGAGCCGAGATCACGCCACTGCACTCCAGCCTGAGTGACAGAGCAAGACTCTGTCAAGAAAGAAAGGAAAGGAAAGAAAGGAAAGAAAAGGAAAGGAAAGAAAGAAAAGAAAAGGAAGGGAGGAAGGAAAGAAAGGAAGAAAGGAAAGAAAGGAAAGAAAGAAGGAAAGAAGGAAGGAAGGGAGGGAAAGGAAAGGAAAGGACGGAAGGAAGGAAGGAAGGAAAGGAAGAAAGAAAGGAGGAAAGAATAAAAGCAGGTCAGCAAATTTTTACCAAATTACTCACTGCCACTCACTCTATACACAATATTCTACTTGAGTCTAAATGGATATGTTAGAATCAGATCTCTTATGAAGATAGAAAGTTGATCAATGTCGACATCTCTACACTCATTCTTTCTACTCAGTTTTAGCAGAATTCACAGAATCATCCCTATTGCCTGCCTTTTCAATGTTCAAATTCATTCTAAAAACAAAAGCCAGCTATAAAATATTGTTAGAAAAGCATACACACCCAGTAAATAGTTCCTCTGCTCTTCCAAGTGCTTAGGACTTTGCAAAATAAGATACTTATCAACAGATTTAAAGGGCCTCAGAGGTTAATTAATTTAAACAATTATTGGGTGCTTACTATGGGTCAAATACTAAGGCTAGGCCCCCTGGATTGAAGATGGGTGAGACCTGAATTACTGCTCTCTCTCTCTTTTTTTTTTTGTTTTGAGACGGAGTCTTGCTCTGTCGCCCAGGCTGGAGTGCAATGGCACGGTCCCAGCTCACTGCAACCTCTGCCTCCCAGGTTCAAGCAATTCTCCTGCCTCAGCCTCCTGAGTAGCTGGGATTACAGGCACCTGCCACCACGCCTGGCCCTCCAGTAAGGAAAAGAATAGTACTGGACTACATAGTCCAGTACTGGACTGCTATACAGCCCTGTGTTAATAGTGGTGTAAATACACATCTCTGAAAGATATTCTAAATGTTTTCTGGCTTTGGGAGGGCAAGGCGGGCGGACTACTTGAGTCCAGGAATTTGAGACCAGCCTGGGCAACAAGGTAAAACTCCATCTCTACCAAAAATACAAAAACTTAGTGGGTGTGGGTGGCGCATGCTTGTGGACCCAGCTACTCAGGAGGCTAAGGTGGGAGGATTGCTTGAGCCTGAAAAACGGAGGATGCAGTGAGCCATGACTGCACCACTGCAATCTAGGTGACACAGGGCGACCCTGTCTCAAAAAATAATAATAATAGTAATTATTATTATTATTTTCTGTGGTAAATCAACAGCTAGACTTTTTCTAGAAAGACAAGAATTTTAATTAGGGCAAGGGCTGCCTTGAAGAAGTCTACCATCAGTTTCCAAGCTTGTTCAGGTTTTACCTCCATTATATTTTTTTCTGACCTTCAGAAGGGACATATCTATCTAACCGCACATTTCTCATGTTGTAGCTTATGTTATAGGTTCAAAAAACCTATATAGGATTAAACAAAAGAAGTATCCTAGAGCAATAAAAGTGTATAAATGCCTGTATGCAAAAAACTGGAGAAAGTATGGTGAAAAAAATTAACAATCAGAGTTCAATATAAATAAAGATGTCAGATACCACAGCATCTTTACATTGATGTTTCTTACCTTTCCACTCCTGGTTCTTTATTTTTACTGGTAGAACTATCTGCAGACACCTCAAACTTGTCAGCAGAAAGGCCTTCTGGATTCTGGCTTATAGGGTATTCACTACTTTTCTGTGAAGTTAATACTGCTTTAAATGGAATGAGAAAACAAATCTACTTTACTGCTTTGTTCTGATAGTGATAATTCAGGTTAGAATACTGATTTTTTTCAAAAGCATCAATCTATGATACACAAATTGGTTTTTAAACAAGTATATCAGGCAGAATTTTATAAACACAAGCAATGCAACAGACAGATGCTAGCACCAAATGGAATTCAATGATTAAAAAATAATAATGATAATAAAAGGAACACTTTAAGACAGAGTAAATAAAGACACCCAGCTGAGACAAGGCTGAAAAAAAAAATCTATATTCCTTGGCCCTGAATGATAAAAAATATATATAACAAATTTTTATCTCTGCAGCAAAATAAATTATGCCCAAATCCCCTCAGACAATAGGAAAGAAAGAGTACCGGAGAGCACAAAGTACATTATTTTCTCCATCCCTACTGCCTCCACATTGAAGACTGTATGAAATGGGGATTTCAGCTTCTGCATGTCGGGGGTAAACAAGACATGAGTGTCAGACATGAAAGAAAAAACAGGTGACATTTTGCTTCACATTTTCAATTACCGAAAAAAAAGAAAAAAACAAATAAACCCCCTAAACCAACACATACACAAAAAAATCCCAAGGTGCTGGTTGATAAGAAATCTTAAATAATACATGGAACTAATGATGAAATGGCACAAGAAGGGAAAAATCACAAAACATACTGAAGGCAAAGTTCTGGCATGTTAGTTCTTTTTTTTTTTTTGAGACGGAGTCTCACTCTGTTGCCCAAGCTGAAGTGCAATGGTGCAATCTTGGCTCACTGCAACCTCCACCTCCTGGGTTCAAGCGATTCTCCTGCCTCAGCCTTCCTAGTAGCTGACATTACAGGTGCCTGCCACCACGCCCAGCTAGTTTTTTTGGTATTTTTAGTAGAGATGGGATTTTACCCTGTTGATCAGGCTAGTCTCGAACTCCTGACCTCAAGTGATCCACCCGCCTTGGCCTCCCAAAGTGCGGGGATTACAGACATGAGCCACTGCGCCCAGCCTAATTCATTTTGTAATATATTTACTCCTCCAAATGTATCACTTTGTGCCACTGCCTTCTAGGAAGTGGCTTAAAGGCAGAAGTACTTATTTATTTATTTTTATTTATTTATTTTTTTTGAGATGGAGTTTGCTCTTGTTGCCCAGGCTGCAGTGCAATGGCATGATCTTGGCTCACCACAACCTCTCTGCCTCCCAGGTTCAAGCTGTTCTCCTGCCTCAGCCTCCCAAGTAGTTGGGATTACAGGTATGCACCACCTCGCCCAACTAATTTTGTATTTTTAGTAGAGATGGGGTTTCTCCATGTTGGTCACGCTGGTCTCGAACTCCCGACCTCAGGTGATCTGCCTGCCTCGGCCTCCCAAAGTGATGGGATTACAGGCGTGAGCCACTGCGCCCGACCGTTATTTTTCAACGAGATGGGTGTCTTGCTGTGTTGACCAGGCTGGTTTCAAACTTTTTTTTTTTTTTGAGACAGAGTCTTGCTCTGTTACCCAGGCTGGAATACAGTGGCATGATCTCGGCTCACTGCAACCTCTGCCTCCAGGTTCAAGCGATTCTCCTGCCTTAGCCTCCCAAGAAGATGGGATTATAGGTGCCCACCACCACCCCTTGGCTAATTTTTGTATTTTTTGTAGAGATGGGGTTTTACCATGTTGGCCAGGCTGGTCTTAAACTCCTGACCTCAGGTGATCCGCCAACCTTGGCCTCA		-	ClinVar,LOVD	http://www.ncbi.nlm.nih.gov/clinvar/?term=SCV004244404, http://www.ncbi.nlm.nih.gov/clinvar/?term=SCV000490177
1216003	NC_000017.11:g.43099003A>T	Not Yet Reviewed	chr17:g.43099003:A>T		-	GnomAD,GnomADv3	-
1176025	NC_000017.11:g.43088878C>G	Not Yet Reviewed	chr17:g.43088878:C>G		-	GnomAD,GnomADv3	-
1191914	NC_000017.11:g.43113811G>A	Not Yet Reviewed	chr17:g.43113811:G>A		-	GnomADv3	-
1176479	NC_000017.11:g.43090740G>A	Not Yet Reviewed	chr17:g.43090740:G>A		-	GnomADv3	-
1179540	NC_000017.11:g.43092786A>C	Likely benign	chr17:g.43092786:A>C		S915=	ENIGMA,ClinVar	http://www.ncbi.nlm.nih.gov/clinvar/?term=SCV002975538, http://www.ncbi.nlm.nih.gov/clinvar/?term=SCV004122509, http://www.ncbi.nlm.nih.gov/clinvar/?term=SCV000274409, http://www.ncbi.nlm.nih.gov/clinvar/?term=SCV000578203
1208597	NC_000017.11:g.43050608C>A	Not Yet Reviewed	chr17:g.43050608:C>A		-	GnomADv3	-
1210161	NC_000017.11:g.43066769_43066770insC	Not Yet Reviewed	chr17:g.43066769:T>TC		-	GnomADv3	-
1189206	NC_000017.11:g.43106167A>C	Not Yet Reviewed	chr17:g.43106167:A>C		-	GnomADv3	-
1174533	NC_000017.11:g.43082546T>A	Not Yet Reviewed	chr17:g.43082546:T>A		-	ClinVar	http://www.ncbi.nlm.nih.gov/clinvar/?term=SCV000665914
1194758	NC_000017.11:g.43122469T>C	Not Yet Reviewed	chr17:g.43122469:T>C		-	GnomAD,GnomADv3	-
1171064	NC_000017.11:g.43071907C>T	Not Yet Reviewed	chr17:g.43071907:C>T		-	GnomAD,GnomADv3	-
1164911	NC_000017.11:g.43057080T>C	Not Yet Reviewed	chr17:g.43057080:T>C		-	ClinVar,ENIGMA_BRCA12_Functional_Assays	http://www.ncbi.nlm.nih.gov/clinvar/?term=SCV004491761, http://www.ncbi.nlm.nih.gov/clinvar/?term=SCV002646121, http://www.ncbi.nlm.nih.gov/clinvar/?term=SCV001241585
1180129	NC_000017.11:g.43093087A>G	Not Yet Reviewed	chr17:g.43093087:A>G		-	ClinVar	http://www.ncbi.nlm.nih.gov/clinvar/?term=SCV003847667, http://www.ncbi.nlm.nih.gov/clinvar/?term=SCV000210132, http://www.ncbi.nlm.nih.gov/clinvar/?term=SCV003026263
1215379	NC_000017.11:g.43094853A>T	Pathogenic	chr17:g.43094853:A>T		C226*	ENIGMA,ClinVar,LOVD	http://www.ncbi.nlm.nih.gov/clinvar/?term=SCV000323895, http://www.ncbi.nlm.nih.gov/clinvar/?term=SCV002581595, http://www.ncbi.nlm.nih.gov/clinvar/?term=SCV000326389
1169729	NC_000017.11:g.43069070A>T	Not Yet Reviewed	chr17:g.43069070:A>T		-	GnomADv3	-
1159884	NC_000017.11:g.43044862G>T	Not Yet Reviewed	chr17:g.43044862:G>T		-	GnomADv3	-
1176778	NC_000017.11:g.43091060T>G	Not Yet Reviewed	chr17:g.43091060:T>G		-	GnomAD,GnomADv3	-
1166132	NC_000017.11:g.43060507T>C	Not Yet Reviewed	chr17:g.43060507:T>C		-	1000_Genomes,GnomAD,GnomADv3	-
1213995	NC_000017.11:g.43092975del	Pathogenic	chr17:g.43092974:CA>C		D853Mfs*40	ENIGMA,ClinVar	http://www.ncbi.nlm.nih.gov/clinvar/?term=SCV000679532, http://www.ncbi.nlm.nih.gov/clinvar/?term=SCV000783652
1170752	NC_000017.11:g.43071186T>C	Not Yet Reviewed	chr17:g.43071186:T>C		-	ClinVar,LOVD	http://www.ncbi.nlm.nih.gov/clinvar/?term=SCV005026058
1162205	NC_000017.11:g.43049160A>T	Not Yet Reviewed	chr17:g.43049160:A>T		-	ClinVar,ENIGMA_BRCA12_Functional_Assays	http://www.ncbi.nlm.nih.gov/clinvar/?term=SCV001238239
1178654	NC_000017.11:g.43092328A>C	Not Yet Reviewed	chr17:g.43092328:A>C		-	ClinVar	http://www.ncbi.nlm.nih.gov/clinvar/?term=SCV005731842
1165983	NC_000017.11:g.43059954G>C	Not Yet Reviewed	chr17:g.43059954:G>C		-	GnomADv3	-
1219122	NC_000017.11:g.43112818T>G	Not Yet Reviewed	chr17:g.43112818:T>G		-	GnomADv3	-
1162175	NC_000017.11:g.43049151C>G	Not Yet Reviewed	chr17:g.43049151:C>G		-	ClinVar,ENIGMA_BRCA12_Functional_Assays	http://www.ncbi.nlm.nih.gov/clinvar/?term=SCV002646465, http://www.ncbi.nlm.nih.gov/clinvar/?term=SCV001243192
1214366	NC_000017.11:g.43093421_43093422insC	Not Yet Reviewed	chr17:g.43093421:T>TC		-	LOVD	-
1165063	NC_000017.11:g.43057119C>G	Not Yet Reviewed	chr17:g.43057119:C>G		-	ClinVar,ENIGMA_BRCA12_Functional_Assays	http://www.ncbi.nlm.nih.gov/clinvar/?term=SCV001242895
1210280	NC_000017.11:g.43067053G>T	Not Yet Reviewed	chr17:g.43067053:G>T		-	GnomADv3	-
1171301	NC_000017.11:g.43072641T>C	Not Yet Reviewed	chr17:g.43072641:T>C		-	GnomADv3	-
1163041	NC_000017.11:g.43051076G>C	Not Yet Reviewed	chr17:g.43051076:G>C		-	ClinVar,ENIGMA_BRCA12_Functional_Assays	http://www.ncbi.nlm.nih.gov/clinvar/?term=SCV001242616, http://www.ncbi.nlm.nih.gov/clinvar/?term=SCV000726491
1187187	NC_000017.11:g.43101605C>T	Not Yet Reviewed	chr17:g.43101605:C>T		-	GnomADv3	-
1193979	NC_000017.11:g.43120597C>A	Not Yet Reviewed	chr17:g.43120597:C>A		-	GnomAD,GnomADv3	-
1178320	NC_000017.11:g.43092163T>A	Not Yet Reviewed	chr17:g.43092163:T>A		-	ClinVar	http://www.ncbi.nlm.nih.gov/clinvar/?term=SCV000758994, http://www.ncbi.nlm.nih.gov/clinvar/?term=SCV005550051, http://www.ncbi.nlm.nih.gov/clinvar/?term=SCV003850657, http://www.ncbi.nlm.nih.gov/clinvar/?term=SCV001361885
1192202	NC_000017.11:g.43114846C>T	Not Yet Reviewed	chr17:g.43114846:C>T		-	1000_Genomes,GnomADv3	-
1176737	NC_000017.11:g.43091024C>G	Not Yet Reviewed	chr17:g.43091024:C>G		-	ClinVar	http://www.ncbi.nlm.nih.gov/clinvar/?term=SCV000962532
1216088	NC_000017.11:g.43099512_43099515del	Not Yet Reviewed	chr17:g.43099511:TCCAC>T		-	GnomAD,GnomADv3	-
1214158	NC_000017.11:g.43093188_43093189insAG	Not Yet Reviewed	chr17:g.43093188:T>TAG		-	ClinVar	http://www.ncbi.nlm.nih.gov/clinvar/?term=SCV002732617
1208173	NC_000017.11:g.43046758_43046761dup	Not Yet Reviewed	chr17:g.43046757:C>CAAAA		-	GnomADv3	-
1207775	NC_000017.11:g.43044984del	Not Yet Reviewed	chr17:g.43044983:TA>T		-	GnomADv3	-
1187233	NC_000017.11:g.43101787C>G	Not Yet Reviewed	chr17:g.43101787:C>G		-	GnomADv3	-
1189612	NC_000017.11:g.43106540A>T	Not Yet Reviewed	chr17:g.43106540:A>T		-	ClinVar,ENIGMA_BRCA12_Functional_Assays	http://www.ncbi.nlm.nih.gov/clinvar/?term=SCV001242917
1174831	NC_000017.11:g.43083745T>C	Not Yet Reviewed	chr17:g.43083745:T>C		-	GnomADv3	-
1214501	NC_000017.11:g.43093584_43093593del	Pathogenic	chr17:g.43093583:TCTCTTCACTG>T		S646Rfs*2	ENIGMA,ClinVar,LOVD	http://www.ncbi.nlm.nih.gov/clinvar/?term=SCV004296838, http://www.ncbi.nlm.nih.gov/clinvar/?term=SCV000325189, http://www.ncbi.nlm.nih.gov/clinvar/?term=SCV005647172, http://www.ncbi.nlm.nih.gov/clinvar/?term=SCV002720798, http://www.ncbi.nlm.nih.gov/clinvar/?term=SCV000323376, http://www.ncbi.nlm.nih.gov/clinvar/?term=SCV000918680, http://www.ncbi.nlm.nih.gov/clinvar/?term=SCV000587170
1218363	NC_000017.11:g.43107232del	Not Yet Reviewed	chr17:g.43107231:AT>A		-	GnomADv3	-
1211901	NC_000017.11:g.43079403dup	Not Yet Reviewed	chr17:g.43079402:G>GT		-	GnomADv3	-
1172282	NC_000017.11:g.43075077A>C	Not Yet Reviewed	chr17:g.43075077:A>C		-	GnomADv3	-
1216174	NC_000017.11:g.43099847del	Pathogenic	chr17:g.43099846:AG>A		G160Efs*3	ENIGMA,ClinVar,LOVD	http://www.ncbi.nlm.nih.gov/clinvar/?term=SCV000299461
1210155	NC_000017.11:g.43066745A>C	Not Yet Reviewed	chr17:g.43066745:A>C		-	GnomADv3	-
1193845	NC_000017.11:g.43120128A>C	Not Yet Reviewed	chr17:g.43120128:A>C		-	GnomAD,GnomADv3	-
1166744	NC_000017.11:g.43063192A>G	Not Yet Reviewed	chr17:g.43063192:A>G		-	GnomADv3	-
1166439	NC_000017.11:g.43061820A>C	Not Yet Reviewed	chr17:g.43061820:A>C		-	GnomADv3	-
1219428	NC_000017.11:g.43115762_43115771del	Not Yet Reviewed	chr17:g.43115761:TTCCTTGATCA>T		-	LOVD	-
1188917	NC_000017.11:g.43104964T>A	Not Yet Reviewed	chr17:g.43104964:T>A		-	ClinVar,ENIGMA_BRCA12_Functional_Assays	http://www.ncbi.nlm.nih.gov/clinvar/?term=SCV001238086
1215374	NC_000017.11:g.43094848A>T	Not Yet Reviewed	chr17:g.43094848:A>T		-	1000_Genomes,ClinVar,ExAC,GnomAD,GnomADv3	http://www.ncbi.nlm.nih.gov/clinvar/?term=SCV001206519, http://www.ncbi.nlm.nih.gov/clinvar/?term=SCV003848013, http://www.ncbi.nlm.nih.gov/clinvar/?term=SCV000699292, http://www.ncbi.nlm.nih.gov/clinvar/?term=SCV000216881, http://www.ncbi.nlm.nih.gov/clinvar/?term=SCV005915346, http://www.ncbi.nlm.nih.gov/clinvar/?term=SCV000593686
1179389	NC_000017.11:g.43092707C>T	Not Yet Reviewed	chr17:g.43092707:C>T		-	ClinVar	http://www.ncbi.nlm.nih.gov/clinvar/?term=SCV002752565, http://www.ncbi.nlm.nih.gov/clinvar/?term=SCV003849322
1176660	NC_000017.11:g.43090987T>C	Not Yet Reviewed	chr17:g.43090987:T>C		-	LOVD	-
1165270	NC_000017.11:g.43057478T>G	Not Yet Reviewed	chr17:g.43057478:T>G		-	GnomADv3	-
1176588	NC_000017.11:g.43090946G>C	Not Yet Reviewed	chr17:g.43090946:G>C		-	ClinVar	http://www.ncbi.nlm.nih.gov/clinvar/?term=SCV002302690, http://www.ncbi.nlm.nih.gov/clinvar/?term=SCV002626599, http://www.ncbi.nlm.nih.gov/clinvar/?term=SCV004360192
1187810	NC_000017.11:g.43103386G>A	Not Yet Reviewed	chr17:g.43103386:G>A		-	GnomADv3	-
1175548	NC_000017.11:g.43086761C>T	Not Yet Reviewed	chr17:g.43086761:C>T		-	GnomADv3	-
1180583	NC_000017.11:g.43093318A>C	Not Yet Reviewed	chr17:g.43093318:A>C		-	LOVD	-
1166922	NC_000017.11:g.43063349C>A	Not Yet Reviewed	chr17:g.43063349:C>A		-	ClinVar,ENIGMA_BRCA12_Functional_Assays	http://www.ncbi.nlm.nih.gov/clinvar/?term=SCV000816558, http://www.ncbi.nlm.nih.gov/clinvar/?term=SCV001133616, http://www.ncbi.nlm.nih.gov/clinvar/?term=SCV001343893, http://www.ncbi.nlm.nih.gov/clinvar/?term=SCV005402655, http://www.ncbi.nlm.nih.gov/clinvar/?term=SCV000217724, http://www.ncbi.nlm.nih.gov/clinvar/?term=SCV001237817
1187274	NC_000017.11:g.43101954T>C	Not Yet Reviewed	chr17:g.43101954:T>C		-	GnomADv3	-
1191105	NC_000017.11:g.43111275T>C	Not Yet Reviewed	chr17:g.43111275:T>C		-	GnomADv3	-
1167080	NC_000017.11:g.43063393G>A	Not Yet Reviewed	chr17:g.43063393:G>A		-	ClinVar,ENIGMA_BRCA12_Functional_Assays	http://www.ncbi.nlm.nih.gov/clinvar/?term=SCV001237755
1181267	NC_000017.11:g.43093651A>T	Not Yet Reviewed	chr17:g.43093651:A>T		-	ClinVar	http://www.ncbi.nlm.nih.gov/clinvar/?term=SCV003849672, http://www.ncbi.nlm.nih.gov/clinvar/?term=SCV000918776
1183038	NC_000017.11:g.43094601C>T	Not Yet Reviewed	chr17:g.43094601:C>T		-	ClinVar	http://www.ncbi.nlm.nih.gov/clinvar/?term=SCV002686715
1177582	NC_000017.11:g.43091781C>A	Not Yet Reviewed	chr17:g.43091781:C>A		-	ClinVar	http://www.ncbi.nlm.nih.gov/clinvar/?term=SCV000759141, http://www.ncbi.nlm.nih.gov/clinvar/?term=SCV004058418, http://www.ncbi.nlm.nih.gov/clinvar/?term=SCV003849774
1176001	NC_000017.11:g.43088769T>C	Not Yet Reviewed	chr17:g.43088769:T>C		-	GnomAD,GnomADv3	-
1216568	NC_000017.11:g.43100598_43100630dup	Not Yet Reviewed	chr17:g.43100597:A>ATATATATATAACATATATATAACATATATATAT		-	GnomAD,GnomADv3	-
1209294	NC_000017.11:g.43057459T>G	Not Yet Reviewed	chr17:g.43057459:T>G		-	GnomAD,GnomADv3	-
1177409	NC_000017.11:g.43091696C>T	Not Yet Reviewed	chr17:g.43091696:C>T		-	1000_Genomes,ClinVar,LOVD,exLOVD,ExAC,BIC,GnomAD,GnomADv3,ENIGMA_BRCA12_Functional_Assays	http://www.ncbi.nlm.nih.gov/clinvar/?term=SCV004817739, http://www.ncbi.nlm.nih.gov/clinvar/?term=SCV002064573, http://www.ncbi.nlm.nih.gov/clinvar/?term=SCV001553561, http://www.ncbi.nlm.nih.gov/clinvar/?term=SCV000902917, http://www.ncbi.nlm.nih.gov/clinvar/?term=SCV000526552, http://www.ncbi.nlm.nih.gov/clinvar/?term=SCV000115272, http://www.ncbi.nlm.nih.gov/clinvar/?term=SCV000076361, http://www.ncbi.nlm.nih.gov/clinvar/?term=SCV000605854, http://www.ncbi.nlm.nih.gov/clinvar/?term=SCV003846004, http://www.ncbi.nlm.nih.gov/clinvar/?term=SCV000806941, http://www.ncbi.nlm.nih.gov/clinvar/?term=SCV000144890, http://www.ncbi.nlm.nih.gov/clinvar/?term=SCV000184273
1213576	NC_000017.11:g.43092422_43092425del	Not Yet Reviewed	chr17:g.43092421:TTAAA>T		-	ClinVar	http://www.ncbi.nlm.nih.gov/clinvar/?term=SCV000779160
1175135	NC_000017.11:g.43084952T>C	Not Yet Reviewed	chr17:g.43084952:T>C		-	GnomADv3	-
1208480	NC_000017.11:g.43049164C>T	Uncertain significance	chr17:g.43049164:C>T		G1788D	ENIGMA,ClinVar,LOVD,exLOVD,ExAC,BIC,GnomAD,ENIGMA_BRCA12_Functional_Assays	http://www.ncbi.nlm.nih.gov/clinvar/?term=SCV001760922, http://www.ncbi.nlm.nih.gov/clinvar/?term=SCV005402693, http://www.ncbi.nlm.nih.gov/clinvar/?term=SCV005398899, http://www.ncbi.nlm.nih.gov/clinvar/?term=SCV001242677, http://www.ncbi.nlm.nih.gov/clinvar/?term=SCV000587503, http://www.ncbi.nlm.nih.gov/clinvar/?term=SCV005026085, http://www.ncbi.nlm.nih.gov/clinvar/?term=SCV004360114, http://www.ncbi.nlm.nih.gov/clinvar/?term=SCV002022078, http://www.ncbi.nlm.nih.gov/clinvar/?term=SCV001161715, http://www.ncbi.nlm.nih.gov/clinvar/?term=SCV000109423, http://www.ncbi.nlm.nih.gov/clinvar/?term=SCV000145481
1193019	NC_000017.11:g.43116866C>T	Not Yet Reviewed	chr17:g.43116866:C>T		-	GnomADv3	-
1217061	NC_000017.11:g.43100673_43100682del	Not Yet Reviewed	chr17:g.43100672:ATATATAATAT>A		-	GnomADv3	-
1166287	NC_000017.11:g.43061148C>A	Not Yet Reviewed	chr17:g.43061148:C>A		-	GnomADv3	-
1215089	NC_000017.11:g.43094460dup	Not Yet Reviewed	chr17:g.43094459:G>GT		-	ClinVar	http://www.ncbi.nlm.nih.gov/clinvar/?term=SCV001378354
1209470	NC_000017.11:g.43058046T>A	Not Yet Reviewed	chr17:g.43058046:T>A		-	GnomAD,GnomADv3	-
1189520	NC_000017.11:g.43106513A>T	Not Yet Reviewed	chr17:g.43106513:A>T		-	ClinVar,ENIGMA_BRCA12_Functional_Assays	http://www.ncbi.nlm.nih.gov/clinvar/?term=SCV001241595
1188833	NC_000017.11:g.43104937T>A	Not Yet Reviewed	chr17:g.43104937:T>A		-	ClinVar,LOVD,ENIGMA_BRCA12_Functional_Assays	http://www.ncbi.nlm.nih.gov/clinvar/?term=SCV001238508
1170520	NC_000017.11:g.43071060A>G	Not Yet Reviewed	chr17:g.43071060:A>G		-	ClinVar	http://www.ncbi.nlm.nih.gov/clinvar/?term=SCV004830192, http://www.ncbi.nlm.nih.gov/clinvar/?term=SCV001598650, http://www.ncbi.nlm.nih.gov/clinvar/?term=SCV000661056, http://www.ncbi.nlm.nih.gov/clinvar/?term=SCV001623301
1168994	NC_000017.11:g.43067673C>G	Not Yet Reviewed	chr17:g.43067673:C>G		-	ClinVar,ENIGMA_BRCA12_Functional_Assays	http://www.ncbi.nlm.nih.gov/clinvar/?term=SCV001241952
1218858	NC_000017.11:g.43111143_43111148del	Not Yet Reviewed	chr17:g.43111142:TGGAAAG>T		-	GnomAD,GnomADv3	-
1179150	NC_000017.11:g.43092596G>C	Not Yet Reviewed	chr17:g.43092596:G>C		-	ClinVar	http://www.ncbi.nlm.nih.gov/clinvar/?term=SCV004461688
1189918	NC_000017.11:g.43107362C>T	Not Yet Reviewed	chr17:g.43107362:C>T		-	GnomAD,GnomADv3	-
1216243	NC_000017.11:g.43100416A>G	Not Yet Reviewed	chr17:g.43100416:A>G		-	GnomADv3	-
1179511	NC_000017.11:g.43092774A>G	Likely benign	chr17:g.43092774:A>G		P919=	ENIGMA,ClinVar,LOVD,ExAC,GnomAD,GnomADv3	http://www.ncbi.nlm.nih.gov/clinvar/?term=SCV001100472, http://www.ncbi.nlm.nih.gov/clinvar/?term=SCV000683060, http://www.ncbi.nlm.nih.gov/clinvar/?term=SCV001888185, http://www.ncbi.nlm.nih.gov/clinvar/?term=SCV001470377, http://www.ncbi.nlm.nih.gov/clinvar/?term=SCV000278286, http://www.ncbi.nlm.nih.gov/clinvar/?term=SCV000578365
1160364	NC_000017.11:g.43045747A>T	Not Yet Reviewed	chr17:g.43045747:A>T		-	ClinVar,ENIGMA_BRCA12_Functional_Assays	http://www.ncbi.nlm.nih.gov/clinvar/?term=SCV001244056
1175064	NC_000017.11:g.43084619T>C	Not Yet Reviewed	chr17:g.43084619:T>C		-	1000_Genomes,GnomADv3	-
1169458	NC_000017.11:g.43067997G>T	Not Yet Reviewed	chr17:g.43067997:G>T		-	GnomAD,GnomADv3	-
1213825	NC_000017.11:g.43092754_43092755del	Pathogenic	chr17:g.43092753:AGT>A		T926Cfs*11	ENIGMA,ClinVar,LOVD	http://www.ncbi.nlm.nih.gov/clinvar/?term=SCV000323512, http://www.ncbi.nlm.nih.gov/clinvar/?term=SCV000325461
1193913	NC_000017.11:g.43120455A>G	Not Yet Reviewed	chr17:g.43120455:A>G		-	1000_Genomes,GnomAD,GnomADv3	-
1215297	NC_000017.11:g.43094732_43094733del	Pathogenic	chr17:g.43094731:GAA>G		S267Kfs*19	ENIGMA,ClinVar,LOVD,BIC	http://www.ncbi.nlm.nih.gov/clinvar/?term=SCV002104283, http://www.ncbi.nlm.nih.gov/clinvar/?term=SCV000987228, http://www.ncbi.nlm.nih.gov/clinvar/?term=SCV004818409, http://www.ncbi.nlm.nih.gov/clinvar/?term=SCV000210004, http://www.ncbi.nlm.nih.gov/clinvar/?term=SCV003838908, http://www.ncbi.nlm.nih.gov/clinvar/?term=SCV000326412, http://www.ncbi.nlm.nih.gov/clinvar/?term=SCV002589074, http://www.ncbi.nlm.nih.gov/clinvar/?term=SCV002036324, http://www.ncbi.nlm.nih.gov/clinvar/?term=SCV002035049, http://www.ncbi.nlm.nih.gov/clinvar/?term=SCV000918737, http://www.ncbi.nlm.nih.gov/clinvar/?term=SCV000145687, http://www.ncbi.nlm.nih.gov/clinvar/?term=SCV000077154, http://www.ncbi.nlm.nih.gov/clinvar/?term=SCV004215061, http://www.ncbi.nlm.nih.gov/clinvar/?term=SCV000186922, http://www.ncbi.nlm.nih.gov/clinvar/?term=SCV000683359, http://www.ncbi.nlm.nih.gov/clinvar/?term=SCV002020134, http://www.ncbi.nlm.nih.gov/clinvar/?term=SCV000296319, http://www.ncbi.nlm.nih.gov/clinvar/?term=SCV002781388, http://www.ncbi.nlm.nih.gov/clinvar/?term=SCV000220420, http://www.ncbi.nlm.nih.gov/clinvar/?term=SCV001451788, http://www.ncbi.nlm.nih.gov/clinvar/?term=SCV001140621, http://www.ncbi.nlm.nih.gov/clinvar/?term=SCV000967733, http://www.ncbi.nlm.nih.gov/clinvar/?term=SCV000863648, http://www.ncbi.nlm.nih.gov/clinvar/?term=SCV000602682, http://www.ncbi.nlm.nih.gov/clinvar/?term=SCV000587077, http://www.ncbi.nlm.nih.gov/clinvar/?term=SCV000053884, http://www.ncbi.nlm.nih.gov/clinvar/?term=SCV000282350
1174206	NC_000017.11:g.43082163C>T	Not Yet Reviewed	chr17:g.43082163:C>T		-	GnomAD,GnomADv3	-
1161650	NC_000017.11:g.43048157G>C	Not Yet Reviewed	chr17:g.43048157:G>C		-	GnomADv3	-
1177483	NC_000017.11:g.43091739C>T	Not Yet Reviewed	chr17:g.43091739:C>T		-	ClinVar	http://www.ncbi.nlm.nih.gov/clinvar/?term=SCV001599687, http://www.ncbi.nlm.nih.gov/clinvar/?term=SCV002620110, http://www.ncbi.nlm.nih.gov/clinvar/?term=SCV002053225, http://www.ncbi.nlm.nih.gov/clinvar/?term=SCV000916797
1191974	NC_000017.11:g.43114056T>C	Not Yet Reviewed	chr17:g.43114056:T>C		-	GnomAD,GnomADv3	-
1218299	NC_000017.11:g.43107063_43107065del	Not Yet Reviewed	chr17:g.43107062:ATTT>A		-	GnomADv3	-
1212770	NC_000017.11:g.43091002del	Pathogenic	chr17:g.43091001:TG>T		T1376Kfs*17	ENIGMA,ClinVar,LOVD	http://www.ncbi.nlm.nih.gov/clinvar/?term=SCV000323728, http://www.ncbi.nlm.nih.gov/clinvar/?term=SCV000325860
1159673	NC_000017.11:g.43044363A>C	Not Yet Reviewed	chr17:g.43044363:A>C		-	GnomADv3	-
1174707	NC_000017.11:g.43083089A>G	Benign / Little Clinical Significance	chr17:g.43083089:A>G		?	ENIGMA,1000_Genomes,ClinVar,LOVD,GnomAD,GnomADv3	http://www.ncbi.nlm.nih.gov/clinvar/?term=SCV000244711
1208443	NC_000017.11:g.43049115dup	Not Yet Reviewed	chr17:g.43049114:T>TA		-	ClinVar	http://www.ncbi.nlm.nih.gov/clinvar/?term=SCV004505576
1164344	NC_000017.11:g.43055346G>A	Not Yet Reviewed	chr17:g.43055346:G>A		-	GnomADv3	-
1165153	NC_000017.11:g.43057145A>T	Not Yet Reviewed	chr17:g.43057145:A>T		-	ClinVar,ENIGMA_BRCA12_Functional_Assays	http://www.ncbi.nlm.nih.gov/clinvar/?term=SCV001241893
1208930	NC_000017.11:g.43053725dup	Not Yet Reviewed	chr17:g.43053724:C>CT		-	GnomAD,GnomADv3	-
1211065	NC_000017.11:g.43071175G>T	Not Yet Reviewed	chr17:g.43071175:G>T		-	ClinVar,ENIGMA_BRCA12_Functional_Assays	http://www.ncbi.nlm.nih.gov/clinvar/?term=SCV005915314, http://www.ncbi.nlm.nih.gov/clinvar/?term=SCV001184775, http://www.ncbi.nlm.nih.gov/clinvar/?term=SCV004817634, http://www.ncbi.nlm.nih.gov/clinvar/?term=SCV000587424
1219299	NC_000017.11:g.43114429_43114430insTTTTTTTTTT	Not Yet Reviewed	chr17:g.43114429:G>GTTTTTTTTTT		-	GnomADv3	-
1213884	NC_000017.11:g.43092841_43092842insT	Not Yet Reviewed	chr17:g.43092841:G>GT		-	ClinVar	http://www.ncbi.nlm.nih.gov/clinvar/?term=SCV000679536
1220362	NC_000017.11:g.43124057_43124060del	Pathogenic	chr17:g.43124056:ACATT>A		N13Sfs*9	ENIGMA,ClinVar,LOVD,BIC	http://www.ncbi.nlm.nih.gov/clinvar/?term=SCV000144100, http://www.ncbi.nlm.nih.gov/clinvar/?term=SCV001592381, http://www.ncbi.nlm.nih.gov/clinvar/?term=SCV005058261, http://www.ncbi.nlm.nih.gov/clinvar/?term=SCV000213352, http://www.ncbi.nlm.nih.gov/clinvar/?term=SCV004361140, http://www.ncbi.nlm.nih.gov/clinvar/?term=SCV001133564, http://www.ncbi.nlm.nih.gov/clinvar/?term=SCV000618486, http://www.ncbi.nlm.nih.gov/clinvar/?term=SCV000587002, http://www.ncbi.nlm.nih.gov/clinvar/?term=SCV000299392
1210830	NC_000017.11:g.43068534C>A	Not Yet Reviewed	chr17:g.43068534:C>A		-	GnomADv3	-
1169122	NC_000017.11:g.43067731A>G	Not Yet Reviewed	chr17:g.43067731:A>G		-	ExAC,GnomAD	-
1217391	NC_000017.11:g.43100740T>A	Not Yet Reviewed	chr17:g.43100740:T>A		-	GnomADv3	-
1187222	NC_000017.11:g.43101728C>T	Not Yet Reviewed	chr17:g.43101728:C>T		-	GnomAD,GnomADv3	-
1170130	NC_000017.11:g.43070928A>C	Not Yet Reviewed	chr17:g.43070928:A>C		-	ClinVar,ENIGMA_BRCA12_Functional_Assays	http://www.ncbi.nlm.nih.gov/clinvar/?term=SCV001242750
1195288	NC_000017.11:g.43123970A>G	Not Yet Reviewed	chr17:g.43123970:A>G		-	LOVD	-
1170358	NC_000017.11:g.43070994T>C	Not Yet Reviewed	chr17:g.43070994:T>C		-	ClinVar,ENIGMA_BRCA12_Functional_Assays	http://www.ncbi.nlm.nih.gov/clinvar/?term=SCV001238660
1178713	NC_000017.11:g.43092360A>G	Likely benign	chr17:g.43092360:A>G		S1057=	ENIGMA,ClinVar,GnomAD,GnomADv3	http://www.ncbi.nlm.nih.gov/clinvar/?term=SCV001672353, http://www.ncbi.nlm.nih.gov/clinvar/?term=SCV004815590, http://www.ncbi.nlm.nih.gov/clinvar/?term=SCV004219342, http://www.ncbi.nlm.nih.gov/clinvar/?term=SCV000683090, http://www.ncbi.nlm.nih.gov/clinvar/?term=SCV000277277, http://www.ncbi.nlm.nih.gov/clinvar/?term=SCV000578441, http://www.ncbi.nlm.nih.gov/clinvar/?term=SCV000533478
1215602	NC_000017.11:g.43096391A>G	Not Yet Reviewed	chr17:g.43096391:A>G		-	GnomADv3	-
1166242	NC_000017.11:g.43060978G>A	Not Yet Reviewed	chr17:g.43060978:G>A		-	GnomADv3	-
1177534	NC_000017.11:g.43091763T>C	Likely benign	chr17:g.43091763:T>C		T1256=	ENIGMA,ClinVar,LOVD	http://www.ncbi.nlm.nih.gov/clinvar/?term=SCV000289786, http://www.ncbi.nlm.nih.gov/clinvar/?term=SCV000578277, http://www.ncbi.nlm.nih.gov/clinvar/?term=SCV000216552, http://www.ncbi.nlm.nih.gov/clinvar/?term=SCV004817750, http://www.ncbi.nlm.nih.gov/clinvar/?term=SCV000732441
1190793	NC_000017.11:g.43110487G>C	Not Yet Reviewed	chr17:g.43110487:G>C		-	GnomAD,GnomADv3	-
1208997	NC_000017.11:g.43054745T>C	Not Yet Reviewed	chr17:g.43054745:T>C		-	GnomADv3	-
1175449	NC_000017.11:g.43086242C>T	Not Yet Reviewed	chr17:g.43086242:C>T		-	GnomAD,GnomADv3	-
1164340	NC_000017.11:g.43055336T>C	Not Yet Reviewed	chr17:g.43055336:T>C		-	GnomADv3	-
1172567	NC_000017.11:g.43076470T>C	Not Yet Reviewed	chr17:g.43076470:T>C		-	ClinVar	http://www.ncbi.nlm.nih.gov/clinvar/?term=SCV004284173
1167284	NC_000017.11:g.43063880A>G	Not Yet Reviewed	chr17:g.43063880:A>G		-	ClinVar,ENIGMA_BRCA12_Functional_Assays	http://www.ncbi.nlm.nih.gov/clinvar/?term=SCV004244906, http://www.ncbi.nlm.nih.gov/clinvar/?term=SCV001185518, http://www.ncbi.nlm.nih.gov/clinvar/?term=SCV001242205
1212530	NC_000017.11:g.43088951_43088952insTGT	Not Yet Reviewed	chr17:g.43088951:A>ATGT		-	GnomADv3	-
1165779	NC_000017.11:g.43059111A>G	Not Yet Reviewed	chr17:g.43059111:A>G		-	GnomAD,GnomADv3	-
1174055	NC_000017.11:g.43081242A>C	Not Yet Reviewed	chr17:g.43081242:A>C		-	GnomADv3	-
1211362	NC_000017.11:g.43074278_43099952dup	Not Yet Reviewed	chr17:g.43074277:A>AGGATTCAGAGTAAAATCAAAGTGTTTGTTCCAATACAGCAGATGAAATATTACCTAGATCTTGCCTTGGCAAGTAAGATGTTTCCGTCAAATCGTGTGGCCCAGACTCTTCCAGCTGTTGCTCCTCCACATCAACAACCTTAATGAGCTCCTCTTGAGATGGGTAGTTTCTATTCTGAAGACTCCCAGAGCAACTGTGCATGTACCACCTATCATCTAATGATGGGCATTTAGAAGGGGATGACCTAGAAAGATAAATGGAAGGAGAAAACCATCGCCACCAATTGTGAAAGGACAAATCATACTTGCTGGGCAGCCAAAGCATAAATGAAACAGCTCATGTCAGAGAGATCAGAAATGACTGGCAAAAAAGAGCCCGCAAGACAGCCTAGAAGTCTGGATTCATGTTGCCTGCCAATATGTCAGGGTTGACATATAACATGGGGTTGGGTTGGTCTGAGGCACCATATCTCCCAGCTGTTTAAAAGCAGGTCAGTAGCTGGGTGTGGTGGCTGGCGCCTGTAATCTCAGCTACTCGGGAGGCTGAGGCAGGAAAATTGCTTGAACCTGGGAGACAGAGGTTGCAGTGAGCCGAGATCACGCCACTGCACTCCAGCCTGAGTGACAGAGCAAGACTCTGTCAAGAAAGAAAGGAAAGGAAAGAAAGGAAAGAAAAGGAAAGGAAAGAAAGAAAAGAAAAGGAAGGGAGGAAGGAAAGAAAGGAAGAAAGGAAAGAAAGGAAAGAAAGAAGGAAAGAAGGAAGGAAGGGAGGGAAAGGAAAGGAAAGGACGGAAGGAAGGAAGGAAGGAAAGGAAGAAAGAAAGGAGGAAAGAATAAAAGCAGGTCAGCAAATTTTTACCAAATTACTCACTGCCACTCACTCTATACACAATATTCTACTTGAGTCTAAATGGATATGTTAGAATCAGATCTCTTATGAAGATAGAAAGTTGATCAATGTCGACATCTCTACACTCATTCTTTCTACTCAGTTTTAGCAGAATTCACAGAATCATCCCTATTGCCTGCCTTTTCAATGTTCAAATTCATTCTAAAAACAAAAGCCAGCTATAAAATATTGTTAGAAAAGCATACACACCCAGTAAATAGTTCCTCTGCTCTTCCAAGTGCTTAGGACTTTGCAAAATAAGATACTTATCAACAGATTTAAAGGGCCTCAGAGGTTAATTAATTTAAACAATTATTGGGTGCTTACTATGGGTCAAATACTAAGGCTAGGCCCCCTGGATTGAAGATGGGTGAGACCTGAATTACTGCTCTCTCTCTCTTTTTTTTTTTGTTTTGAGACGGAGTCTTGCTCTGTCGCCCAGGCTGGAGTGCAATGGCACGGTCCCAGCTCACTGCAACCTCTGCCTCCCAGGTTCAAGCAATTCTCCTGCCTCAGCCTCCTGAGTAGCTGGGATTACAGGCACCTGCCACCACGCCTGGCCCTCCAGTAAGGAAAAGAATAGTACTGGACTACATAGTCCAGTACTGGACTGCTATACAGCCCTGTGTTAATAGTGGTGTAAATACACATCTCTGAAAGATATTCTAAATGTTTTCTGGCTTTGGGAGGGCAAGGCGGGCGGACTACTTGAGTCCAGGAATTTGAGACCAGCCTGGGCAACAAGGTAAAACTCCATCTCTACCAAAAATACAAAAACTTAGTGGGTGTGGGTGGCGCATGCTTGTGGACCCAGCTACTCAGGAGGCTAAGGTGGGAGGATTGCTTGAGCCTGAAAAACGGAGGATGCAGTGAGCCATGACTGCACCACTGCAATCTAGGTGACACAGGGCGACCCTGTCTCAAAAAATAATAATAATAGTAATTATTATTATTATTTTCTGTGGTAAATCAACAGCTAGACTTTTTCTAGAAAGACAAGAATTTTAATTAGGGCAAGGGCTGCCTTGAAGAAGTCTACCATCAGTTTCCAAGCTTGTTCAGGTTTTACCTCCATTATATTTTTTTCTGACCTTCAGAAGGGACATATCTATCTAACCGCACATTTCTCATGTTGTAGCTTATGTTATAGGTTCAAAAAACCTATATAGGATTAAACAAAAGAAGTATCCTAGAGCAATAAAAGTGTATAAATGCCTGTATGCAAAAAACTGGAGAAAGTATGGTGAAAAAAATTAACAATCAGAGTTCAATATAAATAAAGATGTCAGATACCACAGCATCTTTACATTGATGTTTCTTACCTTTCCACTCCTGGTTCTTTATTTTTACTGGTAGAACTATCTGCAGACACCTCAAACTTGTCAGCAGAAAGGCCTTCTGGATTCTGGCTTATAGGGTATTCACTACTTTTCTGTGAAGTTAATACTGCTTTAAATGGAATGAGAAAACAAATCTACTTTACTGCTTTGTTCTGATAGTGATAATTCAGGTTAGAATACTGATTTTTTTCAAAAGCATCAATCTATGATACACAAATTGGTTTTTAAACAAGTATATCAGGCAGAATTTTATAAACACAAGCAATGCAACAGACAGATGCTAGCACCAAATGGAATTCAATGATTAAAAAATAATAATGATAATAAAAGGAACACTTTAAGACAGAGTAAATAAAGACACCCAGCTGAGACAAGGCTGAAAAAAAAAATCTATATTCCTTGGCCCTGAATGATAAAAAATATATATAACAAATTTTTATCTCTGCAGCAAAATAAATTATGCCCAAATCCCCTCAGACAATAGGAAAGAAAGAGTACCGGAGAGCACAAAGTACATTATTTTCTCCATCCCTACTGCCTCCACATTGAAGACTGTATGAAATGGGGATTTCAGCTTCTGCATGTCGGGGGTAAACAAGACATGAGTGTCAGACATGAAAGAAAAAACAGGTGACATTTTGCTTCACATTTTCAATTACCGAAAAAAAAGAAAAAAACAAATAAACCCCCTAAACCAACACATACACAAAAAAATCCCAAGGTGCTGGTTGATAAGAAATCTTAAATAATACATGGAACTAATGATGAAATGGCACAAGAAGGGAAAAATCACAAAACATACTGAAGGCAAAGTTCTGGCATGTTAGTTCTTTTTTTTTTTTTGAGACGGAGTCTCACTCTGTTGCCCAAGCTGAAGTGCAATGGTGCAATCTTGGCTCACTGCAACCTCCACCTCCTGGGTTCAAGCGATTCTCCTGCCTCAGCCTTCCTAGTAGCTGACATTACAGGTGCCTGCCACCACGCCCAGCTAGTTTTTTTGGTATTTTTAGTAGAGATGGGATTTTACCCTGTTGATCAGGCTAGTCTCGAACTCCTGACCTCAAGTGATCCACCCGCCTTGGCCTCCCAAAGTGCGGGGATTACAGACATGAGCCACTGCGCCCAGCCTAATTCATTTTGTAATATATTTACTCCTCCAAATGTATCACTTTGTGCCACTGCCTTCTAGGAAGTGGCTTAAAGGCAGAAGTACTTATTTATTTATTTTTATTTATTTATTTTTTTTGAGATGGAGTTTGCTCTTGTTGCCCAGGCTGCAGTGCAATGGCATGATCTTGGCTCACCACAACCTCTCTGCCTCCCAGGTTCAAGCTGTTCTCCTGCCTCAGCCTCCCAAGTAGTTGGGATTACAGGTATGCACCACCTCGCCCAACTAATTTTGTATTTTTAGTAGAGATGGGGTTTCTCCATGTTGGTCACGCTGGTCTCGAACTCCCGACCTCAGGTGATCTGCCTGCCTCGGCCTCCCAAAGTGATGGGATTACAGGCGTGAGCCACTGCGCCCGACCGTTATTTTTCAACGAGATGGGTGTCTTGCTGTGTTGACCAGGCTGGTTTCAAACTTTTTTTTTTTTTTGAGACAGAGTCTTGCTCTGTTACCCAGGCTGGAATACAGTGGCATGATCTCGGCTCACTGCAACCTCTGCCTCCAGGTTCAAGCGATTCTCCTGCCTTAGCCTCCCAAGAAGATGGGATTATAGGTGCCCACCACCACCCCTTGGCTAATTTTTGTATTTTTTGTAGAGATGGGGTTTTACCATGTTGGCCAGGCTGGTCTTAAACTCCTGACCTCAGGTGATCCGCCAACCTTGGCCTCACAAAGTGCTGGGATTATAGGCATGAGCCACCATACCCAGCCTGGTCTAGAACTCTTAAACTCAAGTGATCCTCCTGCCTTGGCATCTCACAGTGCTGGGATTATAGGCGTGAGCCACCATGCCTGGCCAAGGCGGAAATATTTAATAAGTAAAAACAAATAGTTAAAAATTGCAAAAGTCTTCTATTCATTAAAAAGTCACTGATGACTGTAATTCATTTTGAGCTTTTATTAGAAAAGCTAAAAGCCATAAATATAGGTAGAAAATTGAAACAAAAGATTGTATTAATTAAACTGTTTTTTTAAGACACTGGGTAGCCTGGGGGGAAATAATCATTGATTTCCTGAGTTAGTCTTCAAATGCATTATTTATAGTTTCCTTTATGCTTGTCTTTTCTGGACCTGTGAGTTTCTAGGATTGTTAAGAACTCTGTTGAAAGTAAGTAGGATCTAACTATGAAGAGAGGTATCATCCTCCCCACCCCCAATACAGGGTGATAATTGATAAAGGGTAATGTGCAAGTTCCAAGGAACCATATCAAACGGAATTAACCATTGGAAAGAGTTAAAAAAGTGGCCAGGTGATGTGGCTCACGCCTACAATCCCAGCACTTTGAGAGGCCGAGGTGGACAGATCACCTGAGGTCAGGAGTTTGAGACCAGCCCGGCCAACATGGTGAAACCCTGTCTCTACTAAAAATACAAAAATTAGCTGGGCGTGGTGGCGGGTGCCTGTAATCCCAGCTACCCAGGAGGCTGAGGCGGACATTGTAATGAGCCGAAATCACACCATTGCACTCCAGCCTGGGCAACAAAAGTGAAACTTCATCTCAAACAAAAACAAAACAAAACAAAACAAAAAAAATGAAAGGCAGAGGGAAGGCTCAGATACAAACACAGCTATTAAAAAGTCATTCCTCCTTTTGGCCAGAACCACCATCTTTCAGTAATTTGCCAAAATGACGAACACAAAGGGAAAGAGGAGAGGCACCTGATATATGTTCTCTAGGCCTTTTAGAAAACATGGAGTTGTTCCTTTGGCCATGTATATGCGAATCTGTAAGAAAGGTGAAATTGTAGACATCAAGGGAACGGGTACTGTTCAAAAAGGAATGCCCCACAAGTGTTACCATGGCAAAACTGGAAAAGTCTACAACGTGACCCAGCATGCTGTTGGCATCGCTGTAAACAAGTTAAGGGCAAGATTCTTGCCAAGAGAATTAATGTGCGTATTGAGCACATTAAACACTCTAAGAGCCAAGACAGCTTCCTGAAACGCGTGAAGGAAAATGATCAGAAAAAGAAAGAAGCCAAAGAGAAAGGTACGTGGGTTCAACTGAAGCACCAGCCTGCTCCACCCAGAGAAGCACACTTTGTGAGAACCAATGGGAAGGAGCCTGAGCAGCTGGAACCTATTCCCTATGAATTCATGGCATAATAGGTGTTAAAAAAAAAAAAAAAAGACCTTTGGACTGTAAAAAAAAAGAAAAGTCATTCTATCACCAGAACATTTAGCATATAAATTCCTCTTCTTACTACAATGGGCCTCATGCAATGAAGCAAATAAGATAACTTGTTAGAAGTTAACAACTCAATAGAACCTGAAAAACAGAGCAAAACCTTTCTGCTTTTTTTTCTCCTTAATCCTTAATTCATTCTCTGAACAGCAAGCCCAACCTAAGCCTTGTGACATGATGATCTACTTGCTGGCTGGTTTAGGAAAGTCTAAATGCAGAGATCCAGAGTCCAAGTTTCAGAATATTATTGTAGTTCCTCTTAAATCATTCCCTCATCTAGATGTCTTAACATGTTACATTCTTTGTGGATAGGAAGTATGGGCCACACCAAACATTTAATAAACTTACAGACTGCCCACTGTGTGCTAAGCATTGTACAGGGTATTGTGAAGAATTAAGGAAGACACTGGAAGACAACAGATATTAAGAAATAATAAACTAGGCCAGGCACCGTAGCTCCCAAGTAGGTGGGATTACAGGCATGTGCCACCACGCCCGGCTAATTTTTTGTAGTTTTAGTAGAGATGTGGTTTCTCCATGTTGGTCAGGCTGGTCTCGAGCTCCCGACCTCAGGTGATTCGCCTGCCTTGGCCTCCCAAAGTGCTGGGGTTACAGGCGTGAGCCACCGTACCCGGCAACAATATTCTTTTTACTAGAAGTTCTGGCCAGGTGCCATGGCTCACACCTGTAACCCCAGCACTTTGGGAGGCTGAGGTGAGAGGACTGCTTGAGTCCAGGAGTTTGAGACCAACTTGGGCAACATAGGGAGACCTTGTCTCTACAAAAAATAAAAAAAAAAATTAGCTGGGTATGGTGGTGGACGCCTATAGTCCCAGCTACTTGGGAGGCTAAGGCAGGAGGATCGCTTGAGGAGGTCGAGAGGCTGCAGTGAGCTGTGATTATGCCACTGCCCTCCAGCTTGGGCAACAGAGCAAGACCCTCTCTATAAGGTGAGGCTCAGGTCGGGGAGGATGGCTCAAGATCAGGAGTTCAAGACCAGCCTAGTTAACAGTGCGTCCCTGTCTCTACTTAAAAAAAAAATTAAAGAAAAGAAAAAATTATTTTTAAAAAGTTCATTTGAGTTTCAGTTAGACTCACACCAGATTTAGGGAGAAAAAGGCTCAAAACTTATGTTGGTATTAAGTTGTGATATCCAAAACAATTCAGAAATTAAGCATTTCAGTTACAGATCTCCAGAAAAAAATAAACACACGTATATACCAAAGAGGAGATAGTAGATTTACACAGATATTCAAAGTCACACAATAATAACATTTTAAATCTTACACATTATAATTGAAAGTCTAGTCTGTGTTTAGACTGAAGATGGTGAAAGTACCCTAAAGAAGAGTATTATACTGGGGATGGGACTCTGATCTCTCATTATCTGAGAGATGAACTAAATGAAGATAGTTACAAAGAAAGCATTTAAGGAAATACATTTTGAAGCACTGCCATAGCAACAGAGTTTCTAGCTAGCTTCTTTATCCAAGAGCTACTGTTTCTTCCTGAACACAAAAATACTGCAAGGCACAACTGGGGACCAAAGCCACTGTTCTGTATAAGTAGCAGACTTGAGTTCCTAGAAAGACTCCAAGAAAGGTCTTAAAGTTCCCAGTTGGACTGTGGAACGGGGTGCTGAAGAAGGAACTTTAACACTCAGATAAGAATCACTGAGCTAGGAATGAAGTGTACTTTGGGAGTACTCACCACCCCTGCATGTTTCTAAGCAGCATCCTAGTGGGGACCCCATGCCTAGCATCTCCTATGTGTCTGTTTGTTTGCCCCTATTTAAAAATCTGCCTGATGTATTGTCTTTCCAATTAAAAACTCAAATTTCCATCTCACTTTCCTTCATTTATGCCATTATTCCTCAGCTCAGTGCTCACTTCTTATAGGAAGTCAGCTCTGATCAACTGCATCTGCCTGGTTACTCCAATGGCATCCTCTCAGAGGTCCATCTGGATTTTTTTTGATAACTGTAACATTGCTATAAAGCACTTGACTCTATTGCATAATTAGGCTTTCTGTGTTGTTCTTTTCTTTTCCTTTTGAACTAACAGGAGCTCTACATCACTAGGCTTTCTGTGGATCAAAGTGCAGTTCCTGAAGTATAGGATGTCTCTCCCTATAAATCAGAAGCACATTAAATAGGTCTTTGTGATGTGACACCAGTGTTATAAGGAATATGTCTGAGTACTTTTTCATAGCTTTCTGAAATTATGGGGTTGCCTGTCACCAATTTCTCCCATTCCACTTAGCTTCCAATAGAGCAAGAGCTATGTTGTATACCATGTATCTTCCATGGGCTCCCCATAGCATCTACTTGTTGTAGGTACTCAGATGACAACATGAATGACTGCCTTGGGTCCCTCTGACTGGTATATTAGTTGTGAGCAGGGACAAGAACCAAGGCTCCATAATTACCCATGTGCTGAGCAAGGATCATAAAATGTTGGAGCTAGGTCCTTACTCTTCAGAAGGAGATAAAGGGGAAGGAAAGAATTTTGCTTAAGATATCAGTGTTTGGCCAACAATACACACCTTTTTCTGATGTGCTTTGTTCTGGATTTCGCAGGTCCTCAAGGGCAGAAGAGTCACTTATGATGGAAGGGTAGCTGTTAGAAGGCTGGCTCCCATGCTGTTCTAACACAGCTTCTAGTTCAGCCATTTCCTGCTGGAGCTTTATCAGGTTATGTTGCATGGTATCCCTCTGCTTCAAAAACGATAAATGGCACCAAGAAAATGAAATACTTTGAGAAGCTTTCCATTAAATGAAAATATATCATACAAATTAATTTTAGCACAGGAATTGAAATCACCTAGTATGGAACTACAAGTTCTAGCTGAACACCTTTTAATCTAACCACATTCATGCAATTAATGCCCATGAAATTATTTCCAAATGATGTTAGTGAGGGAAAAAATCCTCAAATTCCCCCAAATAGACTTGATGTTATTGTGATGTCCTTTTGAAGTTGGTTATTTTCTTTTAAAGCTAGGGAGTGAAAAAATAATTAAGGCATTTAAACACTATCGATATTTAAAATTAGCATGAATCTGTTAACATTTTATTTATATGGGCACATTTCAAAGACTTGGTGTTGTGAGATTCATCAGACATTTAGGTTAGTTCATATAAAAATGTGTGATTTTTAGACTGATGTAATGTTGAAAAAAGCCCTCTATCTATGGCATTTTATAAAAATACAACAAATATAAAAATACTATCAGTAATCCTGCCTAGATTACTGGCTTGTGAGGACTCTTCCTTTTCTGGGATTCTTTGAACCTTTAGTTTCTTTTCTTTCTTTCTTTCTTTTTTTTTTTAAGTCTCCCTCTGTCACCCAGGTTGGCACCATCTCGGCTCACTGCAACCTCTTCCTCCCAGGTTCAAGCGATTCTCCCACCTCAGCCTCTCAAGTAGCTGGCATTACAGGTGCTTGCCAAGACGCCCGGCTAATTTTGGTAATTTTTGTAGAAACAGGGTTTTACTATGTTGGCCAGGCTGGTCTTGAACTCCTGACCTCAAGTGATCAGCCCGCCTCGGCCTCCCAAAGTGCTGGGATTAGAGACATGCGCCATTGTGCCTGACCTGAACCTTTAGTTTCTAACAGAAAAAGCAAAAAGCTAATTCATGAATCTATCTGTTTGCTCAGTTAATTAGACAACTATTTACTATCTATTAAGCACCAGGCGCTGTCCTAGTACTGAGGATATAGCCCTCATGGTGCTGCCATTCTAGACAGGGACATCTCATCTAGAATGTGTCCACCTAGAGATCATTAGCAAGGACCTGTGAGAGGGAAGGATCCAACAGAAAGAGCCCTGAGAAAGCCTGTAAGGATAGTTACTGTTTTTAAAATAATGAGTTCTTTTTGCTTATGGGCTCCTGTTGTTTATTGGTCCATTTCAAAGAAGAGTGTGCTAAGTCCAAGTATTTGATAAACAAAGAATTTAGGTATGTAAGGAGTTTTCCAAAATATCCTTCTTAAGAATTTATTTTATTTATTTATTTTTTTTGAGACAGTCTTGCTCTGTTGCCCCAGGCTGGAGTGCAGTGGTGCGATCTTGGCTCACTGCAACCTCCGCCTACCTGGTTCAAGCAATTCTCCCTGCCTCAGCCTCTCAAGTAGCTGGGATTACAGGCACCTGTTACCATGCCCGACTAATTTTTTTTTTTTTTTTTGAGACGGAGTCTCACTTTGTTGCCCAGGCTGGAGTGCAGTGGCGCAATCTTGGTTCACTGCAAGCTCCGCCTCCCAGGTTCAAGCCATTCTTCTGCTTCAGCCTCCTGAGTAGCTGGGATTACAGGCGCCCGCCACCATGCCCAGCTAATTTTTTGTATTTTTAGTAGAAATGGTGTTTCACCGTGTTAGCCAGGATGGTCTGGATCTCCTGACCACATGATCCTCCCGCCTCGGCCTCCCAAAGTGCTGGGATTACAGGCGTGAGCCACCACACCTGGCCTAATTTTTGTATTTTTAGTAGAGACGGGGTTTCACCATGTTGGCCAGGCTGGTCTTGAACTCCTGACCTCAGGTGATCTGCCCGCCTCGGCCTCCCAAAGTGCTGGGATTACAGACGTGAGTCACTGTGCCTGGCTTCAAAATATACATGTTTAAAAATCACTTTTAGAAGGAACAGCAATGGTTGCCAAAAAGTCCAGTGGGGGAGTAGGGCAGGAACACATTGTTTCACTCTCCGTTTCTTCTTCTGATCCTTAAAAATGACTTTGCCCTTTACTAAAAACAAGCCATCTTCTTTCTCCTGCTACACTGAGTTCACAATTTTCAGGAGGTTTTTATGACCAGAAAATGTATTCCTAGCTTCACAAAGGTTTCTACTGCTACTCTAACACTGCTTTGCTGCCAAGGTCTGCAGCAATGCCATTGCCACCACGTGGTACTCGTGAGTAGTTACATCACTGATCAAACCCTAGCCAAAGTCTTGCCTCAGTCAACCTGGAATGAAAGCACATAGATATCTGACCAAAATGCTTCACAGGCTGTATTAGTCACTACTGTCACAACCATCACATCTAACCTCTACGTGGCCATTACATAAATCAGAAAAAGTAGTGGGGTAATTATTAATAGATAACTTTCCTTTGGGTTTCCCAAAGGAATTATTTTTTATAACTTAGACAAATTCCCCAGCAGGTAAGTGGCCAAATACATTAGGGAGAATAAAACCAATAGGTTTCTAAGACTTCTTGATTCTAATTCTGAAGTGCTCCTTCAATTAGCTCTAGCCTTCTACTTCTACTATGCTGCTCTGATCTCTACTTTTAATACAGCTACATTACTGTAGAAGTTCCCTAAAAGCCTTGTTTATCATGTCTTTTTCTTCCATAAAGACCCTTAGTGCTCCATCCTGGCCATCACAGTGAAACACTGGCTGAGGCAGAAGAATCACTTGAACCCAGGTGGCGGAAGTGCAGTGAGCTGAGATCGTGCCACGGCACTCCAGCCTGGGCAACAGAGCAAAACTCTGTCTCAAAAAAAAAAAGAAAAGAAAAAAACCCTTAGTGGTATACCACTGCTGATTTATACTTTTTGAACACTATATAATTGTTAGTCATTACTGCCATTAGGATAAAATTCCTCAACATAGCATTCAAAAGGCCCTTTATACCCTGGTATTATCTCTCATTTCTCCCAACACCCCTCACACAAGTTGTTTTCCTATAACACATGACAACTTTACGTTTCCTGGGAATTCCATGACTCTGTACCTTTACCTTACTTGCTGCCACTCCTCTTTTTCCACTTGGAAAAATTCTCATCTTTCAAGGCCTAGTTTGAATGTCTCCTTAAGTCCCCACCAGGAGGAGTTGTGAAATATGAGAAGTAAGGGCAAGTGGGCAGAATGTGGCTAATTCTAATAAGACTCCTGAAATGTGCAGCAGAGCAGCCGGAACTGGTCTGGAGGGAAGCAGAGTGTATATCTGACCCTTGTTTGTTCACATTCATTACATATAAATATATATATAAAACCTTCCCATAAAACATGTGTATTTAATGAGTTAAAACTATTTCTAATGTTCCTACTACTACATAATAAGCCTAATCCAGATACAAGCTGAAGTCTTAGCACAAATAGTGGCTTTATCATGCTAGTTTTGTCGACATGTTGTGAATATTTTCAAATATACAGAAAACTTGAAGCAACTTTGCAATGAGTGTTTATATATCTACTACTTAGAATCTATAATTAACATTTCCTATATTTATTTTATCACATACATACACACACACACACACACACACACACACACACACACACAGAAGTCCCCACCAATAATCCATCTCCTATCGGGAACAGATGATCTCTCACTACTTGATTTACATTGCTAATGCATTAGTATACCCAAATGGAACACATGACCTTGATAGGAGGAAGCTTCCCTTAATCATATTTGTCTCCCTAATGCCTAGCAGACAGTAAGCACTCAGCAAGTGTTTATTAATGAGAAGATAAATTAATAAATAAGTATAGTTAATCAGTCTTCTGTAAAAACAAACAAAAACCCAGATATCAATGATACCAAATTAGGAATTCTCTATCATCTATATACTTTTTCTCGGTTCAGTACAAAAAGGGAAAAAAAAATCCCACTTCAATAGTTTTTCCTGCCTGTGCTACTTTAGACGTAAGACAGCCTGAAATCTGACTTCAACGGTTTTGGGTAGATGCTTAGTAAAAACACGTTGCAAAATGAATCCTGAACAAATAGACACATCTCTGGGAATAAGATTAGAAATACAGAAAAACAAGGACATTGTATATTGAATGTCAAATATAATACAGTATGGCTAAGGCAGATGTAATCAGAAATTGCAACCTTAAACTTTAAAACACAATGGACAGAATTAGATGATGGGTATATTGACAGAGTCCCAAACCCACATTCAAAAAGGATCATAGGAATTGCAAAGAGAGAAAAGGCCTCCTAAATCTTTTCATCAATTTAGTTGCCATGGCAATCCTGAAGAAGTGGAGAATACTGGTGACAGCTCAGATACAGAGTGGGGAGTCATCTCAAAGGTTTCTTGACAACTCCAAGGGGCTTCAGGTCTAGAGGGATTTGCTCTGTACAGAGAATGGGCAGTAGAAGATAAGCCTTCTCTAATTGTAGTTCTCATAGCAATGCAAGATTTAGATTTTAAAACTGGATATCACCCAGTGTTGGCAAGGTACAGGAAAATGGGAACTATCATATACCACAGGGGCTGGAAGAGCATAAACTGGTTTAATCTTTCTAAAAAACAATTTAGTAACATGTATCAAACACCAAAATCCTAGTCCCAGTAATTTAGACTAAGGAAATAATCAGGGATGTAGGCAAATATTTAGCTATCAGGATGCCACTATAGTGATGTACATAATAGCAAACTGTGCCTCTTACCCTGAAACCTCCAACATTCAGCAATAGGTCAAATAAATCATGATACACTGGAAAGATAGAATCCCATATAGTAATTAAAAATGAAGTCACTTAAGAATTTTAACGACCCAGGCTGAGTGCGGTGGCTCACGCCTGTAACCCCAGCACTTTGGGAGGCCGAGGTGGGTGGATCACTTGAGGCCAGGAGTTTGAGACCAGCCTGGTCAACATGGAGAAACCCTGTCTCTACTAAAAATACAAAGTTAGCTGGGCATGGTGGCACATGCCTGTAATCCCAGCTACTCGGGAGGCTGAGGCAGGAGAATCGCATGAACCCGGGAGGCAGAGGATGCGGTGAGCCAAGGTCACACCACTGCACTCCAGCCTGGGCAACAAGAGTGAAACTCCATCTCAGAAAAAAAAAAAAAAAAAGAAAAAAGAATTTTAATGATCCAGTAAAAGCTAGATTATAATGCACAGAATTATCTGGATTTCTTGTTTTTGAGACAGGGTCTCACCATATCACCCAGGATGGAGTGCAGTGGCACCATCATGGCTCACCACGGCCTCAACTTGCTGGGATCAAGCAATCCTACCCCAGCCACTCAAGTAGCTGAGACTACAGGTGTGCACCACTAAGCCTCACTAATTTTTTTTTTTTTCCCAGACAGGGGTTGCCCAGAACAGAGTGCAGTAGCGTGATCACAACTCACTGCAGCCTTGACCTCCGGGGCTCAGGCAATCTTCCTGCCTCACCCTCCCAAAGTGCTGGGATTACAGGTGTAAGCCACTGTGCCTAGCTTCCTGGATATATTTTAAAGATAAAGTATATACAAGCACCCCTGTGCACACACAGGAATACTAAAAGAATATACACCAATAAATTGCTAACCATTTCTGGATAACACAAATTACAATTAACTTATCATTTTAATCATTTTAAGTGTACAGTTCAGTGGCATTATTTTCACACTGTTGTGTTACCATTGCCACTATCTATCTCCAGAACTTTTTCATCATCCCAAACTGAAATCTGCACTCATCAAACAGTAACTCCCCATTTCCCCCTCCCCAAGTCCCTAGTAACCACTATTCTACCTTCCATCCTATGAATTTATCTTTTTTTTTTTTTTAACTGCTCCTTGTGGAGCAAGGCTTATCTATAGGCAATGTACCCAGAGTAACCAAATGTAACTATTCTAGGTATCTCATATAAGTGGAAGCATATAACATGTGTCCTTTGGTGTCCGGTTTATTTCAGTTAACACAATGTCTTCAAGGTTCGTCCATGGATGATTTTTGTTTATCTGTATTTTCTAAGTTTTCTATGATGCACATATATAACTTTATAAGAATATCAGGCTTTTCTCAACTTCATCTAATCTGACTTCAGAAAGTTCATAAAAAAACATCATTCACTTACTAGCAGCTAAAAGGGTATTTAAGATTTAGGTGGGAAAAAGAAGCCACAGCAGGATGAATCGAGGGGGTCTGAACAGCTTCATTTTAAGAATGTGCCTACGGCAGGTCAGAGAACATAAGCAAACTGTCTAAGATCACATAGCCCAGTACAGAACTCTCACCAATATTATTGCCAGCAACTGCTGTGTGTGTATTCTGCATAGAACCCTGTGCTGGGAATACAAAGAACCAACCTAATTATTAGAAGTTGTCAATTTAGTGGGAGATAAATAAATGAAAAAAATAAACTGAGATGAGCCTGAATTTTTGCATGAGAACTTGGAAAATTTTGGTGCCACTTCTACAAATAAAAATTAGGAGGCCAGGCCTGGTGGCTCACGCCTGTAATCTCAGCACTTTGGGAGGCTGAGACGGGTGGATTATTTGAGGTCAGGAGTTCGAGACGAGCCTGGCCAACATGGTGAAACCCTCTCTCTACTAAAAAAATACAAAAAAATGAGCTGGGTGTGGTGGCAGTCACCTGTAATCCCAGCTACTTAGAAGGCTGAAGCACGAAAATCACTTGATCCTGAACCTGGGAGCTGAAGGTTGCAGTGAGCCAAAATTGTGCCACTGCATTCCAGCCTGGGTGACAGAGCAAAACTCCATCTCAAAAAAAAAAATTAGGAGAAAGAGCCTGGTTCTATGATGAAGATGATATTCATTTTTAGACGTTGTGATACAGAATGTTTTTTCTAGACTATTCTGCCTTTAGTACATAAACATTTCATATTACATTATCAAATGGTCATATATATGGTAAAGCTTTTATTTATTTCATAGGTGACCAAATTATTGGCCTTGACCATTAGGTCCAGAAAGTAAAATTGTGTACTTTCTTTTTTTTTTTTTTTGAGATGGAGTTTCACTCTTGTTGCCCAGGCTGGAGAGCAGCAGCATGATCTCAGCTCACTGCAACCTCCGCCTCCTGGGTTCAAGTGATTCTCCTGCTTTAGCCTCCCATCTTTCTTTTTTTTAAAGAAAAAAGATGATTTATGAGCAATTAAAAAAAAAATAGGCCAGGCGTGGTTGCACACACCTGTAATCCCAGCATTTTGGGAGGCTGAGGTGGGATCACTTGAGCCCAGGATTTTGAGACCAGCCTGGGCAACATAGTGAGATGTTGTCTCTAGTAAAAACTTAAAAATTAGCTGGAGGTGTTGGTGGGCGCCTGTGGTCCCAGCTACTCGGGAAGCTGAGGTAGGAGGATCGCTTGAGCCCAGGAAGTCAAAGCTACAGTGAACCATGACTGCACTACTCCATTCCAGCCTGGGTAACAGAGTAAGAGACCCTGTGTCAAAGAAACCAAAAAGAAAAAAATAACTAGATTTTAAAAGGGAAAAAAAAAAAGAAGAAGAGAAAGAAGTATCCACAAAACAGTGAAAGGCTAGATGGTCTCTATTAGGAAGAGAACCCTATAGTCTCCAACTTGGTACCAAGAATAAACACCAAAATTGCGATTGCTGGCAATAATATTGGTGAGAGTTCTGTACCTGGCTGTGTGGCCTTAGGCAGTTTGCTTACCTTCTCTGACCTGCAGTAGGCATATTCTTAAAATGGAGCTATGCAGAGTCCCTTGAATCATCCTGCTGTGGCTCCTTTTTCTCACCTCTCTTGATACAGTAAGTGCCGTCATGTTTTTGCTATAGGGGAAATGATGTGTTTTTGTTTGTTTGTTTTTGAGATGGAGTCTCACTTTGTCACCCAGGCTGGAGTGCAGTGGTACAATCCCAGCTCAGTGCAACCTCCGCCTCCCAGGTTCAGGCGATTCTCCTGTCTCAGCCTCCAGAATAGCTGGGATTACAAGGCATTGGCCACCACGCCCAGCTAATTTTTGTATTTTTAGTAGATGTGGGGTTTCACCATGTTGGCCAGGCTGGTCTCAAACTTCTGACCTGAGGTGATCCACCCACCTTGGCCTCCCAAAGTGCTGGGATTAGCAAATGGGTTTCGAAGGTTTAGCTTATTCATTAAAATCAGTATTTAGTATGCTACAATGAGCTAGGCAGTGTATGTGTAGGCTGTGTGTGCGCGTGTGCGTGTGTGTGAAATAAAAGGTAGTATGAGTTCCATCAAGGTGCTTACAGTCTAATTTAAGGAGACAATGAACCACAAACAATTGTGCCATTAATTCAAAGAGATGATGTCAGCAAACCTAAGAATGTGGGATACATACTACTGAATGCAAAGGACACCACACACACGCATGTGCACACACACACACGCTTTTTACCTGAGTGGTTAAAATGTCACTCTGAGAGGATAGCCCTGAGCAGTCTTCAGAGACGCTTGTTTCACTCTCACACCCAGATGCTGCTTCACCTTAAATAACAAAAACAGAGGTTCAGATGTAAAAGCAGACTATAAACGCTGCAACTTGCTGTGTCTTTTTCTTCTCATTGGCAGGACTGGATTTACTTTCATGTCACACAAAATGATTAAATTCCTTGCTTTGGGACACCTGGATTTGCTTTTATAAAATGAAACCAGAAGTAAGTCCACCAGTAATTAGGATGTTAAAGCTCATTCAGTCAAAGATGACGTCCTAGCTGTGTGAAGGACTTTTTTCTATGAAAAGCACCTTAGGAGGAACATGTTTCAAGTTTAAGAAGCAGTTCCTTTAACTATACTTGGAAATTTGTAAAATGTGCTCCCCAAAAGCATAAACATTTAGCTCACTTCTATAAATAGACTGGGGCAAACACAAAAACCTGGTTCCAATACCTAAGTTTGAATCCATGCTTTGCTCTTCTTGATTATTTTCTTCCAAGCCCGTTCCTCTTTCTTCATCATCTGAAACCAATTCCTTGTCACTCAGACCAACTCCCTGGCTTTCAGACTGATGCCTCATTTGTTTGGAAGAACCAATCAAGAAAGGATCCTGGGTGTTTGTATTTGCAGTCAAGTCTTCCAATTCACTGCACTGTGAAGAAAACAAGCTAGCAGAACATTTTGTTTCCTCACTAAGGTGATGTTCCTGAGATGCCTTTGCCAATATTACCTGGTTACTGCAGTCATTTAAGCTATTCTTCAATGATAATAAATTCTCCTCTGTGTTCTTAGACAGACACTCGGTAGCAACGGTGCTATGCCTAGTAGACTGAGAAGGTATATTGTTTACTTTACCAAATAACAAGTGTTGGAAGCAGGGAAGCTCTTCATCCTCACTAGATAAGTTCTCTTCTGAGGACTCTAATTTCTTGGCCCCTCTTCGGTAACCCTGAGCCAAATGTGTATGGGTGAAAGGGCTAGGACTCCTGCTAAGCTCTCCTTTCTGGACGCTTTTGCTAAAAACAGCAGAACTTTCCTTAATGTCATTTTCAGCAAAACTAGTATCTTCCTTTATTTCACCATCATCTAACAGGTCATCAGGTGTCTCAGAACAAACCTGAGATGCATGACTACTTCCCATAGGCTGTTCTAAGTTATCTGAAATCAGATATGGAGAGAAATCTGTATTAACAGTCTGAACTACTTCTTCATATTCTTGCTTTTTTATTTCAGGATGCTTACAATTACTTCCAGGAAGACTTTGTTTATAGACCTCAGGTTGCAAAACCCCTAATCTAAGCATAGCATTCAATTTTGGCCCTCTGTTTCTACCTAGTTCTGCTTGAATGTTTTCATCACTGGAACCTATTTCATTAATACTGGAGCCCACTTCATTAGTACTGGAACCTACTTCATTAATATTGCTTGAGCTGGCTTCTTTAAAAACATTTTCTCTAATGTTATTACGGCTAATTGTGCTCACTGTACTTGGAATGTTCTCATTTCCCATTTCTCTTTCAGGTGACATTGAATGTTCCTCAAAGTTTTCCTCTAGCAGATTTTTCTTACATTTAGTTTTAACAAATGACTTGATGGGAAAAAGTGGTGGTATACGATATGGGTTTTGTAAAAGTCCATGTTTATTTGGAGTAATGAGTCCAGTTTCGTTGCCTCTGAACTGAGATGATAGACAAAACCTAGAGCCTCCTTTGATACTACATTTGGCATTATCAACTGGCTTATCTTTCTGACCAACCACAGGAAAGCCTGCAGTGATATTAACTGTCTGTACAGGCTTGATATTAGACTCATTCTTTCCTTGATTTTCTTCCTTTTGTTCACATTCAAAAGTGACTTTTGGACTTTGTTTCTTTAAGGACCCAGAGTGGGCAGAGAATGTTGCACATTCCTCTTCTGCATTTCCTGGATTTGAAAACGGAGCAAATGACTGGCGCTTTGAAACCTTGAATGTATTCTGCAAATACTGAGCATCAAGTTCACTTTCTTCCATTTCTATGCTTGTTTCCCGACTGTGGTTAACTTCATGTCCCAATGGATACTTAAAGCCTTCTGTGTCATTTCTATTATCTTTGGAACAACCATGAATTAGTCCCTTGGGGTTTTCAAATGCTGCACACTGACTCACACATTTATTTGGTTCTGTTTTTGCCTTCCCTAGAGTGCTAACTTCCAGTAACGAGATACTTTCCTGAGTGCCATAATCAGTACCAGGTACCAATGAAATACTGCTACTCTCTACAGATCTTTCAGTTTGCAAAACCCTTTCTCCACTTAACATGAGATCTTTGGGGTCTTCAGCATTATTAGACACTTTAACTGTTTCTAGTTTCTCTTCTTTTTCTTCTCTTGGAAGGCTAGGATTGACAAATTCTTTAAGTTCACTGGTATTTGAACACTTAGTAAAAGAACCAGGTGCATTTGTTAACTTCAGCTCTGGGAAAGTATCGCTGTCATGTCTTTTACTTGTCTGTTCATTTGGCTTGTTACTCTTCTTGGCTCCAGTTGCAGGTTCTTTACCTTCCATGAGTTGTAGGTTTCTGCTGTGCCTGACTGGCATTTGGTTGTACTTTTTTTTCTTTATCTCTTCACTGCTAGAACAACTATCAATTTGCAATTCAGTACAATTAGGTGGGCTTAGATTTCTACTGACTACTAGTTCAAGCGCATGAATATGCCTGGTAGAAGACTTCCTCCTCAGCCTATTCTTTTTAGGTGCTTTTGAATTGTGGATATTTAATTCGAGTTCCATATTGCTTATACTGCTGCTTATAGGTTCAGCTTTCGTTTTGAAAGCAGATTCTTTTTCGAGTGATTCTATTGGGTTAGGATTTTTCTCATTCTGAATAGAATCACCTTTTGTTTTATTCTCATGACCACTATTAGTAATATTCATCACTTGACCATTCTGCTCCGTTTGGTTAGTTCCCTGATTTATCATTTCAGGAGTCTTTTGAACTGCCAAATCTGCTTTCTTGATAAAATCCTCAGGATGAAGGCCTGATGTAGGTCTCCTTTTACGCTTTAATTTATTTGTGAGGGGACGCTCTTGTATTATCTGTGGCTCAGTAACAAATGCTCCTATAATTAGATTTTCAGTTACATGGCTTAAGTTGGGGAGGCTTGCCTTCTTCCGATAGGTTTTCCCAAATATTTTGTCTTCAATATTACTCTCTACTGATTTGGAGTGAACTCTTTCACTTTTACATATTAAAGCCTCATGAGGATCACTGGCCAGTAAGTCTATTTTCTCTGAAGAACCAGAATATTCATCTACCTCATTTAGAACGTCCAATACATCAGCTACTTTGGCATTTGATTCAGACTCCCCATCATGTGAGTCATCAGAACCTAACAGTTCATCACTTCTGGAAAACCACTCATTAACTTTCTGAATGCTGCTATTTAGTGTTATCCAAGGAACATCTTCAGTATCTCTAGGATTCTCTGAGCATGGCAGTTTCTGCTTATTCCATTCTTTTCTCTCACACAGGGGATCAGCATTCAGATCTACCTTTTTTTCTGTGCTGGGAGTCCGCCTATCATTACATGTTTCCTTACTTCCAGCCCATCTGTTATGTTGGCTCCTTGCTAAGCCAGGCTGTTTGCTTTTATTACAGAATTCAGCCTTTTCTACATTCATTCTGTCTTTAGTGAGTAATAAACTGCTGTTCTCATGCTGTAATGAGCTGGCATGAGTATTTGTGCCACATGGCTCCACATGCAAGTTTGAAACAGAACTACCCTGATACTTTTCTGGATGCCTCTCAGCTGCACGCTTCTCAGTGGTGTTCAAATCATTATTACTGGGTTGATGATGTTCAGTATTTGTTACATCCGTCTCAGAAAATTCACAAGCAGCTGAAAATATACAAAAATAACAAGGTACTCAAAAACTGAATTGTCATTAAAAAAATACATACTTCATACACCTTGGAGGTGGAAATCAACCAACTGGCTATATTAGAGAAACTAACCTCATAAACTACCAAGTATACTGAAGATGTAGCTCATACTCTTTCATTTAATTCCTATTTACCTAGATTATTTCCACTTAGGATCCATTAAATTTTTAATTTCAGAATTTTCCCTATGCAGAAACCACACCTATTTCTCTAACGTCTAAGAGTGAATTAAAAGCAGATTGGCCATCAGAAAACTGGTTCTGATGTACTCTAAAGATTACTGGCCATTAAGTCTACTTAATACTCTGTTCTATCTACAGACTTACCACTCCCTATATTTAAAAACCAGTAGGTAAAAGATGAAACACAAATACACCAATTAAAAGTAAAGGGCAGGCCAGGCACAGTGGCTCAAGCCTGTAACTGCAGCACTTTGGGAGGCTGAAGTGGGCAGACTGCTTGAGTCCAGGAGTTTGAGACCAGCCTCGGTAACATGGTGAAACCCCATCTCTATAAAACCACAAAAAATTAACCGGGTGTGGTGGCATGCGCCTGTAGTCCCAGCTACTCAGGAGGCTGAAGTGGGAGGATAGCTTGAGCCTTGGAGGTGGAGGTTGCAGTGAGCCAAGATTGCATCACTGCACTCCAGCCTGGGCAACAGAGTGAGACCCCATCTCAAAAAAAAACAAACAAACAAACAAAAAAAAAAACGAAAGGGCAACAATCAGTTACAGAAGGTCTTATTATAGGTACATTAGTCTAGTACCATTTAAATCTATCAGACCATACCACGACATTTGACAGAGAATGATACTCTAACTCTGCCAAGAGATTTTGTGGGTTGTAAAGGTCCCAAATGGTCTTCAGAATAATCTAATTACAGTACTGTATCTACCCACTCTCTTTTCAGTGCCTGTTAAGTTGGCAAACTTTGCCATTACCCTTTTTTGCAGAATCCAAACTGATTTCATCCCTGGTTCCTTGAGGGGTGATTTGTAACAATTCTTGATCTCCCACACTATAGGGAAAAGACAGAGTCCTAATAAGAAACACTAGTTACATGTATGCAGAACTGTCAAATGACCAAGATCAAACATTTTAGCTCTTTCGATTACAGAAAGCTGACCAATCTTATTTAGTTAGTGAAAGCTGCTCTCTCCTTTAGAAACTTCTAGTTGAAATGAAATGGTTGCTGGGCACGGTGGCTCAAGCCTGTAATTCCAGCACTTTGGGAGGCTGAGGCGGGTGGACCACTTGAGGTCATGAGTTCAAGACCAGCCTGGCCAACATGGTGAAACCCCATCTCTACTAAAAATACAAAAATTAGCCGGGTGTGGTGGCGCGCGCCTGTAGTCCCAGCTACTAGAGAGGCTGAGGCAGGAGTATGGCTTCAACCTGGGAGGCAGACGTTGCGGAGAGGTGAGATCACACCTCTGTACTCCAGCCTGGGCAACAGAGCAAGACTCTGTCTCAAAAAAAAAAAAAAAAAAGAGAGAAAGAAAGAAATGGAATGGTCAATTAACCGGGCGTGGTGGTGTATACCTGTAGTCCCAGCTACTCGTGAGATTGAGACAGGAGAATCGCTTGAACCAGGGAGTTGGAGATTGCAGTGAGCCGAGATGGCGCCACTACACTCCATCCTGGCAACAGGGCAAGACCCCGTCTCCAAAAAAAAAAAAAAAAAAACCTGGGTCAAGCAATAATTCCTAAGGAAGGTAGGTAACATAGTTGGGGTTGCTTGTAGTTTATTATATAACATACAGACAAAGCTTGAGAGATATGTGGAAATAAGGAACAGAGGAAAGAAAGAGTTGAAAATGAAGTCCTTGAACATTTTCATCAGTCACAATTACTGCTGTGTCAATATTACTGTATATGAGGAACTTAGAGAACAATCTGCTAGAAGCAAGCATGTGCAGAGTTCTACTGTTATCCTAAATTCCTTTGGACAGTGCTAATAACTAAATCCAACAAACAAAAAGGGTATTTCCTCCACTATAAAATGAGAGAACTAAACTAGATGATCTCTAAGGTTTCTTCCAATACCATGATTCTAGTCTGGAGAAACACCAGCCTACTTGAGGGAGGAAGGTGGGAAGAGGGAGAAATTCAGAAAGAAAGCAAACAAAAAACTGTGGGGTATGCTTAGTACCCGGATGATGAAAAAAATCTATACACCAAATCCCAAGTCGTGTGTTTACCTATATAACAAACTGCACATACATCCCTGAACCTAAAATAAAAGTTAAAATATTTTTAAAAAGAGAGAAACATCAATCCTTAATATTAACTAAATAGGAAAATACCAGCTTCATAGACAAAGGTTCTCTTTGACTCACCTGCAATAAGTTGCCTTATTAACGGTATCTTCAGAAGAATCAGATCCTAAAAAATTTCCCCCCAAAAAATAAATCAATAAAAGTTTTCTTAATTAAAAGGGTTAAAAAAATGTACTTGTTGAAAAACAGATATTCAACTAGAAATATTTACTGAGCATCTACTGTGGCAGGTACAATGCTAGTTAAGCTAGTATGTAATACAGAGAAGTGGTTAAAGGCATGGGCTTCGCCAGGCACAGTGGCTCTCACCTGTAATCCCAGCACTTGAGGAGGCCGAGATGGGTGGATTATTTGAGGTTAGGAGTTCAAGACCAGCCTGGCCAACAAAGTGAGACCCCCGTTTCTACTGAAAACAAAAACAAAAACAAAAAAAAAGCACAGGCTCTGACATCTAACTTCCTAGGTTTGAATCATGGCTCAGCCACTTACTAGGTTTAATACCTTGGAAAAATTTCATAACTTCTCTGTGCCTTAATTTTCTCATCTGTAAAATAAGTATAATAGGAACAATCTCAGAGGTCTGACAAGCATCTAATGAGTTATACAAGAAAAGCACAATAGTGCCTGGAATATAGTTAAGTGCTCCTAAATATCAACTACTATAACTATTTTTACAATGCCTGTTGTCTAGGAATTTATGATCATAAGGGGGGAAAACAGTAAGTGTTATGATAAATAGATGGTGGTGCCTGGGAGCTCAAAAGATGGCTATCCTTTTTAATTATAAATATATTCTAAAAGAAAATCCAATTTGAGAGCCCAGTTTGAATTCTGAGCTCAGCAGCTCTTTTTTTTTTTTTTTTGGAGGTCTTGCTCTGTCACCCAGGTTGGAGTGCAGTGGCATGATCATAGCTCACTACAGCCTCAAACTCCTGGGTTCAATGTATCCACTCACCTCTGCCTCCTGAGTAGCTGGGACTACAGATGCACACCACCACACCCAGCTAATTTAAAAAAGAAATTTTTTTGTAGAGATGAGGTCTTGCTATGTTGCCCAGGCTGGTCTCAAACTCCTGGCTTCAAGCAATCCTCTGCCACTGCTGAGATTACAGATGTGAGCTACTATGCTGGCCTCAACTTTTCTTTTTATAAGCTTAAAAAAATTTATTATTTTTAAAAATTATTATTTTTTTGAGATGCAGTCTCACTCTATTGCCCAGGCTGGAGTGCAGTGGTGTAGTGTTGGCTCATTGTAACCTCCGCCTCCCTGGTTCAAGCGATTCTCCTGCCTCAGCCTCCCAAGTAGCTGGGATTACAAGCATGTGCTACCACACCCAGCTAATTTTTTTTTTTTTTTGTATTTTTAGTAAAGAGGGGTTTCACCAGGTTATCCAGGCTGGTCTCGAACTCTGACCTCAGGTGATCTACCTGCCTCAGCCTCCCAAAGTATTGGGATTACAGGCATGAGCCACCGCACCGGCCAAAAATGTATTATTATTTTAAAAATAGAGACAGGGTTCCCCTATGTTGGCCAGGCTGGTCTTAAACTCGTGGACTCAACCAATCCTTCTGCCTCGGTCTTCCAAAGCGTTAGGATTACAGGCACGAGCCATCCTGCCCAGCCAAGATTCAGCTCTTTTTTTTTTTTTTTGAGATGGAGTTTCACTCTTGTTGCCTAGGCTGGAGTGCAATGGTGCGATCTTGGCTCACTGCAACCTCTGCTTCCTGGGTTCAAGCGATTCTCCTGCCTCAGCCTCCTGAGTAGCTGGGATTACAGGCATAAGCCACCACCCCGGCTAATTTTTTTTTTTTTTTTTTTAGTAGAGATGGGGTTTCTCCATGTTGGTCAGGCTGGTCTTGAACTCCCGACCTCAGGTGATCCGCCCACCTCGGCCTCCCAAAGTGCTGGGATTACAGGCGTGAGCCACTGCGCCTGGCAATTCAGCTCTTCTTAAAAGGCTTCCTCATCTAGTACAATTTATCTTGGAACTAAATACTGTAGCAATCCATCATGTTTTTTCTTATTGCTACTCTCCATCTTTCCAAAACATATTTACACATATTTAAAACCAGATATTCTTTCTTTTGCTCTCTTTTTTTTTTTTAGATGGAGTTTCGCTATTTTTGCCCAGGCTGGAGTGCAATGGTGCGATCTCGGTTCACCGCAACCTCCACCTCCCGGGTTCAAGTGATTCTCCTGCCTCAGCCTCCCGAGTAGCTGGGATTACAGTTATGTGCCACCACACCTGGCTAATTTTTTATTTTTTGGTACAGACAGAGTTTCTCCATGTTGGCTAGGCTGGTCTCGAACTCCCGACCTCAGGTGATCCACCCACTTTGGCCTCCCAAAGTGCTGGGATTACAGGTGTGAGCCACCATGCCTGGCCTCTTTTGCTCCCTTTTTAAAGTAAGATTCTTCAAGGTGGGAACTGCGTCTTTTACATTTTTTATAACTCACCATAGGGCTCATAAAATTCACTTCCCAAAGCTGCCTACCACAAATACAAATTATGACCAAGATTTTTGGCAAAACTATAAGATAAGGAATCCAGCAATTATTATTAAATACTTAAAAAACCTGAGACCCTTACCCAATTCAATGTAGACAGACGTCTTTTGAGGTTGTATCCGCTGCTTTGTCCTCAGAGTTCTCACAGTTCCAAGGTTAGAGAGTTGGACACTGAGACTGGTTTCCTGCTAAACAGTATGGTAAAGAACAGTCAAGCAATTGTTGGCCAGTTCTGTGCTTTTCCTCCTGAAGAGAAACTT		-	LOVD	-
1178450	NC_000017.11:g.43092223C>G	Not Yet Reviewed	chr17:g.43092223:C>G		-	ClinVar	http://www.ncbi.nlm.nih.gov/clinvar/?term=SCV002606540, http://www.ncbi.nlm.nih.gov/clinvar/?term=SCV003847025
1165208	NC_000017.11:g.43057292T>C	Not Yet Reviewed	chr17:g.43057292:T>C		-	GnomADv3	-
1165604	NC_000017.11:g.43058206A>G	Not Yet Reviewed	chr17:g.43058206:A>G		-	GnomADv3	-
1218137	NC_000017.11:g.43105660del	Not Yet Reviewed	chr17:g.43105659:AG>A		-	GnomAD	-
1194770	NC_000017.11:g.43122535G>A	Not Yet Reviewed	chr17:g.43122535:G>A		-	GnomADv3	-
1214574	NC_000017.11:g.43093688dup	Not Yet Reviewed	chr17:g.43093687:G>GA		-	LOVD	-
1163969	NC_000017.11:g.43053781C>T	Not Yet Reviewed	chr17:g.43053781:C>T		-	GnomADv3	-
1214833	NC_000017.11:g.43094096_43094097del	Pathogenic	chr17:g.43094095:TCA>T		E479Kfs*10	ENIGMA,ClinVar	http://www.ncbi.nlm.nih.gov/clinvar/?term=SCV001579567, http://www.ncbi.nlm.nih.gov/clinvar/?term=SCV000783262, http://www.ncbi.nlm.nih.gov/clinvar/?term=SCV000564376
1211075	NC_000017.11:g.43071198_43071202del	Pathogenic	chr17:g.43071197:CAGAGA>C		F1571*	ENIGMA,ClinVar,LOVD,BIC	http://www.ncbi.nlm.nih.gov/clinvar/?term=SCV000300156, http://www.ncbi.nlm.nih.gov/clinvar/?term=SCV000115284, http://www.ncbi.nlm.nih.gov/clinvar/?term=SCV001589680, http://www.ncbi.nlm.nih.gov/clinvar/?term=SCV005548535, http://www.ncbi.nlm.nih.gov/clinvar/?term=SCV004803502, http://www.ncbi.nlm.nih.gov/clinvar/?term=SCV004238245, http://www.ncbi.nlm.nih.gov/clinvar/?term=SCV000326037, http://www.ncbi.nlm.nih.gov/clinvar/?term=SCV001340172, http://www.ncbi.nlm.nih.gov/clinvar/?term=SCV000885074, http://www.ncbi.nlm.nih.gov/clinvar/?term=SCV000587423, http://www.ncbi.nlm.nih.gov/clinvar/?term=SCV000492456, http://www.ncbi.nlm.nih.gov/clinvar/?term=SCV000145165
1194009	NC_000017.11:g.43120692G>A	Not Yet Reviewed	chr17:g.43120692:G>A		-	GnomAD,GnomADv3	-
1187141	NC_000017.11:g.43101471A>G	Not Yet Reviewed	chr17:g.43101471:A>G		-	GnomAD,GnomADv3	-
1167596	NC_000017.11:g.43064044T>G	Not Yet Reviewed	chr17:g.43064044:T>G		-	ClinVar	http://www.ncbi.nlm.nih.gov/clinvar/?term=SCV001343831
1159785	NC_000017.11:g.43044770C>T	Not Yet Reviewed	chr17:g.43044770:C>T		-	GnomAD	-
1213539	NC_000017.11:g.43092363del	Pathogenic	chr17:g.43092362:TG>T		S1057Vfs*5	ENIGMA,ClinVar,LOVD	http://www.ncbi.nlm.nih.gov/clinvar/?term=SCV000323571, http://www.ncbi.nlm.nih.gov/clinvar/?term=SCV000325568
1181022	NC_000017.11:g.43093526T>A	Not Yet Reviewed	chr17:g.43093526:T>A		-	ClinVar	http://www.ncbi.nlm.nih.gov/clinvar/?term=SCV005100545, http://www.ncbi.nlm.nih.gov/clinvar/?term=SCV004037827
1214176	NC_000017.11:g.43093217del	Pathogenic	chr17:g.43093216:AC>A		V772Yfs*20	ENIGMA,ClinVar,LOVD,BIC	http://www.ncbi.nlm.nih.gov/clinvar/?term=SCV000144377, http://www.ncbi.nlm.nih.gov/clinvar/?term=SCV001582252, http://www.ncbi.nlm.nih.gov/clinvar/?term=SCV005058241, http://www.ncbi.nlm.nih.gov/clinvar/?term=SCV000187405, http://www.ncbi.nlm.nih.gov/clinvar/?term=SCV002046693, http://www.ncbi.nlm.nih.gov/clinvar/?term=SCV000299744
1176131	NC_000017.11:g.43089371T>C	Not Yet Reviewed	chr17:g.43089371:T>C		-	1000_Genomes,GnomADv3	-
1173690	NC_000017.11:g.43079718G>A	Not Yet Reviewed	chr17:g.43079718:G>A		-	1000_Genomes,GnomAD,GnomADv3	-
1162110	NC_000017.11:g.43049132T>G	Not Yet Reviewed	chr17:g.43049132:T>G		-	ClinVar,ENIGMA_BRCA12_Functional_Assays	http://www.ncbi.nlm.nih.gov/clinvar/?term=SCV001242701
1166988	NC_000017.11:g.43063367G>A	Not Yet Reviewed	chr17:g.43063367:G>A		-	ENIGMA_BRCA12_Functional_Assays	-
1214511	NC_000017.11:g.43093604T>C	Benign / Little Clinical Significance	chr17:g.43093604:T>C		S643G	ENIGMA,ClinVar,exLOVD,BIC	http://www.ncbi.nlm.nih.gov/clinvar/?term=SCV001161504, http://www.ncbi.nlm.nih.gov/clinvar/?term=SCV002719843, http://www.ncbi.nlm.nih.gov/clinvar/?term=SCV001485315, http://www.ncbi.nlm.nih.gov/clinvar/?term=SCV000293185, http://www.ncbi.nlm.nih.gov/clinvar/?term=SCV000785055, http://www.ncbi.nlm.nih.gov/clinvar/?term=SCV000109302, http://www.ncbi.nlm.nih.gov/clinvar/?term=SCV000144251, http://www.ncbi.nlm.nih.gov/clinvar/?term=SCV000909358
1217012	NC_000017.11:g.43100668_43100678del	Not Yet Reviewed	chr17:g.43100667:TATATATATATA>T		-	GnomADv3	-
1214631	NC_000017.11:g.43093771del	Not Yet Reviewed	chr17:g.43093770:TA>T		-	ClinVar	http://www.ncbi.nlm.nih.gov/clinvar/?term=SCV002236533
1210304	NC_000017.11:g.43067253A>T	Not Yet Reviewed	chr17:g.43067253:A>T		-	GnomADv3	-
1165952	NC_000017.11:g.43059769A>C	Not Yet Reviewed	chr17:g.43059769:A>C		-	GnomAD,GnomADv3	-
1211187	NC_000017.11:g.43072015del	Benign / Little Clinical Significance	chr17:g.43072014:AT>A		?	ENIGMA,1000_Genomes,ClinVar,LOVD,GnomAD,GnomADv3	http://www.ncbi.nlm.nih.gov/clinvar/?term=SCV000244655
1167635	NC_000017.11:g.43064274T>C	Not Yet Reviewed	chr17:g.43064274:T>C		-	GnomADv3	-
1180170	NC_000017.11:g.43093112C>G	Not Yet Reviewed	chr17:g.43093112:C>G		-	ClinVar	http://www.ncbi.nlm.nih.gov/clinvar/?term=SCV004295569
1167659	NC_000017.11:g.43064398T>C	Not Yet Reviewed	chr17:g.43064398:T>C		-	1000_Genomes,GnomADv3	-
1192569	NC_000017.11:g.43115740G>T	Not Yet Reviewed	chr17:g.43115740:G>T		-	ClinVar,ENIGMA_BRCA12_Functional_Assays	http://www.ncbi.nlm.nih.gov/clinvar/?term=SCV001242853
1168043	NC_000017.11:g.43065686A>G	Not Yet Reviewed	chr17:g.43065686:A>G		-	GnomAD,GnomADv3	-
1219272	NC_000017.11:g.43114409_43114410insTTTT	Not Yet Reviewed	chr17:g.43114409:G>GTTTT		-	GnomAD,GnomADv3	-
1179326	NC_000017.11:g.43092674A>G	Not Yet Reviewed	chr17:g.43092674:A>G		-	ClinVar,exLOVD	http://www.ncbi.nlm.nih.gov/clinvar/?term=SCV000665853, http://www.ncbi.nlm.nih.gov/clinvar/?term=SCV003849302, http://www.ncbi.nlm.nih.gov/clinvar/?term=SCV001344229
1188536	NC_000017.11:g.43104721A>G	Not Yet Reviewed	chr17:g.43104721:A>G		-	GnomAD	-
1187683	NC_000017.11:g.43102920T>G	Not Yet Reviewed	chr17:g.43102920:T>G		-	GnomADv3	-
1214141	NC_000017.11:g.43093173C>T	Not Yet Reviewed	chr17:g.43093173:C>T		-	ClinVar	http://www.ncbi.nlm.nih.gov/clinvar/?term=SCV005980174, http://www.ncbi.nlm.nih.gov/clinvar/?term=SCV001658067, http://www.ncbi.nlm.nih.gov/clinvar/?term=SCV005626038, http://www.ncbi.nlm.nih.gov/clinvar/?term=SCV005428569, http://www.ncbi.nlm.nih.gov/clinvar/?term=SCV002538113
1213489	NC_000017.11:g.43092280_43092284del	Pathogenic	chr17:g.43092279:AAGCAT>A		M1083*	ENIGMA,ClinVar,LOVD	http://www.ncbi.nlm.nih.gov/clinvar/?term=SCV005915368, http://www.ncbi.nlm.nih.gov/clinvar/?term=SCV001734211, http://www.ncbi.nlm.nih.gov/clinvar/?term=SCV000591431, http://www.ncbi.nlm.nih.gov/clinvar/?term=SCV000783313, http://www.ncbi.nlm.nih.gov/clinvar/?term=SCV000587287
1217514	NC_000017.11:g.43101930del	Not Yet Reviewed	chr17:g.43101929:AG>A		-	1000_Genomes,GnomAD,GnomADv3	-
1165810	NC_000017.11:g.43059276C>A	Not Yet Reviewed	chr17:g.43059276:C>A		-	GnomADv3	-
1209962	NC_000017.11:g.43063978del	Not Yet Reviewed	chr17:g.43063977:AT>A		-	ClinVar	http://www.ncbi.nlm.nih.gov/clinvar/?term=SCV006058350
1217742	NC_000017.11:g.43102854T>C	Not Yet Reviewed	chr17:g.43102854:T>C		-	GnomADv3	-
1212262	NC_000017.11:g.43084947A>G	Not Yet Reviewed	chr17:g.43084947:A>G		-	GnomADv3	-
1189889	NC_000017.11:g.43107247T>C	Not Yet Reviewed	chr17:g.43107247:T>C		-	GnomAD,GnomADv3	-
1171371	NC_000017.11:g.43072866C>A	Not Yet Reviewed	chr17:g.43072866:C>A		-	GnomADv3	-
1169137	NC_000017.11:g.43067766A>G	Not Yet Reviewed	chr17:g.43067766:A>G		-	GnomADv3	-
1219361	NC_000017.11:g.43115502_43115503dup	Not Yet Reviewed	chr17:g.43115501:C>CAA		-	GnomAD,GnomADv3	-
1178943	NC_000017.11:g.43092489C>T	Not Yet Reviewed	chr17:g.43092489:C>T		-	ClinVar	http://www.ncbi.nlm.nih.gov/clinvar/?term=SCV005626062, http://www.ncbi.nlm.nih.gov/clinvar/?term=SCV002269056, http://www.ncbi.nlm.nih.gov/clinvar/?term=SCV001179501, http://www.ncbi.nlm.nih.gov/clinvar/?term=SCV003849165, http://www.ncbi.nlm.nih.gov/clinvar/?term=SCV000698999
1177833	NC_000017.11:g.43091910C>T	Not Yet Reviewed	chr17:g.43091910:C>T		-	ClinVar	http://www.ncbi.nlm.nih.gov/clinvar/?term=SCV003198172, http://www.ncbi.nlm.nih.gov/clinvar/?term=SCV001182257
1164345	NC_000017.11:g.43055346G>T	Not Yet Reviewed	chr17:g.43055346:G>T		-	GnomADv3	-
1194798	NC_000017.11:g.43122682G>T	Not Yet Reviewed	chr17:g.43122682:G>T		-	GnomADv3	-
1191567	NC_000017.11:g.43112761T>C	Not Yet Reviewed	chr17:g.43112761:T>C		-	GnomADv3	-
1208460	NC_000017.11:g.43049130_43049157del	Pathogenic	chr17:g.43049129:GGGTGAATGATGAAAGCTCCTTCACCACA>G		V1791Lfs*34	ENIGMA,ClinVar,LOVD,BIC	http://www.ncbi.nlm.nih.gov/clinvar/?term=SCV000300255, http://www.ncbi.nlm.nih.gov/clinvar/?term=SCV000145484
1190644	NC_000017.11:g.43109819C>T	Not Yet Reviewed	chr17:g.43109819:C>T		-	GnomADv3	-
1187084	NC_000017.11:g.43101234T>C	Not Yet Reviewed	chr17:g.43101234:T>C		-	GnomADv3	-
1180489	NC_000017.11:g.43093279A>G	Not Yet Reviewed	chr17:g.43093279:A>G		-	ClinVar,LOVD,exLOVD,GnomAD,GnomADv3	http://www.ncbi.nlm.nih.gov/clinvar/?term=SCV000549288, http://www.ncbi.nlm.nih.gov/clinvar/?term=SCV000297591, http://www.ncbi.nlm.nih.gov/clinvar/?term=SCV005689367, http://www.ncbi.nlm.nih.gov/clinvar/?term=SCV000184664, http://www.ncbi.nlm.nih.gov/clinvar/?term=SCV004818211, http://www.ncbi.nlm.nih.gov/clinvar/?term=SCV003847812, http://www.ncbi.nlm.nih.gov/clinvar/?term=SCV000918684, http://www.ncbi.nlm.nih.gov/clinvar/?term=SCV000888859, http://www.ncbi.nlm.nih.gov/clinvar/?term=SCV000909349
1212532	NC_000017.11:g.43089111G>A	Not Yet Reviewed	chr17:g.43089111:G>A		-	GnomADv3	-
1219958	NC_000017.11:g.43121683_43121684insAAAAAAAAAAAAAAAAAAAAAAAAAAAAAAAATTAATCTTAAAAGAAAAAAA	Not Yet Reviewed	chr17:g.43121683:C>CAAAAAAAAAAAAAAAAAAAAAAAAAAAAAAAATTAATCTTAAAAGAAAAAAA		-	GnomADv3	-
1170000	NC_000017.11:g.43070395T>C	Not Yet Reviewed	chr17:g.43070395:T>C		-	1000_Genomes,GnomAD,GnomADv3	-
1166128	NC_000017.11:g.43060488C>A	Not Yet Reviewed	chr17:g.43060488:C>A		-	GnomADv3	-
1209997	NC_000017.11:g.43064828_43064832dup	Not Yet Reviewed	chr17:g.43064827:A>ATTTTT		-	GnomAD,GnomADv3	-
1161962	NC_000017.11:g.43048930A>T	Not Yet Reviewed	chr17:g.43048930:A>T		-	1000_Genomes,GnomAD,GnomADv3	-
1179202	NC_000017.11:g.43092620G>A	Not Yet Reviewed	chr17:g.43092620:G>A		-	ClinVar	http://www.ncbi.nlm.nih.gov/clinvar/?term=SCV003218430, http://www.ncbi.nlm.nih.gov/clinvar/?term=SCV002750969, http://www.ncbi.nlm.nih.gov/clinvar/?term=SCV003849258, http://www.ncbi.nlm.nih.gov/clinvar/?term=SCV001341997
1163551	NC_000017.11:g.43052332G>C	Not Yet Reviewed	chr17:g.43052332:G>C		-	GnomADv3	-
1183218	NC_000017.11:g.43094695T>C	Not Yet Reviewed	chr17:g.43094695:T>C		-	ClinVar,BIC	http://www.ncbi.nlm.nih.gov/clinvar/?term=SCV001497271, http://www.ncbi.nlm.nih.gov/clinvar/?term=SCV000145699, http://www.ncbi.nlm.nih.gov/clinvar/?term=SCV002676665, http://www.ncbi.nlm.nih.gov/clinvar/?term=SCV003847905
1211730	NC_000017.11:g.43077287del	Not Yet Reviewed	chr17:g.43077286:AG>A		-	GnomAD,GnomADv3	-
1211098	NC_000017.11:g.43071233del	Pathogenic	chr17:g.43071232:GT>G		T1561Pfs*40	ENIGMA,ClinVar,LOVD	http://www.ncbi.nlm.nih.gov/clinvar/?term=SCV000323785, http://www.ncbi.nlm.nih.gov/clinvar/?term=SCV000326030
1214715	NC_000017.11:g.43093910_43093911del	Not Yet Reviewed	chr17:g.43093909:TGC>T		-	ClinVar	http://www.ncbi.nlm.nih.gov/clinvar/?term=SCV005755965
1219110	NC_000017.11:g.43112798_43112807del	Not Yet Reviewed	chr17:g.43112797:CTGTTTTTTGT>C		-	GnomADv3	-
1163513	NC_000017.11:g.43052171G>A	Not Yet Reviewed	chr17:g.43052171:G>A		-	GnomAD,GnomADv3	-
1179075	NC_000017.11:g.43092560T>C	Not Yet Reviewed	chr17:g.43092560:T>C		-	LOVD	-
1187292	NC_000017.11:g.43102020A>C	Not Yet Reviewed	chr17:g.43102020:A>C		-	GnomAD,GnomADv3	-
1194266	NC_000017.11:g.43121265C>T	Not Yet Reviewed	chr17:g.43121265:C>T		-	GnomAD,GnomADv3	-
1196220	NC_000017.11:g.43126199C>T	Not Yet Reviewed	chr17:g.43126199:C>T		-	LOVD	-
1212071	NC_000017.11:g.43082453A>G	Benign / Little Clinical Significance	chr17:g.43082453:A>G		S1436=	ENIGMA,1000_Genomes,ClinVar,LOVD,ExAC,ESP,BIC,GnomAD,GnomADv3	http://www.ncbi.nlm.nih.gov/clinvar/?term=SCV002097600, http://www.ncbi.nlm.nih.gov/clinvar/?term=SCV000202264, http://www.ncbi.nlm.nih.gov/clinvar/?term=SCV000602661, http://www.ncbi.nlm.nih.gov/clinvar/?term=SCV005251050, http://www.ncbi.nlm.nih.gov/clinvar/?term=SCV002808006, http://www.ncbi.nlm.nih.gov/clinvar/?term=SCV002515210, http://www.ncbi.nlm.nih.gov/clinvar/?term=SCV002025941, http://www.ncbi.nlm.nih.gov/clinvar/?term=SCV001954251, http://www.ncbi.nlm.nih.gov/clinvar/?term=SCV001551759, http://www.ncbi.nlm.nih.gov/clinvar/?term=SCV000403058, http://www.ncbi.nlm.nih.gov/clinvar/?term=SCV000268808, http://www.ncbi.nlm.nih.gov/clinvar/?term=SCV000778741, http://www.ncbi.nlm.nih.gov/clinvar/?term=SCV000744617, http://www.ncbi.nlm.nih.gov/clinvar/?term=SCV000743396, http://www.ncbi.nlm.nih.gov/clinvar/?term=SCV000733612, http://www.ncbi.nlm.nih.gov/clinvar/?term=SCV000586897, http://www.ncbi.nlm.nih.gov/clinvar/?term=SCV000537329, http://www.ncbi.nlm.nih.gov/clinvar/?term=SCV000311796, http://www.ncbi.nlm.nih.gov/clinvar/?term=SCV000195927, http://www.ncbi.nlm.nih.gov/clinvar/?term=SCV000244710, http://www.ncbi.nlm.nih.gov/clinvar/?term=SCV000189342, http://www.ncbi.nlm.nih.gov/clinvar/?term=SCV001000183, http://www.ncbi.nlm.nih.gov/clinvar/?term=SCV000172812, http://www.ncbi.nlm.nih.gov/clinvar/?term=SCV004016740, http://www.ncbi.nlm.nih.gov/clinvar/?term=SCV000154003, http://www.ncbi.nlm.nih.gov/clinvar/?term=SCV000494325, http://www.ncbi.nlm.nih.gov/clinvar/?term=SCV001906097, http://www.ncbi.nlm.nih.gov/clinvar/?term=SCV000693614, http://www.ncbi.nlm.nih.gov/clinvar/?term=SCV000540958, http://www.ncbi.nlm.nih.gov/clinvar/?term=SCV000145052
1159764	NC_000017.11:g.43044680G>A	Not Yet Reviewed	chr17:g.43044680:G>A		-	GnomAD	-
1179455	NC_000017.11:g.43092740C>T	Not Yet Reviewed	chr17:g.43092740:C>T		-	ClinVar	http://www.ncbi.nlm.nih.gov/clinvar/?term=SCV004815650, http://www.ncbi.nlm.nih.gov/clinvar/?term=SCV003849348, http://www.ncbi.nlm.nih.gov/clinvar/?term=SCV003304000, http://www.ncbi.nlm.nih.gov/clinvar/?term=SCV002746125, http://www.ncbi.nlm.nih.gov/clinvar/?term=SCV000912448
1176775	NC_000017.11:g.43091057A>G	Not Yet Reviewed	chr17:g.43091057:A>G		-	LOVD,ExAC,GnomAD	-
1191254	NC_000017.11:g.43111708G>C	Not Yet Reviewed	chr17:g.43111708:G>C		-	GnomAD	-
1211444	NC_000017.11:g.43074434_43074437del	Pathogenic	chr17:g.43074433:GAGAT>G		S1524Kfs*23	ENIGMA,ClinVar,LOVD	http://www.ncbi.nlm.nih.gov/clinvar/?term=SCV000323777, http://www.ncbi.nlm.nih.gov/clinvar/?term=SCV000325998
1217171	NC_000017.11:g.43100681_43100683dup	Not Yet Reviewed	chr17:g.43100680:T>TATA		-	GnomAD,GnomADv3	-
1184445	NC_000017.11:g.43097207A>G	Not Yet Reviewed	chr17:g.43097207:A>G		-	LOVD	-
1208618	NC_000017.11:g.43050630G>A	Not Yet Reviewed	chr17:g.43050630:G>A		-	GnomADv3	-
1166522	NC_000017.11:g.43062136A>G	Not Yet Reviewed	chr17:g.43062136:A>G		-	GnomADv3	-
1162348	NC_000017.11:g.43049203G>C	Not Yet Reviewed	chr17:g.43049203:G>C		-	ClinVar,ENIGMA_BRCA12_Functional_Assays	http://www.ncbi.nlm.nih.gov/clinvar/?term=SCV001238568
1195645	NC_000017.11:g.43124097T>G	Not Yet Reviewed	chr17:g.43124097:T>G		-	ClinVar,ENIGMA_BRCA12_Functional_Assays	http://www.ncbi.nlm.nih.gov/clinvar/?term=SCV002380704, http://www.ncbi.nlm.nih.gov/clinvar/?term=SCV000184373, http://www.ncbi.nlm.nih.gov/clinvar/?term=SCV001237641
1160495	NC_000017.11:g.43045783C>T	Not Yet Reviewed	chr17:g.43045783:C>T		-	ClinVar,LOVD,ENIGMA_BRCA12_Functional_Assays	http://www.ncbi.nlm.nih.gov/clinvar/?term=SCV001626578, http://www.ncbi.nlm.nih.gov/clinvar/?term=SCV002652687, http://www.ncbi.nlm.nih.gov/clinvar/?term=SCV001244008
1177182	NC_000017.11:g.43091575C>T	Not Yet Reviewed	chr17:g.43091575:C>T		-	ClinVar,GnomADv3	http://www.ncbi.nlm.nih.gov/clinvar/?term=SCV000699088, http://www.ncbi.nlm.nih.gov/clinvar/?term=SCV000187082, http://www.ncbi.nlm.nih.gov/clinvar/?term=SCV000944879, http://www.ncbi.nlm.nih.gov/clinvar/?term=SCV003847566
1180655	NC_000017.11:g.43093348C>G	Not Yet Reviewed	chr17:g.43093348:C>G		-	ClinVar,LOVD	http://www.ncbi.nlm.nih.gov/clinvar/?term=SCV003847864, http://www.ncbi.nlm.nih.gov/clinvar/?term=SCV000918732
1212952	NC_000017.11:g.43091629_43091630del	Pathogenic	chr17:g.43091628:ACT>A		S1301*	ENIGMA,ClinVar,LOVD,BIC	http://www.ncbi.nlm.nih.gov/clinvar/?term=SCV000325781, http://www.ncbi.nlm.nih.gov/clinvar/?term=SCV000300039, http://www.ncbi.nlm.nih.gov/clinvar/?term=SCV000109360, http://www.ncbi.nlm.nih.gov/clinvar/?term=SCV002623926, http://www.ncbi.nlm.nih.gov/clinvar/?term=SCV000296348, http://www.ncbi.nlm.nih.gov/clinvar/?term=SCV001499715, http://www.ncbi.nlm.nih.gov/clinvar/?term=SCV000587356, http://www.ncbi.nlm.nih.gov/clinvar/?term=SCV000144912
1209718	NC_000017.11:g.43062110T>A	Not Yet Reviewed	chr17:g.43062110:T>A		-	GnomADv3	-
1190079	NC_000017.11:g.43107847G>A	Not Yet Reviewed	chr17:g.43107847:G>A		-	GnomAD,GnomADv3	-
1166266	NC_000017.11:g.43061077G>C	Benign / Little Clinical Significance	chr17:g.43061077:G>C		?	ENIGMA,1000_Genomes,ClinVar,LOVD,GnomAD,GnomADv3	http://www.ncbi.nlm.nih.gov/clinvar/?term=SCV000244598
1166020	NC_000017.11:g.43060092T>C	Not Yet Reviewed	chr17:g.43060092:T>C		-	1000_Genomes,GnomADv3	-
1161782	NC_000017.11:g.43048509T>A	Not Yet Reviewed	chr17:g.43048509:T>A		-	GnomADv3	-
1174001	NC_000017.11:g.43080978G>A	Not Yet Reviewed	chr17:g.43080978:G>A		-	GnomADv3	-
1161092	NC_000017.11:g.43046985C>T	Benign / Little Clinical Significance	chr17:g.43046985:C>T		?	ENIGMA,1000_Genomes,ClinVar,LOVD,GnomAD,GnomADv3	http://www.ncbi.nlm.nih.gov/clinvar/?term=SCV000244525
1161609	NC_000017.11:g.43047938A>T	Not Yet Reviewed	chr17:g.43047938:A>T		-	GnomADv3	-
1209134	NC_000017.11:g.43056674G>A	Not Yet Reviewed	chr17:g.43056674:G>A		-	GnomADv3	-
1168055	NC_000017.11:g.43065737G>A	Not Yet Reviewed	chr17:g.43065737:G>A		-	GnomADv3	-
1182776	NC_000017.11:g.43094468T>A	Pathogenic	chr17:g.43094468:T>A		K355*	ENIGMA,ClinVar,LOVD	http://www.ncbi.nlm.nih.gov/clinvar/?term=SCV000783559, http://www.ncbi.nlm.nih.gov/clinvar/?term=SCV000679485
1212792	NC_000017.11:g.43091021_43091022insAGAT	Pathogenic	chr17:g.43091021:A>AAGAT		S1370Ifs*5	ENIGMA,ClinVar,LOVD	http://www.ncbi.nlm.nih.gov/clinvar/?term=SCV000323722, http://www.ncbi.nlm.nih.gov/clinvar/?term=SCV000325849
1194286	NC_000017.11:g.43121301G>A	Not Yet Reviewed	chr17:g.43121301:G>A		-	1000_Genomes,GnomADv3	-
1217592	NC_000017.11:g.43102357_43102358insAT	Not Yet Reviewed	chr17:g.43102357:C>CAT		-	GnomADv3	-
1218578	NC_000017.11:g.43108698_43108699del	Not Yet Reviewed	chr17:g.43108697:ACT>A		-	GnomADv3	-
1180772	NC_000017.11:g.43093402G>A	Not Yet Reviewed	chr17:g.43093402:G>A		-	ClinVar	http://www.ncbi.nlm.nih.gov/clinvar/?term=SCV002728994, http://www.ncbi.nlm.nih.gov/clinvar/?term=SCV003849476, http://www.ncbi.nlm.nih.gov/clinvar/?term=SCV002278845, http://www.ncbi.nlm.nih.gov/clinvar/?term=SCV001994584
1162238	NC_000017.11:g.43049169C>T	Not Yet Reviewed	chr17:g.43049169:C>T		-	ClinVar,ENIGMA_BRCA12_Functional_Assays	http://www.ncbi.nlm.nih.gov/clinvar/?term=SCV003236456, http://www.ncbi.nlm.nih.gov/clinvar/?term=SCV001238228
1216068	NC_000017.11:g.43099342T>C	Not Yet Reviewed	chr17:g.43099342:T>C		-	GnomADv3	-
1184502	NC_000017.11:g.43097261A>T	Not Yet Reviewed	chr17:g.43097261:A>T		-	ClinVar	http://www.ncbi.nlm.nih.gov/clinvar/?term=SCV005731788, http://www.ncbi.nlm.nih.gov/clinvar/?term=SCV002650757
1177788	NC_000017.11:g.43091891C>T	Benign / Little Clinical Significance	chr17:g.43091891:C>T		E1214K	ENIGMA,ClinVar,LOVD,exLOVD,ExAC,BIC,GnomAD,GnomADv3,ENIGMA_BRCA12_Functional_Assays	http://www.ncbi.nlm.nih.gov/clinvar/?term=SCV000683118, http://www.ncbi.nlm.nih.gov/clinvar/?term=SCV001959557, http://www.ncbi.nlm.nih.gov/clinvar/?term=SCV001741357, http://www.ncbi.nlm.nih.gov/clinvar/?term=SCV000591458, http://www.ncbi.nlm.nih.gov/clinvar/?term=SCV000806937, http://www.ncbi.nlm.nih.gov/clinvar/?term=SCV000803148, http://www.ncbi.nlm.nih.gov/clinvar/?term=SCV000778744, http://www.ncbi.nlm.nih.gov/clinvar/?term=SCV000515872, http://www.ncbi.nlm.nih.gov/clinvar/?term=SCV000244344, http://www.ncbi.nlm.nih.gov/clinvar/?term=SCV001156832, http://www.ncbi.nlm.nih.gov/clinvar/?term=SCV005872184, http://www.ncbi.nlm.nih.gov/clinvar/?term=SCV000076279, http://www.ncbi.nlm.nih.gov/clinvar/?term=SCV000212962, http://www.ncbi.nlm.nih.gov/clinvar/?term=SCV000699049, http://www.ncbi.nlm.nih.gov/clinvar/?term=SCV000966375, http://www.ncbi.nlm.nih.gov/clinvar/?term=SCV000587325, http://www.ncbi.nlm.nih.gov/clinvar/?term=SCV000144819
1176138	NC_000017.11:g.43089385T>G	Not Yet Reviewed	chr17:g.43089385:T>G		-	GnomADv3	-
1192697	NC_000017.11:g.43115779A>G	Not Yet Reviewed	chr17:g.43115779:A>G		-	ClinVar,exLOVD,GnomAD,ENIGMA_BRCA12_Functional_Assays	http://www.ncbi.nlm.nih.gov/clinvar/?term=SCV000166595, http://www.ncbi.nlm.nih.gov/clinvar/?term=SCV001241853, http://www.ncbi.nlm.nih.gov/clinvar/?term=SCV000297625, http://www.ncbi.nlm.nih.gov/clinvar/?term=SCV000214146, http://www.ncbi.nlm.nih.gov/clinvar/?term=SCV000683368, http://www.ncbi.nlm.nih.gov/clinvar/?term=SCV001251290, http://www.ncbi.nlm.nih.gov/clinvar/?term=SCV000600440
1175107	NC_000017.11:g.43084852C>T	Not Yet Reviewed	chr17:g.43084852:C>T		-	GnomADv3	-
1193273	NC_000017.11:g.43117985C>A	Not Yet Reviewed	chr17:g.43117985:C>A		-	GnomADv3	-
1185052	NC_000017.11:g.43098941C>T	Not Yet Reviewed	chr17:g.43098941:C>T		-	GnomADv3	-
1193648	NC_000017.11:g.43119242C>A	Not Yet Reviewed	chr17:g.43119242:C>A		-	GnomADv3	-
1162004	NC_000017.11:g.43049094C>A	Not Yet Reviewed	chr17:g.43049094:C>A		-	GnomAD	-
1187836	NC_000017.11:g.43103445C>T	Not Yet Reviewed	chr17:g.43103445:C>T		-	GnomAD,GnomADv3	-
1190749	NC_000017.11:g.43110248A>G	Not Yet Reviewed	chr17:g.43110248:A>G		-	1000_Genomes,GnomAD,GnomADv3	-
1159791	NC_000017.11:g.43044786T>C	Not Yet Reviewed	chr17:g.43044786:T>C		-	GnomAD	-
1190706	NC_000017.11:g.43110062C>G	Not Yet Reviewed	chr17:g.43110062:C>G		-	1000_Genomes,GnomAD,GnomADv3	-
1218784	NC_000017.11:g.43111023dup	Not Yet Reviewed	chr17:g.43111022:A>AC		-	GnomADv3	-
1213777	NC_000017.11:g.43092695_43092697delinsG	Pathogenic	chr17:g.43092695:TAC>G		S945Tfs*6	ENIGMA,ClinVar,LOVD,BIC	http://www.ncbi.nlm.nih.gov/clinvar/?term=SCV000325472, http://www.ncbi.nlm.nih.gov/clinvar/?term=SCV000109330, http://www.ncbi.nlm.nih.gov/clinvar/?term=SCV000255307, http://www.ncbi.nlm.nih.gov/clinvar/?term=SCV001177715, http://www.ncbi.nlm.nih.gov/clinvar/?term=SCV000688402, http://www.ncbi.nlm.nih.gov/clinvar/?term=SCV000219223, http://www.ncbi.nlm.nih.gov/clinvar/?term=SCV000296486, http://www.ncbi.nlm.nih.gov/clinvar/?term=SCV000566541, http://www.ncbi.nlm.nih.gov/clinvar/?term=SCV000591412, http://www.ncbi.nlm.nih.gov/clinvar/?term=SCV001337805, http://www.ncbi.nlm.nih.gov/clinvar/?term=SCV000588042, http://www.ncbi.nlm.nih.gov/clinvar/?term=SCV000587256, http://www.ncbi.nlm.nih.gov/clinvar/?term=SCV000282292, http://www.ncbi.nlm.nih.gov/clinvar/?term=SCV000144558
1218899	NC_000017.11:g.43111532_43111533insC	Not Yet Reviewed	chr17:g.43111532:A>AC		-	GnomADv3	-
1188873	NC_000017.11:g.43104949G>A	Pathogenic	chr17:g.43104949:G>A		Q74*	ENIGMA,ClinVar,LOVD,BIC,ENIGMA_BRCA12_Functional_Assays	http://www.ncbi.nlm.nih.gov/clinvar/?term=SCV004244182, http://www.ncbi.nlm.nih.gov/clinvar/?term=SCV001906292, http://www.ncbi.nlm.nih.gov/clinvar/?term=SCV001238492, http://www.ncbi.nlm.nih.gov/clinvar/?term=SCV000803974, http://www.ncbi.nlm.nih.gov/clinvar/?term=SCV005045940, http://www.ncbi.nlm.nih.gov/clinvar/?term=SCV000325289, http://www.ncbi.nlm.nih.gov/clinvar/?term=SCV002003990, http://www.ncbi.nlm.nih.gov/clinvar/?term=SCV001957529, http://www.ncbi.nlm.nih.gov/clinvar/?term=SCV000490907, http://www.ncbi.nlm.nih.gov/clinvar/?term=SCV000698929, http://www.ncbi.nlm.nih.gov/clinvar/?term=SCV000587040, http://www.ncbi.nlm.nih.gov/clinvar/?term=SCV000299427, http://www.ncbi.nlm.nih.gov/clinvar/?term=SCV000075771, http://www.ncbi.nlm.nih.gov/clinvar/?term=SCV004216854, http://www.ncbi.nlm.nih.gov/clinvar/?term=SCV001450019, http://www.ncbi.nlm.nih.gov/clinvar/?term=SCV000144697, http://www.ncbi.nlm.nih.gov/clinvar/?term=SCV000665795
1171411	NC_000017.11:g.43072941T>C	Not Yet Reviewed	chr17:g.43072941:T>C		-	GnomADv3	-
1183525	NC_000017.11:g.43094872C>A	Not Yet Reviewed	chr17:g.43094872:C>A		-	ClinVar,ExAC,GnomAD	http://www.ncbi.nlm.nih.gov/clinvar/?term=SCV001485094, http://www.ncbi.nlm.nih.gov/clinvar/?term=SCV001358888, http://www.ncbi.nlm.nih.gov/clinvar/?term=SCV000730605
1167048	NC_000017.11:g.43063383T>A	Not Yet Reviewed	chr17:g.43063383:T>A		-	ClinVar,ENIGMA_BRCA12_Functional_Assays	http://www.ncbi.nlm.nih.gov/clinvar/?term=SCV002426842, http://www.ncbi.nlm.nih.gov/clinvar/?term=SCV001237770
1180148	NC_000017.11:g.43093098G>A	Not Yet Reviewed	chr17:g.43093098:G>A		-	ClinVar	http://www.ncbi.nlm.nih.gov/clinvar/?term=SCV000591387
1178281	NC_000017.11:g.43092140C>T	Not Yet Reviewed	chr17:g.43092140:C>T		-	ClinVar,GnomADv3	http://www.ncbi.nlm.nih.gov/clinvar/?term=SCV005025753, http://www.ncbi.nlm.nih.gov/clinvar/?term=SCV001516229, http://www.ncbi.nlm.nih.gov/clinvar/?term=SCV003850523, http://www.ncbi.nlm.nih.gov/clinvar/?term=SCV000699026
1212119	NC_000017.11:g.43082537C>G	Not Yet Reviewed	chr17:g.43082537:C>G		-	ClinVar	http://www.ncbi.nlm.nih.gov/clinvar/?term=SCV000891714
1220272	NC_000017.11:g.43123398T>C	Not Yet Reviewed	chr17:g.43123398:T>C		-	GnomAD,GnomADv3	-
1173775	NC_000017.11:g.43079945T>G	Not Yet Reviewed	chr17:g.43079945:T>G		-	GnomAD	-
1219335	NC_000017.11:g.43115288del	Not Yet Reviewed	chr17:g.43115287:AG>A		-	GnomAD,GnomADv3	-
1164778	NC_000017.11:g.43057046C>G	Not Yet Reviewed	chr17:g.43057046:C>G		-	ClinVar,ENIGMA_BRCA12_Functional_Assays	http://www.ncbi.nlm.nih.gov/clinvar/?term=SCV001533835, http://www.ncbi.nlm.nih.gov/clinvar/?term=SCV001241639
1210958	NC_000017.11:g.43071008T>C	Not Yet Reviewed	chr17:g.43071008:T>C		-	ClinVar,ENIGMA_BRCA12_Functional_Assays	http://www.ncbi.nlm.nih.gov/clinvar/?term=SCV001238264
1161920	NC_000017.11:g.43048743A>C	Not Yet Reviewed	chr17:g.43048743:A>C		-	GnomADv3	-
1193008	NC_000017.11:g.43116832G>A	Not Yet Reviewed	chr17:g.43116832:G>A		-	GnomADv3	-
1191143	NC_000017.11:g.43111413G>A	Benign / Little Clinical Significance	chr17:g.43111413:G>A		?	ENIGMA,1000_Genomes,ClinVar,LOVD,GnomAD,GnomADv3	http://www.ncbi.nlm.nih.gov/clinvar/?term=SCV000244823
1171074	NC_000017.11:g.43071932C>T	Not Yet Reviewed	chr17:g.43071932:C>T		-	GnomAD,GnomADv3	-
1215415	NC_000017.11:g.43095576C>T	Not Yet Reviewed	chr17:g.43095576:C>T		-	GnomADv3	-
1162161	NC_000017.11:g.43049147C>A	Pathogenic	chr17:g.43049147:C>A		E1794*	ENIGMA,ClinVar,ENIGMA_BRCA12_Functional_Assays	http://www.ncbi.nlm.nih.gov/clinvar/?term=SCV001238650, http://www.ncbi.nlm.nih.gov/clinvar/?term=SCV000783626, http://www.ncbi.nlm.nih.gov/clinvar/?term=SCV000591623
1177355	NC_000017.11:g.43091671T>C	Not Yet Reviewed	chr17:g.43091671:T>C		-	ClinVar	http://www.ncbi.nlm.nih.gov/clinvar/?term=SCV002264998, http://www.ncbi.nlm.nih.gov/clinvar/?term=SCV005548547, http://www.ncbi.nlm.nih.gov/clinvar/?term=SCV003851124
1216342	NC_000017.11:g.43100558_43100559insTATATATATAACATATATATAACATATATATGT	Not Yet Reviewed	chr17:g.43100558:G>GTATATATATAACATATATATAACATATATATGT		-	GnomADv3	-
1193186	NC_000017.11:g.43117644C>G	Not Yet Reviewed	chr17:g.43117644:C>G		-	GnomADv3	-
1208935	NC_000017.11:g.43053768A>G	Not Yet Reviewed	chr17:g.43053768:A>G		-	GnomADv3	-
1209025	NC_000017.11:g.43054791A>G	Not Yet Reviewed	chr17:g.43054791:A>G		-	GnomADv3	-
1169169	NC_000017.11:g.43067833T>A	Not Yet Reviewed	chr17:g.43067833:T>A		-	GnomAD,GnomADv3	-
1160590	NC_000017.11:g.43045811A>G	Not Yet Reviewed	chr17:g.43045811:A>G		-	ClinVar,ENIGMA_BRCA12_Functional_Assays	http://www.ncbi.nlm.nih.gov/clinvar/?term=SCV001681773, http://www.ncbi.nlm.nih.gov/clinvar/?term=SCV001241992
1218592	NC_000017.11:g.43108706C>A	Not Yet Reviewed	chr17:g.43108706:C>A		-	GnomAD,GnomADv3	-
1172302	NC_000017.11:g.43075189G>A	Not Yet Reviewed	chr17:g.43075189:G>A		-	GnomAD,GnomADv3	-
1166666	NC_000017.11:g.43062851C>T	Not Yet Reviewed	chr17:g.43062851:C>T		-	GnomADv3	-
1193587	NC_000017.11:g.43119018G>C	Not Yet Reviewed	chr17:g.43119018:G>C		-	GnomADv3	-
1214269	NC_000017.11:g.43093321_43093327del	Not Yet Reviewed	chr17:g.43093320:TGTTTCTA>T		-	LOVD	-
1172557	NC_000017.11:g.43076444A>G	Not Yet Reviewed	chr17:g.43076444:A>G		-	GnomAD,GnomADv3	-
1211926	NC_000017.11:g.43079781T>A	Not Yet Reviewed	chr17:g.43079781:T>A		-	GnomADv3	-
1172045	NC_000017.11:g.43074494T>A	Not Yet Reviewed	chr17:g.43074494:T>A		-	ClinVar	http://www.ncbi.nlm.nih.gov/clinvar/?term=SCV005026064
1209765	NC_000017.11:g.43062984A>G	Not Yet Reviewed	chr17:g.43062984:A>G		-	GnomADv3	-
1171166	NC_000017.11:g.43072250G>A	Not Yet Reviewed	chr17:g.43072250:G>A		-	GnomADv3	-
1177455	NC_000017.11:g.43091722C>A	Not Yet Reviewed	chr17:g.43091722:C>A		-	ClinVar	http://www.ncbi.nlm.nih.gov/clinvar/?term=SCV004252763
1212478	NC_000017.11:g.43087726A>G	Not Yet Reviewed	chr17:g.43087726:A>G		-	GnomADv3	-
1164551	NC_000017.11:g.43056247C>T	Not Yet Reviewed	chr17:g.43056247:C>T		-	GnomADv3	-
1213353	NC_000017.11:g.43092112_43092113insAGTAGTCA	Not Yet Reviewed	chr17:g.43092112:C>CAGTAGTCA		-	LOVD	-
1164371	NC_000017.11:g.43055450C>T	Not Yet Reviewed	chr17:g.43055450:C>T		-	GnomAD,GnomADv3	-
1216923	NC_000017.11:g.43100657C>G	Not Yet Reviewed	chr17:g.43100657:C>G		-	GnomADv3	-
1185238	NC_000017.11:g.43099429C>A	Not Yet Reviewed	chr17:g.43099429:C>A		-	GnomADv3	-
1210577	NC_000017.11:g.43067861G>A	Not Yet Reviewed	chr17:g.43067861:G>A		-	GnomADv3	-
1219421	NC_000017.11:g.43115755dup	Not Yet Reviewed	chr17:g.43115754:A>AG		-	ClinVar,LOVD	http://www.ncbi.nlm.nih.gov/clinvar/?term=SCV000913264
1188812	NC_000017.11:g.43104930C>T	Not Yet Reviewed	chr17:g.43104930:C>T		-	ClinVar,ENIGMA_BRCA12_Functional_Assays	http://www.ncbi.nlm.nih.gov/clinvar/?term=SCV005731317, http://www.ncbi.nlm.nih.gov/clinvar/?term=SCV004004331, http://www.ncbi.nlm.nih.gov/clinvar/?term=SCV001238140
1178487	NC_000017.11:g.43092243T>C	Not Yet Reviewed	chr17:g.43092243:T>C		-	ClinVar	http://www.ncbi.nlm.nih.gov/clinvar/?term=SCV000957174
1166488	NC_000017.11:g.43062053A>G	Not Yet Reviewed	chr17:g.43062053:A>G		-	1000_Genomes,GnomAD,GnomADv3	-
1188915	NC_000017.11:g.43104963T>C	Not Yet Reviewed	chr17:g.43104963:T>C		-	ClinVar,ENIGMA_BRCA12_Functional_Assays	http://www.ncbi.nlm.nih.gov/clinvar/?term=SCV001399200, http://www.ncbi.nlm.nih.gov/clinvar/?term=SCV002729075, http://www.ncbi.nlm.nih.gov/clinvar/?term=SCV001238088
1216099	NC_000017.11:g.43099555_43099562dup	Not Yet Reviewed	chr17:g.43099554:A>AGCCACCAT		-	LOVD	-
1172681	NC_000017.11:g.43076534A>G	Not Yet Reviewed	chr17:g.43076534:A>G		-	ClinVar	http://www.ncbi.nlm.nih.gov/clinvar/?term=SCV001387616
1209455	NC_000017.11:g.43058020_43058027del	Not Yet Reviewed	chr17:g.43058019:CAAAAAAAA>C		-	GnomADv3	-
1163615	NC_000017.11:g.43052698A>G	Not Yet Reviewed	chr17:g.43052698:A>G		-	GnomAD	-
1208674	NC_000017.11:g.43051091G>A	Likely benign	chr17:g.43051091:G>A		C1768=	ENIGMA,1000_Genomes,ClinVar,ExAC,ESP,GnomAD,GnomADv3,ENIGMA_BRCA12_Functional_Assays	http://www.ncbi.nlm.nih.gov/clinvar/?term=SCV000253514, http://www.ncbi.nlm.nih.gov/clinvar/?term=SCV004785076, http://www.ncbi.nlm.nih.gov/clinvar/?term=SCV000214076, http://www.ncbi.nlm.nih.gov/clinvar/?term=SCV004817569, http://www.ncbi.nlm.nih.gov/clinvar/?term=SCV002537838, http://www.ncbi.nlm.nih.gov/clinvar/?term=SCV001238100, http://www.ncbi.nlm.nih.gov/clinvar/?term=SCV000578387, http://www.ncbi.nlm.nih.gov/clinvar/?term=SCV005915333, http://www.ncbi.nlm.nih.gov/clinvar/?term=SCV001474395, http://www.ncbi.nlm.nih.gov/clinvar/?term=SCV000683285, http://www.ncbi.nlm.nih.gov/clinvar/?term=SCV000887718, http://www.ncbi.nlm.nih.gov/clinvar/?term=SCV000699235, http://www.ncbi.nlm.nih.gov/clinvar/?term=SCV000786180, http://www.ncbi.nlm.nih.gov/clinvar/?term=SCV000209989
1216341	NC_000017.11:g.43100559_43100562dup	Not Yet Reviewed	chr17:g.43100558:G>GTATA		-	GnomADv3	-
1217918	NC_000017.11:g.43104084_43104086dup	Not Yet Reviewed	chr17:g.43104083:A>AAAG		-	ClinVar,LOVD,GnomAD,GnomADv3,ExAC	http://www.ncbi.nlm.nih.gov/clinvar/?term=SCV002551059, http://www.ncbi.nlm.nih.gov/clinvar/?term=SCV003838252
1170768	NC_000017.11:g.43071197C>T	Not Yet Reviewed	chr17:g.43071197:C>T		-	LOVD	-
1183855	NC_000017.11:g.43095884C>G	Not Yet Reviewed	chr17:g.43095884:C>G		-	ClinVar	http://www.ncbi.nlm.nih.gov/clinvar/?term=SCV001531041
1162728	NC_000017.11:g.43050443C>T	Not Yet Reviewed	chr17:g.43050443:C>T		-	GnomADv3	-
1163097	NC_000017.11:g.43051092C>G	Not Yet Reviewed	chr17:g.43051092:C>G		-	ClinVar,ENIGMA_BRCA12_Functional_Assays	http://www.ncbi.nlm.nih.gov/clinvar/?term=SCV002262074, http://www.ncbi.nlm.nih.gov/clinvar/?term=SCV001238096
1168643	NC_000017.11:g.43067445G>C	Not Yet Reviewed	chr17:g.43067445:G>C		-	GnomADv3	-
1163594	NC_000017.11:g.43052572C>A	Not Yet Reviewed	chr17:g.43052572:C>A		-	GnomADv3	-
1211458	NC_000017.11:g.43074468dup	Not Yet Reviewed	chr17:g.43074467:G>GC		-	ClinVar	http://www.ncbi.nlm.nih.gov/clinvar/?term=SCV004248955
1216835	NC_000017.11:g.43100645A>C	Not Yet Reviewed	chr17:g.43100645:A>C		-	GnomADv3	-
1173671	NC_000017.11:g.43079638A>C	Not Yet Reviewed	chr17:g.43079638:A>C		-	GnomADv3	-
1175220	NC_000017.11:g.43085352T>G	Not Yet Reviewed	chr17:g.43085352:T>G		-	GnomADv3	-
1194701	NC_000017.11:g.43122187G>T	Not Yet Reviewed	chr17:g.43122187:G>T		-	1000_Genomes,GnomADv3	-
1195857	NC_000017.11:g.43124591C>G	Not Yet Reviewed	chr17:g.43124591:C>G		-	GnomAD,GnomADv3	-
1161212	NC_000017.11:g.43047591C>G	Not Yet Reviewed	chr17:g.43047591:C>G		-	GnomAD,GnomADv3	-
1218544	NC_000017.11:g.43108416del	Not Yet Reviewed	chr17:g.43108415:TA>T		-	GnomAD,GnomADv3	-
1164146	NC_000017.11:g.43054586T>G	Not Yet Reviewed	chr17:g.43054586:T>G		-	GnomADv3	-
1161250	NC_000017.11:g.43047627C>T	Not Yet Reviewed	chr17:g.43047627:C>T		-	ClinVar,ENIGMA_BRCA12_Functional_Assays	http://www.ncbi.nlm.nih.gov/clinvar/?term=SCV001345322, http://www.ncbi.nlm.nih.gov/clinvar/?term=SCV001237514
1168205	NC_000017.11:g.43066537A>G	Not Yet Reviewed	chr17:g.43066537:A>G		-	GnomAD,GnomADv3	-
1210076	NC_000017.11:g.43064863C>G	Not Yet Reviewed	chr17:g.43064863:C>G		-	GnomADv3	-
1165816	NC_000017.11:g.43059329T>C	Not Yet Reviewed	chr17:g.43059329:T>C		-	GnomADv3	-
1211724	NC_000017.11:g.43077165C>A	Not Yet Reviewed	chr17:g.43077165:C>A		-	GnomADv3	-
1179781	NC_000017.11:g.43092905C>T	Not Yet Reviewed	chr17:g.43092905:C>T		-	ClinVar	http://www.ncbi.nlm.nih.gov/clinvar/?term=SCV004551315, http://www.ncbi.nlm.nih.gov/clinvar/?term=SCV005428559, http://www.ncbi.nlm.nih.gov/clinvar/?term=SCV005025809, http://www.ncbi.nlm.nih.gov/clinvar/?term=SCV003851023, http://www.ncbi.nlm.nih.gov/clinvar/?term=SCV000913263
1166626	NC_000017.11:g.43062691G>A	Not Yet Reviewed	chr17:g.43062691:G>A		-	1000_Genomes,GnomAD,GnomADv3	-
1191597	NC_000017.11:g.43112779T>C	Not Yet Reviewed	chr17:g.43112779:T>C		-	GnomADv3	-
1160969	NC_000017.11:g.43046645G>A	Not Yet Reviewed	chr17:g.43046645:G>A		-	GnomADv3	-
1171962	NC_000017.11:g.43074444T>C	Not Yet Reviewed	chr17:g.43074444:T>C		-	ClinVar	http://www.ncbi.nlm.nih.gov/clinvar/?term=SCV005549987, http://www.ncbi.nlm.nih.gov/clinvar/?term=SCV004360168
1212654	NC_000017.11:g.43090061G>A	Not Yet Reviewed	chr17:g.43090061:G>A		-	GnomAD,GnomADv3	-
1194641	NC_000017.11:g.43121877T>C	Not Yet Reviewed	chr17:g.43121877:T>C		-	GnomAD,GnomADv3	-
1213920	NC_000017.11:g.43092881_43092882del	Pathogenic	chr17:g.43092880:GTT>G		T884Ifs*18	ENIGMA,ClinVar,LOVD	http://www.ncbi.nlm.nih.gov/clinvar/?term=SCV001207243, http://www.ncbi.nlm.nih.gov/clinvar/?term=SCV002743730, http://www.ncbi.nlm.nih.gov/clinvar/?term=SCV000323493, http://www.ncbi.nlm.nih.gov/clinvar/?term=SCV000325418
1210040	NC_000017.11:g.43064828_43064831del	Not Yet Reviewed	chr17:g.43064827:ATTTT>A		-	GnomADv3	-
1215662	NC_000017.11:g.43096543T>A	Not Yet Reviewed	chr17:g.43096543:T>A		-	GnomADv3	-
1178684	NC_000017.11:g.43092346C>G	Not Yet Reviewed	chr17:g.43092346:C>G		-	ClinVar	http://www.ncbi.nlm.nih.gov/clinvar/?term=SCV003852329, http://www.ncbi.nlm.nih.gov/clinvar/?term=SCV001394424
1161759	NC_000017.11:g.43048460C>T	Not Yet Reviewed	chr17:g.43048460:C>T		-	GnomADv3	-
1162707	NC_000017.11:g.43050382G>A	Not Yet Reviewed	chr17:g.43050382:G>A		-	GnomAD,GnomADv3	-
1208265	NC_000017.11:g.43047693G>A	Not Yet Reviewed	chr17:g.43047693:G>A		-	ClinVar,ENIGMA_BRCA12_Functional_Assays	http://www.ncbi.nlm.nih.gov/clinvar/?term=SCV005980131, http://www.ncbi.nlm.nih.gov/clinvar/?term=SCV001399834, http://www.ncbi.nlm.nih.gov/clinvar/?term=SCV001242745
1213670	NC_000017.11:g.43092571del	Not Yet Reviewed	chr17:g.43092570:CT>C		-	LOVD	-
1170463	NC_000017.11:g.43071028T>C	Not Yet Reviewed	chr17:g.43071028:T>C		-	ClinVar	http://www.ncbi.nlm.nih.gov/clinvar/?term=SCV002310630, http://www.ncbi.nlm.nih.gov/clinvar/?term=SCV002774460
1179396	NC_000017.11:g.43092711A>T	Not Yet Reviewed	chr17:g.43092711:A>T		-	ClinVar	http://www.ncbi.nlm.nih.gov/clinvar/?term=SCV003197083, http://www.ncbi.nlm.nih.gov/clinvar/?term=SCV003849327, http://www.ncbi.nlm.nih.gov/clinvar/?term=SCV002752540
1167301	NC_000017.11:g.43063885A>G	Not Yet Reviewed	chr17:g.43063885:A>G		-	ClinVar,LOVD,ENIGMA_BRCA12_Functional_Assays	http://www.ncbi.nlm.nih.gov/clinvar/?term=SCV001226494, http://www.ncbi.nlm.nih.gov/clinvar/?term=SCV001185512, http://www.ncbi.nlm.nih.gov/clinvar/?term=SCV000908546, http://www.ncbi.nlm.nih.gov/clinvar/?term=SCV001237698
1183156	NC_000017.11:g.43094662A>G	Not Yet Reviewed	chr17:g.43094662:A>G		-	ClinVar	http://www.ncbi.nlm.nih.gov/clinvar/?term=SCV000821310, http://www.ncbi.nlm.nih.gov/clinvar/?term=SCV003847885
1213572	NC_000017.11:g.43092419del	Not Yet Reviewed	chr17:g.43092418:TC>T		-	ClinVar	http://www.ncbi.nlm.nih.gov/clinvar/?term=SCV004242828
1193720	NC_000017.11:g.43119466C>A	Not Yet Reviewed	chr17:g.43119466:C>A		-	GnomADv3	-
1215706	NC_000017.11:g.43096572_43096573del	Not Yet Reviewed	chr17:g.43096571:CAA>C		-	GnomAD,GnomADv3	-
1209849	NC_000017.11:g.43063382_43063383insAAAGGTT	Not Yet Reviewed	chr17:g.43063382:A>AAAAGGTT		-	ClinVar	http://www.ncbi.nlm.nih.gov/clinvar/?term=SCV002350164
1160078	NC_000017.11:g.43045505T>C	Not Yet Reviewed	chr17:g.43045505:T>C		-	GnomADv3	-
1168569	NC_000017.11:g.43067289T>C	Not Yet Reviewed	chr17:g.43067289:T>C		-	GnomADv3	-
1177210	NC_000017.11:g.43091591C>T	Not Yet Reviewed	chr17:g.43091591:C>T		-	ClinVar,BIC	http://www.ncbi.nlm.nih.gov/clinvar/?term=SCV001505623, http://www.ncbi.nlm.nih.gov/clinvar/?term=SCV003847666, http://www.ncbi.nlm.nih.gov/clinvar/?term=SCV000144921
1215599	NC_000017.11:g.43096385A>G	Not Yet Reviewed	chr17:g.43096385:A>G		-	GnomADv3	-
1178295	NC_000017.11:g.43092148A>C	Not Yet Reviewed	chr17:g.43092148:A>C		-	ClinVar	http://www.ncbi.nlm.nih.gov/clinvar/?term=SCV005547475
1219172	NC_000017.11:g.43113363_43113367del	Benign / Little Clinical Significance	chr17:g.43113362:ATTTTC>A		-	ENIGMA,1000_Genomes,ClinVar,LOVD,GnomAD,GnomADv3	http://www.ncbi.nlm.nih.gov/clinvar/?term=SCV000321131
1180325	NC_000017.11:g.43093193G>C	Not Yet Reviewed	chr17:g.43093193:G>C		-	ClinVar,LOVD,exLOVD,GnomADv3	http://www.ncbi.nlm.nih.gov/clinvar/?term=SCV000215838, http://www.ncbi.nlm.nih.gov/clinvar/?term=SCV000906510, http://www.ncbi.nlm.nih.gov/clinvar/?term=SCV000570895, http://www.ncbi.nlm.nih.gov/clinvar/?term=SCV000803152, http://www.ncbi.nlm.nih.gov/clinvar/?term=SCV000108898, http://www.ncbi.nlm.nih.gov/clinvar/?term=SCV000254960, http://www.ncbi.nlm.nih.gov/clinvar/?term=SCV004818196, http://www.ncbi.nlm.nih.gov/clinvar/?term=SCV003847746, http://www.ncbi.nlm.nih.gov/clinvar/?term=SCV000600282, http://www.ncbi.nlm.nih.gov/clinvar/?term=SCV001363873, http://www.ncbi.nlm.nih.gov/clinvar/?term=SCV000901138
1168574	NC_000017.11:g.43067295G>A	Not Yet Reviewed	chr17:g.43067295:G>A		-	1000_Genomes,GnomAD,GnomADv3	-
1215622	NC_000017.11:g.43096396A>G	Not Yet Reviewed	chr17:g.43096396:A>G		-	GnomADv3	-
1177259	NC_000017.11:g.43091621C>G	Not Yet Reviewed	chr17:g.43091621:C>G		-	ClinVar	http://www.ncbi.nlm.nih.gov/clinvar/?term=SCV004803742, http://www.ncbi.nlm.nih.gov/clinvar/?term=SCV004360210
1215815	NC_000017.11:g.43098031_43098032del	Not Yet Reviewed	chr17:g.43098030:CTT>C		-	GnomAD,GnomADv3	-
1183571	NC_000017.11:g.43095038C>T	Benign / Little Clinical Significance	chr17:g.43095038:C>T		?	ENIGMA,1000_Genomes,ClinVar,LOVD,GnomAD,GnomADv3	http://www.ncbi.nlm.nih.gov/clinvar/?term=SCV005251079, http://www.ncbi.nlm.nih.gov/clinvar/?term=SCV002665023, http://www.ncbi.nlm.nih.gov/clinvar/?term=SCV000981330, http://www.ncbi.nlm.nih.gov/clinvar/?term=SCV000244748
1191782	NC_000017.11:g.43113220A>G	Not Yet Reviewed	chr17:g.43113220:A>G		-	GnomAD,GnomADv3	-
1166786	NC_000017.11:g.43063309T>G	Not Yet Reviewed	chr17:g.43063309:T>G		-	ClinVar,ENIGMA_BRCA12_Functional_Assays	http://www.ncbi.nlm.nih.gov/clinvar/?term=SCV001242845
1169880	NC_000017.11:g.43069910A>T	Not Yet Reviewed	chr17:g.43069910:A>T		-	GnomADv3	-
1170147	NC_000017.11:g.43070932T>C	Not Yet Reviewed	chr17:g.43070932:T>C		-	ClinVar,ENIGMA_BRCA12_Functional_Assays	http://www.ncbi.nlm.nih.gov/clinvar/?term=SCV001243875
1175649	NC_000017.11:g.43087341G>A	Not Yet Reviewed	chr17:g.43087341:G>A		-	GnomADv3	-
1215597	NC_000017.11:g.43096384A>C	Not Yet Reviewed	chr17:g.43096384:A>C		-	GnomADv3	-
1164112	NC_000017.11:g.43054402T>G	Not Yet Reviewed	chr17:g.43054402:T>G		-	GnomADv3	-
1171681	NC_000017.11:g.43074130T>C	Not Yet Reviewed	chr17:g.43074130:T>C		-	GnomADv3	-
1176963	NC_000017.11:g.43091464T>A	Not Yet Reviewed	chr17:g.43091464:T>A		-	ClinVar	http://www.ncbi.nlm.nih.gov/clinvar/?term=SCV002164746, http://www.ncbi.nlm.nih.gov/clinvar/?term=SCV003847950
1187118	NC_000017.11:g.43101356C>T	Not Yet Reviewed	chr17:g.43101356:C>T		-	GnomAD,GnomADv3	-
1184007	NC_000017.11:g.43096248G>A	Not Yet Reviewed	chr17:g.43096248:G>A		-	GnomAD,GnomADv3	-
1182566	NC_000017.11:g.43094351C>T	Not Yet Reviewed	chr17:g.43094351:C>T		-	ClinVar,LOVD	http://www.ncbi.nlm.nih.gov/clinvar/?term=SCV002251446, http://www.ncbi.nlm.nih.gov/clinvar/?term=SCV003846123
1174990	NC_000017.11:g.43084298G>C	Not Yet Reviewed	chr17:g.43084298:G>C		-	1000_Genomes,GnomADv3	-
1183751	NC_000017.11:g.43095771G>T	Not Yet Reviewed	chr17:g.43095771:G>T		-	LOVD	-
1161480	NC_000017.11:g.43047696T>G	Not Yet Reviewed	chr17:g.43047696:T>G		-	ClinVar,LOVD,ENIGMA_BRCA12_Functional_Assays	http://www.ncbi.nlm.nih.gov/clinvar/?term=SCV001241731, http://www.ncbi.nlm.nih.gov/clinvar/?term=SCV000679582
1180752	NC_000017.11:g.43093392T>C	Not Yet Reviewed	chr17:g.43093392:T>C		-	ClinVar,LOVD	http://www.ncbi.nlm.nih.gov/clinvar/?term=SCV001175191
1169499	NC_000017.11:g.43068138G>A	Not Yet Reviewed	chr17:g.43068138:G>A		-	GnomADv3	-
1161374	NC_000017.11:g.43047665C>A	Not Yet Reviewed	chr17:g.43047665:C>A		-	ClinVar,ENIGMA_BRCA12_Functional_Assays	http://www.ncbi.nlm.nih.gov/clinvar/?term=SCV001243894
1181877	NC_000017.11:g.43093987T>C	Not Yet Reviewed	chr17:g.43093987:T>C		-	ClinVar,LOVD	http://www.ncbi.nlm.nih.gov/clinvar/?term=SCV001542348, http://www.ncbi.nlm.nih.gov/clinvar/?term=SCV000679206, http://www.ncbi.nlm.nih.gov/clinvar/?term=SCV003851219
1176430	NC_000017.11:g.43090531C>A	Not Yet Reviewed	chr17:g.43090531:C>A		-	GnomADv3	-
1179534	NC_000017.11:g.43092784T>C	Not Yet Reviewed	chr17:g.43092784:T>C		-	ClinVar	http://www.ncbi.nlm.nih.gov/clinvar/?term=SCV003207293, http://www.ncbi.nlm.nih.gov/clinvar/?term=SCV003849378, http://www.ncbi.nlm.nih.gov/clinvar/?term=SCV000668516
1213528	NC_000017.11:g.43092350del	Pathogenic	chr17:g.43092349:AT>A		I1061*	ENIGMA,ClinVar,LOVD,BIC	http://www.ncbi.nlm.nih.gov/clinvar/?term=SCV001579547, http://www.ncbi.nlm.nih.gov/clinvar/?term=SCV001180346, http://www.ncbi.nlm.nih.gov/clinvar/?term=SCV001354374, http://www.ncbi.nlm.nih.gov/clinvar/?term=SCV004219343, http://www.ncbi.nlm.nih.gov/clinvar/?term=SCV000299892, http://www.ncbi.nlm.nih.gov/clinvar/?term=SCV000144655
1193880	NC_000017.11:g.43120301C>A	Not Yet Reviewed	chr17:g.43120301:C>A		-	GnomAD,GnomADv3	-
1213991	NC_000017.11:g.43092973dup	Pathogenic	chr17:g.43092972:A>AT		D853Efs*50	ENIGMA,ClinVar,LOVD,BIC	http://www.ncbi.nlm.nih.gov/clinvar/?term=SCV000325394, http://www.ncbi.nlm.nih.gov/clinvar/?term=SCV000144472, http://www.ncbi.nlm.nih.gov/clinvar/?term=SCV000282282
1182664	NC_000017.11:g.43094411T>A	Not Yet Reviewed	chr17:g.43094411:T>A		-	ClinVar	http://www.ncbi.nlm.nih.gov/clinvar/?term=SCV005547413
1190985	NC_000017.11:g.43111050G>C	Not Yet Reviewed	chr17:g.43111050:G>C		-	GnomADv3	-
1168021	NC_000017.11:g.43065579G>A	Not Yet Reviewed	chr17:g.43065579:G>A		-	GnomADv3	-
1192405	NC_000017.11:g.43115589A>C	Not Yet Reviewed	chr17:g.43115589:A>C		-	GnomAD,GnomADv3	-
1182326	NC_000017.11:g.43094221T>G	Not Yet Reviewed	chr17:g.43094221:T>G		-	ClinVar,LOVD,exLOVD,BIC	http://www.ncbi.nlm.nih.gov/clinvar/?term=SCV001534982, http://www.ncbi.nlm.nih.gov/clinvar/?term=SCV005414805, http://www.ncbi.nlm.nih.gov/clinvar/?term=SCV000144054, http://www.ncbi.nlm.nih.gov/clinvar/?term=SCV003846025, http://www.ncbi.nlm.nih.gov/clinvar/?term=SCV000608261
1209381	NC_000017.11:g.43057976T>C	Not Yet Reviewed	chr17:g.43057976:T>C		-	GnomADv3	-
1180851	NC_000017.11:g.43093438G>A	Not Yet Reviewed	chr17:g.43093438:G>A		-	ClinVar	http://www.ncbi.nlm.nih.gov/clinvar/?term=SCV000961421, http://www.ncbi.nlm.nih.gov/clinvar/?term=SCV001737905, http://www.ncbi.nlm.nih.gov/clinvar/?term=SCV001359378, http://www.ncbi.nlm.nih.gov/clinvar/?term=SCV003849506, http://www.ncbi.nlm.nih.gov/clinvar/?term=SCV000668417
1172051	NC_000017.11:g.43074496A>C	Not Yet Reviewed	chr17:g.43074496:A>C		-	ClinVar	http://www.ncbi.nlm.nih.gov/clinvar/?term=SCV001217095, http://www.ncbi.nlm.nih.gov/clinvar/?term=SCV001184371, http://www.ncbi.nlm.nih.gov/clinvar/?term=SCV002572019, http://www.ncbi.nlm.nih.gov/clinvar/?term=SCV000887701, http://www.ncbi.nlm.nih.gov/clinvar/?term=SCV000913398
1173803	NC_000017.11:g.43080093G>A	Not Yet Reviewed	chr17:g.43080093:G>A		-	GnomADv3	-
1161856	NC_000017.11:g.43048610G>A	Not Yet Reviewed	chr17:g.43048610:G>A		-	GnomADv3	-
1174508	NC_000017.11:g.43082533C>A	Pathogenic	chr17:g.43082533:C>A		E1410*	ENIGMA,ClinVar,LOVD	http://www.ncbi.nlm.nih.gov/clinvar/?term=SCV000323745, http://www.ncbi.nlm.nih.gov/clinvar/?term=SCV000325903
1162906	NC_000017.11:g.43051011T>A	Not Yet Reviewed	chr17:g.43051011:T>A		-	LOVD,GnomAD,GnomADv3	-
1209799	NC_000017.11:g.43063337T>C	Not Yet Reviewed	chr17:g.43063337:T>C		-	ClinVar,LOVD,exLOVD,ExAC,BIC,GnomAD,GnomADv3,ENIGMA_BRCA12_Functional_Assays	http://www.ncbi.nlm.nih.gov/clinvar/?term=SCV005914207, http://www.ncbi.nlm.nih.gov/clinvar/?term=SCV005872173, http://www.ncbi.nlm.nih.gov/clinvar/?term=SCV001495118, http://www.ncbi.nlm.nih.gov/clinvar/?term=SCV000187349, http://www.ncbi.nlm.nih.gov/clinvar/?term=SCV000605907, http://www.ncbi.nlm.nih.gov/clinvar/?term=SCV000488026, http://www.ncbi.nlm.nih.gov/clinvar/?term=SCV000916820, http://www.ncbi.nlm.nih.gov/clinvar/?term=SCV001237836, http://www.ncbi.nlm.nih.gov/clinvar/?term=SCV000210205, http://www.ncbi.nlm.nih.gov/clinvar/?term=SCV000588062, http://www.ncbi.nlm.nih.gov/clinvar/?term=SCV005435377, http://www.ncbi.nlm.nih.gov/clinvar/?term=SCV005347629, http://www.ncbi.nlm.nih.gov/clinvar/?term=SCV000905816, http://www.ncbi.nlm.nih.gov/clinvar/?term=SCV000109410, http://www.ncbi.nlm.nih.gov/clinvar/?term=SCV000145375
1216712	NC_000017.11:g.43100626_43100632del	Not Yet Reviewed	chr17:g.43100625:ATATATGT>A		-	GnomAD,GnomADv3	-
1218392	NC_000017.11:g.43107401G>A	Not Yet Reviewed	chr17:g.43107401:G>A		-	GnomADv3	-
1210597	NC_000017.11:g.43067865C>T	Not Yet Reviewed	chr17:g.43067865:C>T		-	GnomAD,GnomADv3	-
1162281	NC_000017.11:g.43049182C>A	Not Yet Reviewed	chr17:g.43049182:C>A		-	ClinVar,ENIGMA_BRCA12_Functional_Assays	http://www.ncbi.nlm.nih.gov/clinvar/?term=SCV001238207
1192230	NC_000017.11:g.43114957C>T	Not Yet Reviewed	chr17:g.43114957:C>T		-	GnomADv3	-
1218775	NC_000017.11:g.43110992T>C	Not Yet Reviewed	chr17:g.43110992:T>C		-	GnomADv3	-
1218049	NC_000017.11:g.43104264G>A	Not Yet Reviewed	chr17:g.43104264:G>A		-	ClinVar,LOVD	http://www.ncbi.nlm.nih.gov/clinvar/?term=SCV002107399, http://www.ncbi.nlm.nih.gov/clinvar/?term=SCV001512938, http://www.ncbi.nlm.nih.gov/clinvar/?term=SCV002753872
1208478	NC_000017.11:g.43049164dup	Not Yet Reviewed	chr17:g.43049163:A>AC		-	LOVD	-
1173914	NC_000017.11:g.43080607C>T	Not Yet Reviewed	chr17:g.43080607:C>T		-	GnomADv3	-
1175608	NC_000017.11:g.43087097G>A	Not Yet Reviewed	chr17:g.43087097:G>A		-	GnomAD,GnomADv3	-
1172896	NC_000017.11:g.43076748C>T	Not Yet Reviewed	chr17:g.43076748:C>T		-	GnomADv3	-
1208553	NC_000017.11:g.43049667_43049668dup	Not Yet Reviewed	chr17:g.43049666:C>CAA		-	GnomADv3	-
1191090	NC_000017.11:g.43111194T>C	Not Yet Reviewed	chr17:g.43111194:T>C		-	1000_Genomes,GnomAD,GnomADv3	-
1216457	NC_000017.11:g.43100574_43100575insATATATATATAATAT	Not Yet Reviewed	chr17:g.43100574:C>CATATATATATAATAT		-	GnomAD,GnomADv3	-
1175847	NC_000017.11:g.43088015G>A	Not Yet Reviewed	chr17:g.43088015:G>A		-	GnomADv3	-
1185432	NC_000017.11:g.43099803A>T	Likely benign	chr17:g.43099803:A>T		P173=	ENIGMA,ClinVar,GnomAD	http://www.ncbi.nlm.nih.gov/clinvar/?term=SCV001621845, http://www.ncbi.nlm.nih.gov/clinvar/?term=SCV000275330, http://www.ncbi.nlm.nih.gov/clinvar/?term=SCV000578232
1175694	NC_000017.11:g.43087538T>C	Not Yet Reviewed	chr17:g.43087538:T>C		-	GnomAD,GnomADv3	-
1210837	NC_000017.11:g.43068554dup	Not Yet Reviewed	chr17:g.43068553:T>TA		-	GnomAD,GnomADv3	-
1173911	NC_000017.11:g.43080593C>T	Not Yet Reviewed	chr17:g.43080593:C>T		-	GnomADv3	-
1169971	NC_000017.11:g.43070230G>T	Not Yet Reviewed	chr17:g.43070230:G>T		-	GnomAD,GnomADv3	-
1176103	NC_000017.11:g.43089287C>T	Not Yet Reviewed	chr17:g.43089287:C>T		-	GnomADv3	-
1213396	NC_000017.11:g.43092178_43092184dup	Not Yet Reviewed	chr17:g.43092177:C>CTGAACTA		-	LOVD	-
1212718	NC_000017.11:g.43090940_43094826del	Not Yet Reviewed	chr17:g.43090939:TTTACCTGAGTGGTTAAAATGTCACTCTGAGAGGATAGCCCTGAGCAGTCTTCAGAGACGCTTGTTTCACTCTCACACCCAGATGCTGCTTCACCTTAAATAACAAAAACAGAGGTTCAGATGTAAAAGCAGACTATAAACGCTGCAACTTGCTGTGTCTTTTTCTTCTCATTGGCAGGACTGGATTTACTTTCATGTCACACAAAATGATTAAATTCCTTGCTTTGGGACACCTGGATTTGCTTTTATAAAATGAAACCAGAAGTAAGTCCACCAGTAATTAGGATGTTAAAGCTCATTCAGTCAAAGATGACGTCCTAGCTGTGTGAAGGACTTTTTTCTATGAAAAGCACCTTAGGAGGAACATGTTTCAAGTTTAAGAAGCAGTTCCTTTAACTATACTTGGAAATTTGTAAAATGTGCTCCCCAAAAGCATAAACATTTAGCTCACTTCTATAAATAGACTGGGGCAAACACAAAAACCTGGTTCCAATACCTAAGTTTGAATCCATGCTTTGCTCTTCTTGATTATTTTCTTCCAAGCCCGTTCCTCTTTCTTCATCATCTGAAACCAATTCCTTGTCACTCAGACCAACTCCCTGGCTTTCAGACTGATGCCTCATTTGTTTGGAAGAACCAATCAAGAAAGGATCCTGGGTGTTTGTATTTGCAGTCAAGTCTTCCAATTCACTGCACTGTGAAGAAAACAAGCTAGCAGAACATTTTGTTTCCTCACTAAGGTGATGTTCCTGAGATGCCTTTGCCAATATTACCTGGTTACTGCAGTCATTTAAGCTATTCTTCAATGATAATAAATTCTCCTCTGTGTTCTTAGACAGACACTCGGTAGCAACGGTGCTATGCCTAGTAGACTGAGAAGGTATATTGTTTACTTTACCAAATAACAAGTGTTGGAAGCAGGGAAGCTCTTCATCCTCACTAGATAAGTTCTCTTCTGAGGACTCTAATTTCTTGGCCCCTCTTCGGTAACCCTGAGCCAAATGTGTATGGGTGAAAGGGCTAGGACTCCTGCTAAGCTCTCCTTTCTGGACGCTTTTGCTAAAAACAGCAGAACTTTCCTTAATGTCATTTTCAGCAAAACTAGTATCTTCCTTTATTTCACCATCATCTAACAGGTCATCAGGTGTCTCAGAACAAACCTGAGATGCATGACTACTTCCCATAGGCTGTTCTAAGTTATCTGAAATCAGATATGGAGAGAAATCTGTATTAACAGTCTGAACTACTTCTTCATATTCTTGCTTTTTTATTTCAGGATGCTTACAATTACTTCCAGGAAGACTTTGTTTATAGACCTCAGGTTGCAAAACCCCTAATCTAAGCATAGCATTCAATTTTGGCCCTCTGTTTCTACCTAGTTCTGCTTGAATGTTTTCATCACTGGAACCTATTTCATTAATACTGGAGCCCACTTCATTAGTACTGGAACCTACTTCATTAATATTGCTTGAGCTGGCTTCTTTAAAAACATTTTCTCTAATGTTATTACGGCTAATTGTGCTCACTGTACTTGGAATGTTCTCATTTCCCATTTCTCTTTCAGGTGACATTGAATGTTCCTCAAAGTTTTCCTCTAGCAGATTTTTCTTACATTTAGTTTTAACAAATGACTTGATGGGAAAAAGTGGTGGTATACGATATGGGTTTTGTAAAAGTCCATGTTTATTTGGAGTAATGAGTCCAGTTTCGTTGCCTCTGAACTGAGATGATAGACAAAACCTAGAGCCTCCTTTGATACTACATTTGGCATTATCAACTGGCTTATCTTTCTGACCAACCACAGGAAAGCCTGCAGTGATATTAACTGTCTGTACAGGCTTGATATTAGACTCATTCTTTCCTTGATTTTCTTCCTTTTGTTCACATTCAAAAGTGACTTTTGGACTTTGTTTCTTTAAGGACCCAGAGTGGGCAGAGAATGTTGCACATTCCTCTTCTGCATTTCCTGGATTTGAAAACGGAGCAAATGACTGGCGCTTTGAAACCTTGAATGTATTCTGCAAATACTGAGCATCAAGTTCACTTTCTTCCATTTCTATGCTTGTTTCCCGACTGTGGTTAACTTCATGTCCCAATGGATACTTAAAGCCTTCTGTGTCATTTCTATTATCTTTGGAACAACCATGAATTAGTCCCTTGGGGTTTTCAAATGCTGCACACTGACTCACACATTTATTTGGTTCTGTTTTTGCCTTCCCTAGAGTGCTAACTTCCAGTAACGAGATACTTTCCTGAGTGCCATAATCAGTACCAGGTACCAATGAAATACTGCTACTCTCTACAGATCTTTCAGTTTGCAAAACCCTTTCTCCACTTAACATGAGATCTTTGGGGTCTTCAGCATTATTAGACACTTTAACTGTTTCTAGTTTCTCTTCTTTTTCTTCTCTTGGAAGGCTAGGATTGACAAATTCTTTAAGTTCACTGGTATTTGAACACTTAGTAAAAGAACCAGGTGCATTTGTTAACTTCAGCTCTGGGAAAGTATCGCTGTCATGTCTTTTACTTGTCTGTTCATTTGGCTTGTTACTCTTCTTGGCTCCAGTTGCAGGTTCTTTACCTTCCATGAGTTGTAGGTTTCTGCTGTGCCTGACTGGCATTTGGTTGTACTTTTTTTTCTTTATCTCTTCACTGCTAGAACAACTATCAATTTGCAATTCAGTACAATTAGGTGGGCTTAGATTTCTACTGACTACTAGTTCAAGCGCATGAATATGCCTGGTAGAAGACTTCCTCCTCAGCCTATTCTTTTTAGGTGCTTTTGAATTGTGGATATTTAATTCGAGTTCCATATTGCTTATACTGCTGCTTATAGGTTCAGCTTTCGTTTTGAAAGCAGATTCTTTTTCGAGTGATTCTATTGGGTTAGGATTTTTCTCATTCTGAATAGAATCACCTTTTGTTTTATTCTCATGACCACTATTAGTAATATTCATCACTTGACCATTCTGCTCCGTTTGGTTAGTTCCCTGATTTATCATTTCAGGAGTCTTTTGAACTGCCAAATCTGCTTTCTTGATAAAATCCTCAGGATGAAGGCCTGATGTAGGTCTCCTTTTACGCTTTAATTTATTTGTGAGGGGACGCTCTTGTATTATCTGTGGCTCAGTAACAAATGCTCCTATAATTAGATTTTCAGTTACATGGCTTAAGTTGGGGAGGCTTGCCTTCTTCCGATAGGTTTTCCCAAATATTTTGTCTTCAATATTACTCTCTACTGATTTGGAGTGAACTCTTTCACTTTTACATATTAAAGCCTCATGAGGATCACTGGCCAGTAAGTCTATTTTCTCTGAAGAACCAGAATATTCATCTACCTCATTTAGAACGTCCAATACATCAGCTACTTTGGCATTTGATTCAGACTCCCCATCATGTGAGTCATCAGAACCTAACAGTTCATCACTTCTGGAAAACCACTCATTAACTTTCTGAATGCTGCTATTTAGTGTTATCCAAGGAACATCTTCAGTATCTCTAGGATTCTCTGAGCATGGCAGTTTCTGCTTATTCCATTCTTTTCTCTCACACAGGGGATCAGCATTCAGATCTACCTTTTTTTCTGTGCTGGGAGTCCGCCTATCATTACATGTTTCCTTACTTCCAGCCCATCTGTTATGTTGGCTCCTTGCTAAGCCAGGCTGTTTGCTTTTATTACAGAATTCAGCCTTTTCTACATTCATTCTGTCTTTAGTGAGTAATAAACTGCTGTTCTCATGCTGTAATGAGCTGGCATGAGTATTTGTGCCACATGGCTCCACATGCAAGTTTGAAACAGAACTACCCTGATACTTTTCTGGATGCCTCTCAGCTGCACGCTTCTCAGTGGTGTTCAAATCATTATTACTGGGTTGATGATGTTCAGTA>T		-	ClinVar	http://www.ncbi.nlm.nih.gov/clinvar/?term=SCV001551254
1173402	NC_000017.11:g.43078634A>G	Not Yet Reviewed	chr17:g.43078634:A>G		-	GnomAD,GnomADv3	-
1178571	NC_000017.11:g.43092283A>G	Not Yet Reviewed	chr17:g.43092283:A>G		-	ClinVar,LOVD,exLOVD,ENIGMA_BRCA12_Functional_Assays	http://www.ncbi.nlm.nih.gov/clinvar/?term=SCV001373546, http://www.ncbi.nlm.nih.gov/clinvar/?term=SCV000600322, http://www.ncbi.nlm.nih.gov/clinvar/?term=SCV000688427, http://www.ncbi.nlm.nih.gov/clinvar/?term=SCV003848997, http://www.ncbi.nlm.nih.gov/clinvar/?term=SCV000218344
1168242	NC_000017.11:g.43066647G>C	Not Yet Reviewed	chr17:g.43066647:G>C		-	GnomAD	-
1190956	NC_000017.11:g.43110973C>T	Not Yet Reviewed	chr17:g.43110973:C>T		-	GnomADv3	-
1194253	NC_000017.11:g.43121233G>A	Not Yet Reviewed	chr17:g.43121233:G>A		-	GnomADv3	-
1181997	NC_000017.11:g.43094047T>G	Not Yet Reviewed	chr17:g.43094047:T>G		-	ClinVar,LOVD	http://www.ncbi.nlm.nih.gov/clinvar/?term=SCV004361058, http://www.ncbi.nlm.nih.gov/clinvar/?term=SCV004020250, http://www.ncbi.nlm.nih.gov/clinvar/?term=SCV003851265, http://www.ncbi.nlm.nih.gov/clinvar/?term=SCV000826789
1173596	NC_000017.11:g.43079396G>C	Not Yet Reviewed	chr17:g.43079396:G>C		-	GnomADv3	-
1180483	NC_000017.11:g.43093277A>G	Not Yet Reviewed	chr17:g.43093277:A>G		-	ClinVar	http://www.ncbi.nlm.nih.gov/clinvar/?term=SCV001649341
1169846	NC_000017.11:g.43069713G>C	Not Yet Reviewed	chr17:g.43069713:G>C		-	GnomADv3	-
1193076	NC_000017.11:g.43117178A>T	Not Yet Reviewed	chr17:g.43117178:A>T		-	GnomADv3	-
1193276	NC_000017.11:g.43118002T>C	Not Yet Reviewed	chr17:g.43118002:T>C		-	1000_Genomes,GnomAD,GnomADv3	-
1165718	NC_000017.11:g.43058734T>C	Not Yet Reviewed	chr17:g.43058734:T>C		-	GnomADv3	-
1220311	NC_000017.11:g.43124018A>G	Not Yet Reviewed	chr17:g.43124018:A>G		-	ClinVar,LOVD,ENIGMA_BRCA12_Functional_Assays	http://www.ncbi.nlm.nih.gov/clinvar/?term=SCV005980081, http://www.ncbi.nlm.nih.gov/clinvar/?term=SCV001242278
1220287	NC_000017.11:g.43123555G>A	Not Yet Reviewed	chr17:g.43123555:G>A		-	GnomADv3	-
1192944	NC_000017.11:g.43116566T>C	Not Yet Reviewed	chr17:g.43116566:T>C		-	GnomAD,GnomADv3	-
1171329	NC_000017.11:g.43072736G>A	Not Yet Reviewed	chr17:g.43072736:G>A		-	GnomADv3	-
1161416	NC_000017.11:g.43047677C>T	Not Yet Reviewed	chr17:g.43047677:C>T		-	ClinVar,ENIGMA_BRCA12_Functional_Assays	http://www.ncbi.nlm.nih.gov/clinvar/?term=SCV001243320
1167414	NC_000017.11:g.43063917A>T	Not Yet Reviewed	chr17:g.43063917:A>T		-	ClinVar,ENIGMA_BRCA12_Functional_Assays	http://www.ncbi.nlm.nih.gov/clinvar/?term=SCV001244106
1211228	NC_000017.11:g.43072582del	Not Yet Reviewed	chr17:g.43072581:TG>T		-	GnomAD,GnomADv3	-
1209366	NC_000017.11:g.43057818T>A	Not Yet Reviewed	chr17:g.43057818:T>A		-	GnomADv3	-
1209312	NC_000017.11:g.43057512_43057513del	Not Yet Reviewed	chr17:g.43057511:GCA>G		-	GnomAD,GnomADv3	-
1166399	NC_000017.11:g.43061653G>A	Not Yet Reviewed	chr17:g.43061653:G>A		-	GnomADv3	-
1213762	NC_000017.11:g.43092682_43092686del	Not Yet Reviewed	chr17:g.43092681:AGAGCC>A		-	ClinVar	http://www.ncbi.nlm.nih.gov/clinvar/?term=SCV004058420
1189104	NC_000017.11:g.43105896C>G	Not Yet Reviewed	chr17:g.43105896:C>G		-	GnomAD,GnomADv3	-
1220451	NC_000017.11:g.43125092T>C	Not Yet Reviewed	chr17:g.43125092:T>C		-	GnomADv3	-
1175299	NC_000017.11:g.43085746A>G	Not Yet Reviewed	chr17:g.43085746:A>G		-	GnomADv3	-
1216724	NC_000017.11:g.43100629_43100644del	Not Yet Reviewed	chr17:g.43100628:TATGTTATATATATATA>T		-	GnomADv3	-
1174980	NC_000017.11:g.43084255C>G	Not Yet Reviewed	chr17:g.43084255:C>G		-	GnomAD,GnomADv3	-
1171298	NC_000017.11:g.43072627C>T	Not Yet Reviewed	chr17:g.43072627:C>T		-	GnomADv3	-
1180163	NC_000017.11:g.43093108A>G	Not Yet Reviewed	chr17:g.43093108:A>G		-	ClinVar	http://www.ncbi.nlm.nih.gov/clinvar/?term=SCV003847676, http://www.ncbi.nlm.nih.gov/clinvar/?term=SCV000293676, http://www.ncbi.nlm.nih.gov/clinvar/?term=SCV000108903, http://www.ncbi.nlm.nih.gov/clinvar/?term=SCV002737408
1211291	NC_000017.11:g.43072892C>T	Not Yet Reviewed	chr17:g.43072892:C>T		-	GnomAD,GnomADv3	-
1208755	NC_000017.11:g.43051793C>T	Not Yet Reviewed	chr17:g.43051793:C>T		-	GnomADv3	-
1164002	NC_000017.11:g.43053909C>T	Not Yet Reviewed	chr17:g.43053909:C>T		-	1000_Genomes,GnomAD,GnomADv3	-
1171743	NC_000017.11:g.43074330C>A	Not Yet Reviewed	chr17:g.43074330:C>A		-	ClinVar,LOVD	http://www.ncbi.nlm.nih.gov/clinvar/?term=SCV000635988, http://www.ncbi.nlm.nih.gov/clinvar/?term=SCV000215506, http://www.ncbi.nlm.nih.gov/clinvar/?term=SCV002518590
1212506	NC_000017.11:g.43088384A>T	Not Yet Reviewed	chr17:g.43088384:A>T		-	GnomAD,GnomADv3	-
1162184	NC_000017.11:g.43049154C>G	Not Yet Reviewed	chr17:g.43049154:C>G		-	ClinVar,ENIGMA_BRCA12_Functional_Assays	http://www.ncbi.nlm.nih.gov/clinvar/?term=SCV001242684
1218946	NC_000017.11:g.43112109A>G	Not Yet Reviewed	chr17:g.43112109:A>G		-	GnomADv3	-
1177152	NC_000017.11:g.43091561T>C	Not Yet Reviewed	chr17:g.43091561:T>C		-	ClinVar	http://www.ncbi.nlm.nih.gov/clinvar/?term=SCV002176256, http://www.ncbi.nlm.nih.gov/clinvar/?term=SCV005549970, http://www.ncbi.nlm.nih.gov/clinvar/?term=SCV003849332
1192288	NC_000017.11:g.43115239C>T	Not Yet Reviewed	chr17:g.43115239:C>T		-	GnomADv3	-
1176296	NC_000017.11:g.43090000C>A	Not Yet Reviewed	chr17:g.43090000:C>A		-	GnomADv3	-
1177199	NC_000017.11:g.43091584A>G	Not Yet Reviewed	chr17:g.43091584:A>G		-	LOVD	-
1194671	NC_000017.11:g.43122020G>A	Not Yet Reviewed	chr17:g.43122020:G>A		-	GnomADv3	-
1180901	NC_000017.11:g.43093457G>A	Not Yet Reviewed	chr17:g.43093457:G>A		-	1000_Genomes,ClinVar,ExAC,GnomAD,GnomADv3	http://www.ncbi.nlm.nih.gov/clinvar/?term=SCV000909354, http://www.ncbi.nlm.nih.gov/clinvar/?term=SCV005040209, http://www.ncbi.nlm.nih.gov/clinvar/?term=SCV004058441, http://www.ncbi.nlm.nih.gov/clinvar/?term=SCV003849524, http://www.ncbi.nlm.nih.gov/clinvar/?term=SCV002215445, http://www.ncbi.nlm.nih.gov/clinvar/?term=SCV001550132
1208949	NC_000017.11:g.43053947C>A	Not Yet Reviewed	chr17:g.43053947:C>A		-	GnomADv3	-
1161238	NC_000017.11:g.43047624G>C	Not Yet Reviewed	chr17:g.43047624:G>C		-	ClinVar,ENIGMA_BRCA12_Functional_Assays	http://www.ncbi.nlm.nih.gov/clinvar/?term=SCV001243398
1184459	NC_000017.11:g.43097229T>C	Not Yet Reviewed	chr17:g.43097229:T>C		-	ClinVar	http://www.ncbi.nlm.nih.gov/clinvar/?term=SCV000166591, http://www.ncbi.nlm.nih.gov/clinvar/?term=SCV001342723
1196108	NC_000017.11:g.43125270C>G	Not Yet Reviewed	chr17:g.43125270:C>G		-	ClinVar,ExAC,GnomAD	http://www.ncbi.nlm.nih.gov/clinvar/?term=SCV002127275, http://www.ncbi.nlm.nih.gov/clinvar/?term=SCV001133508
1218609	NC_000017.11:g.43108707_43108710del	Not Yet Reviewed	chr17:g.43108706:CAAAA>C		-	GnomADv3	-
1191922	NC_000017.11:g.43113881C>G	Not Yet Reviewed	chr17:g.43113881:C>G		-	GnomADv3	-
1219666	NC_000017.11:g.43119949A>G	Benign / Little Clinical Significance	chr17:g.43119949:A>G		?	ENIGMA,1000_Genomes,ClinVar,LOVD,GnomAD,GnomADv3	http://www.ncbi.nlm.nih.gov/clinvar/?term=SCV004009803, http://www.ncbi.nlm.nih.gov/clinvar/?term=SCV002537905, http://www.ncbi.nlm.nih.gov/clinvar/?term=SCV000321086
1216011	NC_000017.11:g.43099012G>T	Not Yet Reviewed	chr17:g.43099012:G>T		-	GnomADv3	-
1169790	NC_000017.11:g.43069404A>G	Not Yet Reviewed	chr17:g.43069404:A>G		-	1000_Genomes,GnomADv3	-
1210968	NC_000017.11:g.43071024_43071031del	Not Yet Reviewed	chr17:g.43071023:TTTCTTCCA>T		-	ClinVar	http://www.ncbi.nlm.nih.gov/clinvar/?term=SCV005100603, http://www.ncbi.nlm.nih.gov/clinvar/?term=SCV004043874
1164994	NC_000017.11:g.43057100T>G	Not Yet Reviewed	chr17:g.43057100:T>G		-	ClinVar,ENIGMA_BRCA12_Functional_Assays	http://www.ncbi.nlm.nih.gov/clinvar/?term=SCV001241556
1185683	NC_000017.11:g.43100181A>G	Not Yet Reviewed	chr17:g.43100181:A>G		-	GnomADv3	-
1188023	NC_000017.11:g.43104051C>T	Not Yet Reviewed	chr17:g.43104051:C>T		-	LOVD	-
1159686	NC_000017.11:g.43044392G>A	Not Yet Reviewed	chr17:g.43044392:G>A		-	ClinVar,GnomAD	http://www.ncbi.nlm.nih.gov/clinvar/?term=SCV000635770, http://www.ncbi.nlm.nih.gov/clinvar/?term=SCV000488247
1213958	NC_000017.11:g.43092927_43092930dup	Pathogenic	chr17:g.43092926:A>ATGAC		F869Vfs*35	ENIGMA,ClinVar,LOVD,BIC	http://www.ncbi.nlm.nih.gov/clinvar/?term=SCV000299794
1219377	NC_000017.11:g.43115680_43115681del	Not Yet Reviewed	chr17:g.43115679:CAA>C		-	GnomAD,GnomADv3	-
1159698	NC_000017.11:g.43044408C>A	Not Yet Reviewed	chr17:g.43044408:C>A		-	GnomADv3	-
1212793	NC_000017.11:g.43091023del	Not Yet Reviewed	chr17:g.43091022:TG>T		-	LOVD	-
1173215	NC_000017.11:g.43077895C>G	Not Yet Reviewed	chr17:g.43077895:C>G		-	GnomADv3	-
1215551	NC_000017.11:g.43096377_43096382dup	Not Yet Reviewed	chr17:g.43096376:C>CAAAAAA		-	GnomADv3	-
1215014	NC_000017.11:g.43094344T>A	Not Yet Reviewed	chr17:g.43094344:T>A		-	ClinVar,LOVD	http://www.ncbi.nlm.nih.gov/clinvar/?term=SCV002633818, http://www.ncbi.nlm.nih.gov/clinvar/?term=SCV003319774, http://www.ncbi.nlm.nih.gov/clinvar/?term=SCV003846119, http://www.ncbi.nlm.nih.gov/clinvar/?term=SCV000907524
1176769	NC_000017.11:g.43091048C>T	Not Yet Reviewed	chr17:g.43091048:C>T		-	ClinVar,GnomAD	http://www.ncbi.nlm.nih.gov/clinvar/?term=SCV000759376, http://www.ncbi.nlm.nih.gov/clinvar/?term=SCV000904401
1190415	NC_000017.11:g.43108833A>C	Not Yet Reviewed	chr17:g.43108833:A>C		-	GnomADv3	-
1216113	NC_000017.11:g.43099773del	Not Yet Reviewed	chr17:g.43099772:TA>T		-	ClinVar	http://www.ncbi.nlm.nih.gov/clinvar/?term=SCV005550055
1174277	NC_000017.11:g.43082402A>C	Not Yet Reviewed	chr17:g.43082402:A>C		-	ClinVar,BIC	http://www.ncbi.nlm.nih.gov/clinvar/?term=SCV000827729, http://www.ncbi.nlm.nih.gov/clinvar/?term=SCV000688489, http://www.ncbi.nlm.nih.gov/clinvar/?term=SCV000569301, http://www.ncbi.nlm.nih.gov/clinvar/?term=SCV000108943, http://www.ncbi.nlm.nih.gov/clinvar/?term=SCV000145071, http://www.ncbi.nlm.nih.gov/clinvar/?term=SCV003995313
1196136	NC_000017.11:g.43125311G>A	Not Yet Reviewed	chr17:g.43125311:G>A		-	ClinVar,GnomAD,GnomADv3	http://www.ncbi.nlm.nih.gov/clinvar/?term=SCV002070071
1213744	NC_000017.11:g.43092664_43092666del	Not Yet Reviewed	chr17:g.43092663:AGAT>A		-	ClinVar,LOVD	http://www.ncbi.nlm.nih.gov/clinvar/?term=SCV001177823, http://www.ncbi.nlm.nih.gov/clinvar/?term=SCV002147330, http://www.ncbi.nlm.nih.gov/clinvar/?term=SCV003923022
1192759	NC_000017.11:g.43115797G>A	Not Yet Reviewed	chr17:g.43115797:G>A		-	ClinVar,GnomAD,ENIGMA_BRCA12_Functional_Assays	http://www.ncbi.nlm.nih.gov/clinvar/?term=SCV002388799, http://www.ncbi.nlm.nih.gov/clinvar/?term=SCV001243709
1185345	NC_000017.11:g.43099755A>T	Not Yet Reviewed	chr17:g.43099755:A>T		-	GnomADv3	-
1211078	NC_000017.11:g.43071202del	Pathogenic	chr17:g.43071201:GA>G		F1571Sfs*30	ENIGMA,ClinVar,LOVD	http://www.ncbi.nlm.nih.gov/clinvar/?term=SCV003443089, http://www.ncbi.nlm.nih.gov/clinvar/?term=SCV000783134, http://www.ncbi.nlm.nih.gov/clinvar/?term=SCV000265865
1195971	NC_000017.11:g.43125016C>T	Not Yet Reviewed	chr17:g.43125016:C>T		-	1000_Genomes,GnomAD,GnomADv3	-
1168837	NC_000017.11:g.43067631G>A	Not Yet Reviewed	chr17:g.43067631:G>A		-	ClinVar,ENIGMA_BRCA12_Functional_Assays	http://www.ncbi.nlm.nih.gov/clinvar/?term=SCV001243985
1166160	NC_000017.11:g.43060601C>T	Not Yet Reviewed	chr17:g.43060601:C>T		-	GnomADv3	-
1210238	NC_000017.11:g.43066843A>C	Not Yet Reviewed	chr17:g.43066843:A>C		-	GnomADv3	-
1163077	NC_000017.11:g.43051086C>G	Not Yet Reviewed	chr17:g.43051086:C>G		-	ClinVar,ENIGMA_BRCA12_Functional_Assays	http://www.ncbi.nlm.nih.gov/clinvar/?term=SCV005402642, http://www.ncbi.nlm.nih.gov/clinvar/?term=SCV004817567, http://www.ncbi.nlm.nih.gov/clinvar/?term=SCV004212757, http://www.ncbi.nlm.nih.gov/clinvar/?term=SCV000254997, http://www.ncbi.nlm.nih.gov/clinvar/?term=SCV001185835, http://www.ncbi.nlm.nih.gov/clinvar/?term=SCV001734399, http://www.ncbi.nlm.nih.gov/clinvar/?term=SCV001242603
1183736	NC_000017.11:g.43095693C>A	Not Yet Reviewed	chr17:g.43095693:C>A		-	GnomAD,GnomADv3	-
1179756	NC_000017.11:g.43092890C>A	Pathogenic	chr17:g.43092890:C>A		E881*	ENIGMA,ClinVar,LOVD	http://www.ncbi.nlm.nih.gov/clinvar/?term=SCV005061264, http://www.ncbi.nlm.nih.gov/clinvar/?term=SCV000688394, http://www.ncbi.nlm.nih.gov/clinvar/?term=SCV000325414, http://www.ncbi.nlm.nih.gov/clinvar/?term=SCV002504999, http://www.ncbi.nlm.nih.gov/clinvar/?term=SCV000566938, http://www.ncbi.nlm.nih.gov/clinvar/?term=SCV000587242, http://www.ncbi.nlm.nih.gov/clinvar/?term=SCV000282284, http://www.ncbi.nlm.nih.gov/clinvar/?term=SCV005626047, http://www.ncbi.nlm.nih.gov/clinvar/?term=SCV004211748, http://www.ncbi.nlm.nih.gov/clinvar/?term=SCV001590812, http://www.ncbi.nlm.nih.gov/clinvar/?term=SCV000661051
1164677	NC_000017.11:g.43056721C>T	Not Yet Reviewed	chr17:g.43056721:C>T		-	GnomAD,GnomADv3	-
1170809	NC_000017.11:g.43071218A>C	Not Yet Reviewed	chr17:g.43071218:A>C		-	ClinVar	http://www.ncbi.nlm.nih.gov/clinvar/?term=SCV001531410, http://www.ncbi.nlm.nih.gov/clinvar/?term=SCV001184705, http://www.ncbi.nlm.nih.gov/clinvar/?term=SCV000210186
1216542	NC_000017.11:g.43100595_43100596insA	Not Yet Reviewed	chr17:g.43100595:T>TA		-	GnomADv3	-
1218795	NC_000017.11:g.43111070C>A	Not Yet Reviewed	chr17:g.43111070:C>A		-	GnomADv3	-
1216277	NC_000017.11:g.43100509_43100524del	Not Yet Reviewed	chr17:g.43100508:ATTTGTGTGTGTGTGTG>A		-	GnomADv3	-
1215015	NC_000017.11:g.43094350_43094351insA	Pathogenic	chr17:g.43094350:C>CA		G394Vfs*3	ENIGMA,ClinVar	http://www.ncbi.nlm.nih.gov/clinvar/?term=SCV000783416
1179948	NC_000017.11:g.43092988T>C	Not Yet Reviewed	chr17:g.43092988:T>C		-	ClinVar,LOVD	http://www.ncbi.nlm.nih.gov/clinvar/?term=SCV003847591, http://www.ncbi.nlm.nih.gov/clinvar/?term=SCV000940216
1187597	NC_000017.11:g.43102644C>T	Not Yet Reviewed	chr17:g.43102644:C>T		-	1000_Genomes,GnomADv3	-
1172892	NC_000017.11:g.43076726G>T	Not Yet Reviewed	chr17:g.43076726:G>T		-	GnomADv3	-
1180665	NC_000017.11:g.43093354A>C	Not Yet Reviewed	chr17:g.43093354:A>C		-	ClinVar	http://www.ncbi.nlm.nih.gov/clinvar/?term=SCV005626031, http://www.ncbi.nlm.nih.gov/clinvar/?term=SCV005547409
1164916	NC_000017.11:g.43057081T>G	Not Yet Reviewed	chr17:g.43057081:T>G		-	ClinVar,ENIGMA_BRCA12_Functional_Assays	http://www.ncbi.nlm.nih.gov/clinvar/?term=SCV001237978
1172877	NC_000017.11:g.43076651C>T	Not Yet Reviewed	chr17:g.43076651:C>T		-	1000_Genomes,ClinVar,LOVD,ExAC,GnomAD,GnomADv3	http://www.ncbi.nlm.nih.gov/clinvar/?term=SCV001156923
1170062	NC_000017.11:g.43070790C>T	Not Yet Reviewed	chr17:g.43070790:C>T		-	1000_Genomes,GnomAD,GnomADv3	-
1214459	NC_000017.11:g.43093540_43093548del	Not Yet Reviewed	chr17:g.43093539:TCTGCTGTGC>T		-	LOVD	-
1209764	NC_000017.11:g.43062960A>G	Not Yet Reviewed	chr17:g.43062960:A>G		-	GnomADv3	-
1160451	NC_000017.11:g.43045770T>G	Not Yet Reviewed	chr17:g.43045770:T>G		-	ClinVar,ENIGMA_BRCA12_Functional_Assays	http://www.ncbi.nlm.nih.gov/clinvar/?term=SCV001244023
1162769	NC_000017.11:g.43050570G>A	Not Yet Reviewed	chr17:g.43050570:G>A		-	GnomADv3	-
1177322	NC_000017.11:g.43091655A>G	Not Yet Reviewed	chr17:g.43091655:A>G		-	ClinVar	http://www.ncbi.nlm.nih.gov/clinvar/?term=SCV002440163, http://www.ncbi.nlm.nih.gov/clinvar/?term=SCV002520865
1192754	NC_000017.11:g.43115795G>T	Not Yet Reviewed	chr17:g.43115795:G>T		-	ClinVar,LOVD,ENIGMA_BRCA12_Functional_Assays	http://www.ncbi.nlm.nih.gov/clinvar/?term=SCV000560199, http://www.ncbi.nlm.nih.gov/clinvar/?term=SCV001243713, http://www.ncbi.nlm.nih.gov/clinvar/?term=SCV000518297
1219278	NC_000017.11:g.43114409G>T	Not Yet Reviewed	chr17:g.43114409:G>T		-	GnomAD,GnomADv3	-
1177300	NC_000017.11:g.43091644A>C	Not Yet Reviewed	chr17:g.43091644:A>C		-	ClinVar	http://www.ncbi.nlm.nih.gov/clinvar/?term=SCV000668515, http://www.ncbi.nlm.nih.gov/clinvar/?term=SCV003849616
1208535	NC_000017.11:g.43049519_43049520del	Not Yet Reviewed	chr17:g.43049518:CTG>C		-	ClinVar,GnomADv3	http://www.ncbi.nlm.nih.gov/clinvar/?term=SCV000688591
1178989	NC_000017.11:g.43092513A>T	Not Yet Reviewed	chr17:g.43092513:A>T		-	LOVD	-
1174880	NC_000017.11:g.43083959G>A	Not Yet Reviewed	chr17:g.43083959:G>A		-	GnomAD,GnomADv3	-
1163406	NC_000017.11:g.43051730G>A	Not Yet Reviewed	chr17:g.43051730:G>A		-	GnomAD,GnomADv3	-
1180419	NC_000017.11:g.43093243G>T	Not Yet Reviewed	chr17:g.43093243:G>T		-	ClinVar	http://www.ncbi.nlm.nih.gov/clinvar/?term=SCV002732288, http://www.ncbi.nlm.nih.gov/clinvar/?term=SCV003847786, http://www.ncbi.nlm.nih.gov/clinvar/?term=SCV000952985
1171854	NC_000017.11:g.43074388C>T	Not Yet Reviewed	chr17:g.43074388:C>T		-	ClinVar	http://www.ncbi.nlm.nih.gov/clinvar/?term=SCV003255421
1220205	NC_000017.11:g.43123349_43123350insTTTTTTTTTTTTTTTTTTTTTTTTTTTTTTTTTTTTTTTTTTTTTT	Not Yet Reviewed	chr17:g.43123349:G>GTTTTTTTTTTTTTTTTTTTTTTTTTTTTTTTTTTTTTTTTTTTTTT		-	GnomADv3	-
1166061	NC_000017.11:g.43060225C>T	Not Yet Reviewed	chr17:g.43060225:C>T		-	GnomADv3	-
1219297	NC_000017.11:g.43114428G>A	Not Yet Reviewed	chr17:g.43114428:G>A		-	GnomADv3	-
1175148	NC_000017.11:g.43085003T>C	Not Yet Reviewed	chr17:g.43085003:T>C		-	GnomADv3	-
1219349	NC_000017.11:g.43115489_43115490del	Not Yet Reviewed	chr17:g.43115488:CGA>C		-	GnomADv3	-
1162215	NC_000017.11:g.43049163A>C	Not Yet Reviewed	chr17:g.43049163:A>C		-	ClinVar,ENIGMA_BRCA12_Functional_Assays	http://www.ncbi.nlm.nih.gov/clinvar/?term=SCV001243173
1167688	NC_000017.11:g.43064543G>A	Not Yet Reviewed	chr17:g.43064543:G>A		-	GnomADv3	-
1220489	NC_000017.11:g.43125443A>G	Benign / Little Clinical Significance	chr17:g.43125443:A>G		?	ENIGMA,1000_Genomes,ClinVar,LOVD	http://www.ncbi.nlm.nih.gov/clinvar/?term=SCV004009804, http://www.ncbi.nlm.nih.gov/clinvar/?term=SCV001725919, http://www.ncbi.nlm.nih.gov/clinvar/?term=SCV002538070, http://www.ncbi.nlm.nih.gov/clinvar/?term=SCV002072014, http://www.ncbi.nlm.nih.gov/clinvar/?term=SCV001956831, http://www.ncbi.nlm.nih.gov/clinvar/?term=SCV001906371, http://www.ncbi.nlm.nih.gov/clinvar/?term=SCV001779900, http://www.ncbi.nlm.nih.gov/clinvar/?term=SCV000591222, http://www.ncbi.nlm.nih.gov/clinvar/?term=SCV000403081, http://www.ncbi.nlm.nih.gov/clinvar/?term=SCV000244891
1185597	NC_000017.11:g.43099890A>T	Not Yet Reviewed	chr17:g.43099890:A>T		-	ClinVar	http://www.ncbi.nlm.nih.gov/clinvar/?term=SCV000814343
1165738	NC_000017.11:g.43058868G>A	Not Yet Reviewed	chr17:g.43058868:G>A		-	GnomAD,GnomADv3	-
1212018	NC_000017.11:g.43081806_43081807del	Not Yet Reviewed	chr17:g.43081805:CCT>C		-	GnomADv3	-
1217884	NC_000017.11:g.43104061_43104070del	Not Yet Reviewed	chr17:g.43104060:AAAAAAAAAAG>A		-	LOVD,GnomADv3	-
1178556	NC_000017.11:g.43092276T>A	Not Yet Reviewed	chr17:g.43092276:T>A		-	ClinVar	http://www.ncbi.nlm.nih.gov/clinvar/?term=SCV001530799, http://www.ncbi.nlm.nih.gov/clinvar/?term=SCV003848942
1166792	NC_000017.11:g.43063311G>T	Not Yet Reviewed	chr17:g.43063311:G>T		-	ClinVar,ENIGMA_BRCA12_Functional_Assays	http://www.ncbi.nlm.nih.gov/clinvar/?term=SCV001242364
1183073	NC_000017.11:g.43094620A>G	Not Yet Reviewed	chr17:g.43094620:A>G		-	GnomADv3	-
1213921	NC_000017.11:g.43092881_43092882insAGCC	Not Yet Reviewed	chr17:g.43092881:T>TAGCC		-	ClinVar	http://www.ncbi.nlm.nih.gov/clinvar/?term=SCV001251959
1169504	NC_000017.11:g.43068147G>T	Not Yet Reviewed	chr17:g.43068147:G>T		-	GnomADv3	-
1177279	NC_000017.11:g.43091631G>A	Likely benign	chr17:g.43091631:G>A		C1300=	ENIGMA,ClinVar,GnomAD,GnomADv3	http://www.ncbi.nlm.nih.gov/clinvar/?term=SCV000209963, http://www.ncbi.nlm.nih.gov/clinvar/?term=SCV001183011, http://www.ncbi.nlm.nih.gov/clinvar/?term=SCV000578128, http://www.ncbi.nlm.nih.gov/clinvar/?term=SCV000560312
1212429	NC_000017.11:g.43087640C>A	Not Yet Reviewed	chr17:g.43087640:C>A		-	GnomADv3	-
1215596	NC_000017.11:g.43096381A>G	Not Yet Reviewed	chr17:g.43096381:A>G		-	GnomADv3	-
1161148	NC_000017.11:g.43047262G>A	Not Yet Reviewed	chr17:g.43047262:G>A		-	GnomADv3	-
1173415	NC_000017.11:g.43078686C>T	Not Yet Reviewed	chr17:g.43078686:C>T		-	GnomADv3	-
1183508	NC_000017.11:g.43094860G>A	Not Yet Reviewed	chr17:g.43094860:G>A		-	ClinVar	http://www.ncbi.nlm.nih.gov/clinvar/?term=SCV000549318
1219881	NC_000017.11:g.43121671C>A	Not Yet Reviewed	chr17:g.43121671:C>A		-	GnomADv3	-
1218102	NC_000017.11:g.43104923del	Pathogenic	chr17:g.43104922:CA>C		V83Lfs*5	ENIGMA,ClinVar,LOVD,GnomAD	http://www.ncbi.nlm.nih.gov/clinvar/?term=SCV000323460, http://www.ncbi.nlm.nih.gov/clinvar/?term=SCV000325362
1183142	NC_000017.11:g.43094653G>A	Not Yet Reviewed	chr17:g.43094653:G>A		-	ClinVar	http://www.ncbi.nlm.nih.gov/clinvar/?term=SCV005626153, http://www.ncbi.nlm.nih.gov/clinvar/?term=SCV005078665, http://www.ncbi.nlm.nih.gov/clinvar/?term=SCV001567336, http://www.ncbi.nlm.nih.gov/clinvar/?term=SCV003847881, http://www.ncbi.nlm.nih.gov/clinvar/?term=SCV000688674
1213367	NC_000017.11:g.43092131_43092132delinsAATATATATAAAGGGGAGTTTATTAAGTATTAACTTACATGATCAGAAGGTCCCACAATAGGCTGTCTGCAAGCTTAAGGAGCAAGGAGAGTCAGTCCGAGTCTCAAAACTGAAGAACTTGGAGTCTGATGTTTGAGCAGGAAACATCCAGCATGGGAGAAAGATGGAGGCTGGGAGCCTAGGCCAGTCTCACCTTTTCAGGTTTTTCTGCCTGCATTATGTTCACTGGCAGCTGACTAGATTGTGCCCACCAGATTAAGGGTAGGTCTGTCTTCCCCAGCCC	Not Yet Reviewed	chr17:g.43092131:CT>AATATATATAAAGGGGAGTTTATTAAGTATTAACTTACATGATCAGAAGGTCCCACAATAGGCTGTCTGCAAGCTTAAGGAGCAAGGAGAGTCAGTCCGAGTCTCAAAACTGAAGAACTTGGAGTCTGATGTTTGAGCAGGAAACATCCAGCATGGGAGAAAGATGGAGGCTGGGAGCCTAGGCCAGTCTCACCTTTTCAGGTTTTTCTGCCTGCATTATGTTCACTGGCAGCTGACTAGATTGTGCCCACCAGATTAAGGGTAGGTCTGTCTTCCCCAGCCC		-	ClinVar	http://www.ncbi.nlm.nih.gov/clinvar/?term=SCV003291199
1179520	NC_000017.11:g.43092779T>G	Not Yet Reviewed	chr17:g.43092779:T>G		-	ClinVar,LOVD	http://www.ncbi.nlm.nih.gov/clinvar/?term=SCV003441965, http://www.ncbi.nlm.nih.gov/clinvar/?term=SCV003849370, http://www.ncbi.nlm.nih.gov/clinvar/?term=SCV000276547
1183540	NC_000017.11:g.43094888C>T	Not Yet Reviewed	chr17:g.43094888:C>T		-	1000_Genomes,ExAC,GnomAD,GnomADv3	-
1171358	NC_000017.11:g.43072848G>A	Not Yet Reviewed	chr17:g.43072848:G>A		-	GnomADv3	-
1185119	NC_000017.11:g.43099054C>T	Not Yet Reviewed	chr17:g.43099054:C>T		-	1000_Genomes,GnomAD,GnomADv3	-
1210424	NC_000017.11:g.43067631del	Pathogenic	chr17:g.43067630:AG>A		T1684Ifs*6	ENIGMA,ClinVar	http://www.ncbi.nlm.nih.gov/clinvar/?term=SCV000783429, http://www.ncbi.nlm.nih.gov/clinvar/?term=SCV000587448
1187171	NC_000017.11:g.43101563C>T	Not Yet Reviewed	chr17:g.43101563:C>T		-	GnomADv3	-
1193602	NC_000017.11:g.43119076G>A	Not Yet Reviewed	chr17:g.43119076:G>A		-	1000_Genomes,GnomADv3	-
1161229	NC_000017.11:g.43047621C>G	Not Yet Reviewed	chr17:g.43047621:C>G		-	ClinVar,ExAC,GnomAD,ENIGMA_BRCA12_Functional_Assays	http://www.ncbi.nlm.nih.gov/clinvar/?term=SCV000489462, http://www.ncbi.nlm.nih.gov/clinvar/?term=SCV001243959
1193881	NC_000017.11:g.43120306C>T	Not Yet Reviewed	chr17:g.43120306:C>T		-	GnomADv3	-
1215432	NC_000017.11:g.43095591C>A	Not Yet Reviewed	chr17:g.43095591:C>A		-	GnomADv3	-
1190566	NC_000017.11:g.43109361A>T	Not Yet Reviewed	chr17:g.43109361:A>T		-	GnomAD,GnomADv3	-
1173001	NC_000017.11:g.43077284G>C	Not Yet Reviewed	chr17:g.43077284:G>C		-	GnomADv3	-
1216514	NC_000017.11:g.43100591_43100596del	Not Yet Reviewed	chr17:g.43100590:ATATATT>A		-	GnomADv3	-
1163553	NC_000017.11:g.43052338T>A	Not Yet Reviewed	chr17:g.43052338:T>A		-	GnomADv3	-
1218685	NC_000017.11:g.43109049_43109050insCTACCTACCTATCTAC	Not Yet Reviewed	chr17:g.43109049:T>TCTACCTACCTATCTAC		-	GnomADv3	-
1187976	NC_000017.11:g.43103905G>A	Not Yet Reviewed	chr17:g.43103905:G>A		-	GnomAD,GnomADv3	-
1164892	NC_000017.11:g.43057075C>G	Not Yet Reviewed	chr17:g.43057075:C>G		-	ClinVar,LOVD,BIC,ENIGMA_BRCA12_Functional_Assays	http://www.ncbi.nlm.nih.gov/clinvar/?term=SCV001242955, http://www.ncbi.nlm.nih.gov/clinvar/?term=SCV004026748, http://www.ncbi.nlm.nih.gov/clinvar/?term=SCV001517941, http://www.ncbi.nlm.nih.gov/clinvar/?term=SCV005440545, http://www.ncbi.nlm.nih.gov/clinvar/?term=SCV000665879, http://www.ncbi.nlm.nih.gov/clinvar/?term=SCV000145414
1187188	NC_000017.11:g.43101610C>A	Not Yet Reviewed	chr17:g.43101610:C>A		-	GnomADv3	-
1170710	NC_000017.11:g.43071163G>C	Not Yet Reviewed	chr17:g.43071163:G>C		-	ClinVar	http://www.ncbi.nlm.nih.gov/clinvar/?term=SCV003268707
1170436	NC_000017.11:g.43071018C>T	Not Yet Reviewed	chr17:g.43071018:C>T		-	ClinVar,LOVD,ENIGMA_BRCA12_Functional_Assays	http://www.ncbi.nlm.nih.gov/clinvar/?term=SCV001668109, http://www.ncbi.nlm.nih.gov/clinvar/?term=SCV001238252
1171445	NC_000017.11:g.43073103A>C	Not Yet Reviewed	chr17:g.43073103:A>C		-	GnomADv3	-
1210265	NC_000017.11:g.43066927G>C	Not Yet Reviewed	chr17:g.43066927:G>C		-	GnomADv3	-
1210828	NC_000017.11:g.43068529C>A	Not Yet Reviewed	chr17:g.43068529:C>A		-	GnomADv3	-
1169523	NC_000017.11:g.43068209A>G	Not Yet Reviewed	chr17:g.43068209:A>G		-	GnomAD,GnomADv3	-
1187585	NC_000017.11:g.43102587C>A	Not Yet Reviewed	chr17:g.43102587:C>A		-	GnomADv3	-
1208567	NC_000017.11:g.43050063T>C	Not Yet Reviewed	chr17:g.43050063:T>C		-	ClinVar	http://www.ncbi.nlm.nih.gov/clinvar/?term=SCV002822392
1189581	NC_000017.11:g.43106531A>G	Not Yet Reviewed	chr17:g.43106531:A>G		-	ClinVar,ENIGMA_BRCA12_Functional_Assays	http://www.ncbi.nlm.nih.gov/clinvar/?term=SCV001242454
1161205	NC_000017.11:g.43047552G>T	Not Yet Reviewed	chr17:g.43047552:G>T		-	1000_Genomes,GnomADv3	-
1209919	NC_000017.11:g.43063914del	Pathogenic	chr17:g.43063913:GA>G		L1705*	ENIGMA,ClinVar,LOVD	http://www.ncbi.nlm.nih.gov/clinvar/?term=SCV000184287, http://www.ncbi.nlm.nih.gov/clinvar/?term=SCV001586226, http://www.ncbi.nlm.nih.gov/clinvar/?term=SCV000300203
1164406	NC_000017.11:g.43055672G>A	Not Yet Reviewed	chr17:g.43055672:G>A		-	GnomADv3	-
1219644	NC_000017.11:g.43119297T>A	Not Yet Reviewed	chr17:g.43119297:T>A		-	GnomADv3	-
1217563	NC_000017.11:g.43102183G>T	Not Yet Reviewed	chr17:g.43102183:G>T		-	GnomADv3	-
1210786	NC_000017.11:g.43068190T>G	Not Yet Reviewed	chr17:g.43068190:T>G		-	GnomADv3	-
1182967	NC_000017.11:g.43094563C>T	Not Yet Reviewed	chr17:g.43094563:C>T		-	ClinVar	http://www.ncbi.nlm.nih.gov/clinvar/?term=SCV001506901, http://www.ncbi.nlm.nih.gov/clinvar/?term=SCV003846262
1219100	NC_000017.11:g.43112791C>T	Not Yet Reviewed	chr17:g.43112791:C>T		-	GnomADv3	-
1171903	NC_000017.11:g.43074415C>A	Not Yet Reviewed	chr17:g.43074415:C>A		-	ClinVar	http://www.ncbi.nlm.nih.gov/clinvar/?term=SCV001133590
1218566	NC_000017.11:g.43108686A>G	Not Yet Reviewed	chr17:g.43108686:A>G		-	GnomADv3	-
1164872	NC_000017.11:g.43057069C>T	Not Yet Reviewed	chr17:g.43057069:C>T		-	ClinVar,LOVD,ENIGMA_BRCA12_Functional_Assays	http://www.ncbi.nlm.nih.gov/clinvar/?term=SCV001495583, http://www.ncbi.nlm.nih.gov/clinvar/?term=SCV001241601
1219995	NC_000017.11:g.43121687A>C	Not Yet Reviewed	chr17:g.43121687:A>C		-	GnomADv3	-
1177289	NC_000017.11:g.43091638G>C	Pathogenic	chr17:g.43091638:G>C		S1298*	ENIGMA,ClinVar	http://www.ncbi.nlm.nih.gov/clinvar/?term=SCV000783388, http://www.ncbi.nlm.nih.gov/clinvar/?term=SCV000289790
1211774	NC_000017.11:g.43077548A>G	Not Yet Reviewed	chr17:g.43077548:A>G		-	GnomADv3	-
1207808	NC_000017.11:g.43045678_43051117del	Not Yet Reviewed	chr17:g.43045677:GTCAGTAGTGGCTGTGGGGGATCTGGGGTATCAGGTAGGTGTCCAGCTCCTGGCACTGGTAGAGTGCTACACTGTCCAACACCCACTCTCGGGTCACCACAGGTGCCTCACACATCTGCCCAATTGCTGGAGACAGAGAACACAAGCAGAGATTAGTGTCAATTCATTCTCCTGGACTAGGCTCTAATCAATCGACTCCAGGGTCCTGGTTGTATGAGTTCTTAGGATTAATGAGGTAGAAGCTAATTTTTTTTTTTTTTTTTTGAGACGGAGTCTTGCTCTGTCGCCGAGGCTAGAGTGTGATGGCGCAATCTCGGCTCATTCAACCTCCGCCTCCTGGGTTCAAGCAATTCTCCTGTCTCTGCCTCCTGAGTAGCTGGAATTACAGGCACATGCCATCACACCCAGCTAATTTTTGTATTTTTAGTAGAGACGGGGGTTTCACAATGTTGGCCAGGCTGCTCTGGAACTCCTGACCTCAGGTGATCCACCCACCTTGGCCTCCCAAAGTGCTGGGATTACAGGCGTGAGCCACTGCACCTGGCCTTTTTTTTTTTTTTTTTTTTTTTTTGAGACGGAGTCTTGCTCTTGTTGCTCAGCCTGGAATGCAATGGCACGATCTCAGCTCACTGCAACCTCCACCTCCCGGGTTCAAGCAATTCTCCTGCCTCAGCCTCCCAAGTAGCAGGGATTACAGGTGCCTGCCACCATGCCAGGCTAATTGTTTTTTCTTTTTTTTCAGATGGAGTCTCACTCTGTCACTCAGGCTGGATTGTGATGGTGTGATCTCAGCTCACTGCAACCTCAACATCCTGGGTTCAAGCGATTCTCCTGCCTCAGTCTCCCAAGTAGCTGGGACTACAAGTGCGTGCCACCATGCCTGGCTAATTTTTTTTAGTATTTTTAGTAGAGATGGGGTTTCGCCATATTGGCCAGGCTGGTCTCAAACTCCTGATGTCAGGTGATCCGCCCTGAGGCTGAGGCAGGAGAATCATTTAAACCCAGGAGGCGGAGGTTGCAGTGAGCCAAGACTGGGCCACTGCACTCCAGCCTGCTAAGTGACAGAGTGAGACTCCACCTCAAAAAAAAAAAAAAAAGGCAATGCTTCAGGACATAAGGCCTTGCTCTGAAGAGGCCCTAGGAGTGACTCCTGGTGACAGTGAAAGCCCACAGCCTCTGGCAACTGTATTAACATGAACTTCAATCTGTTAAAGGAAAGCCACCAGGAAAACAGCACTGTAATTTAACGATGTGGAAAAATGTATGTAATATCTTAAGGAAAAAAGCAAAACAGTGTAATTATGATCACATTTTATAAAATACACGTGTATATATACGCACATATGCCTGGTGGAGTTTTATGGTGATCATCTCCAAGTGGTGGAATTACTGGGATTATTTTATTGTTTTTGTGTAAATTTATACTTTCTTTTTTCTTTTTGAGACACGGTCTCGCTCTGTCGCCCAGGCTGGAGTACAGTGGTGTGATCGTGGCTCACTGAAGCATCAACCTCCTGAGCTCAAGTGATCCTCCCACCTCAGCTTCCCAAGTAGCTGCGACTACAGGCATCTGCCACCACACCCAGCTACTTTTTAAATTTGTTGTACAGATGAAGTCTCCTTATGTTGCCCAGGCTGGTCTCGAACTTCTAGGCTCCCACCTTGACCTCCATCTTGACCTCCCAAAGTGCTGGAATTATAGGCATGAGCCACCATGCCCGGCCTTGATTTATGTTTTTGTGATGAACATTCATATCTTACTCCCACCCCATGGAAACAGTTCATGTATTACTTTTACAATATAAAACAAATAACAATAAAAACATCAAAAAGACATTTTAGCCATTCATTCAACAAATATTTAAAATGTGCCAAGAACTGTGCTACTCAAGCACCAGGTAATGAGTGATAAACCAAACCCATGCAAAAGGACCCCATATAGCACAGGTACATGCAGGCACCTTACCATGGAAGCCATTGTCCTCTGTCCAGGCATCTGGCTGCACAACCACAATTGGGTGGACACCCTGGATCCCCAGGAAGGAAAGAGCATTCAAAGTGTCAAAGTAGGACTACTGGAACTGTCACTTCATCATTTTTTTTGTTTGTTTTTGAGACAGGGTCTTGCTCTGTCACCCAGGCTGGAGTGCAGTGGTGTGATCTCAGCTCACTGCCACCTCTGCCTCCTGGGCTCAAGCAATCCTTCCATCTCAGCCTCCTAAGTAGCTGGAACTACAGACACGTACCACCACCCCTGGCTAATTTTTTTGTATTTTTGGTAGAGACAGGGTTTTGCCATGTTGCCCAGGCTGGTCTCAAACTCCTGGGCTCAACTTCACCCCCGGGATTATAGGCATGAGCCACCGCACCCAGCCTTGGCTAATTTTTAATAATTTTTTTGTAGACATGAGGTCCTACTGTATTGCCCAGGCTGGTCTTCAGCTCCCAGGCTCAAGCGATTCTCCCACCTTGGCCTCCCAGTGTTGTGATTACAGGGGTGGGGCACTGGCCCAGCCCATCATTTCTCTCTCTCTCTTTTTTTTTGAGACGGAGTCTCGCTCTGTCGCCCGGGCTGGAGTGCAGTGGCGCGATCTTGGCTCACTGCAACCTCCGCCTCCGGGGTTCAAGCGATTCTCCTGCCCCAGCCCCTCAAGTAGCTGGGACTACAGGCGTGCGCCCCTACGCCCAGCTAATTTTTGTATTTTTAGTAGAGACGGGGTTTCGCCATGTTGGTTGGCCAGGATGGTCTCGATCTCTTGACCTCGTGATCTGCCCACCTCAGCCTCCCAAAGTGCTGGGATTACAGGCGTGAGCCACCGCACCTAGCTTTTCTCTCTCTCTCTTTTTTTTTTTTTTTAGACAAAGTCTCACTCTGTCACCCAGTCTGGAGTGCAGTGGTGCAATCTTGGCTCACTGCAACCTCTGCCTCCCACGTTCAAGCGATGCTCACACCTCAACTTCCCAAATAGCTGGCATTACAGGCATGCTCCACCAGGCCTGGCTACTTTTTGTTTTTTTTTTTTTAGTACAGATGGGGTTTCACCATGTTGGCCAGGCTGGTCTCAAACTCCTGACAAGTGATCCACCTGCCTCGGCCTCCCAAAGTGCTGGGATTACAGACATGAGCCACCATGCCCAGCCTCCAGCCCATCATTTCTTGATGATTTGTTGAAACACAGTATGCTGGGGCAGTCACAGAGAGGAGGGGGAGGGACATATGGGAAAAAGAGTTAGAGGGAAAAAGTCTTCCCTCAGTATATTTAATATGTGCAGTTCTCAAATCCTTACCCATCCCTTACAGATGGAGTCTTTTGGCACAGGTATGTGGGCAGAGAAGACTTCTGAGGCTACAGTAGGGGCATCCATAGGGACTGACAGGTGCCAGTCTTGCTCACAGGAGAGAATATTGTGTCCTCCCTCTCTGACAGGGCACCCAATACTTACTGTGCCAAGGGTGAATGATGAAAGCTCCTTCACCACAGAAGCACCACACAGCTGTACCATCCATTCCAGTTGATCTAAAATGGACATTTAGATGTAAAATCACTGCAGTAATCTGCATACTTAACCCAGGCCCTCTACCCTACACTCTCCGGATGAAGGCTTATAGCAAGACCTCTCAATGGGAGAGTCTGTCTCTCTGCTCCAAAGGACAATGGTCTTAAAATAGTAGGGGTATGGATTTTAAGTCAATTTGCCACTGATATGCCATGTACTCTGGTTATCAGTCTCCATAAGGCCACTTGGTATAAGGTTTGATAGTCTCTCAAATAAAATGCTTGAAAGAAAAAAAAATCAAAGATCTAATTTCCATTAATTTGCTAAATTGCTGGCTAAGACACTGTGTGAAAAAACACCCACCTTCCTTCCCTCCCTTCCTCCCTTCATCCTAATTCTGTGTTGGTAACTGATAATCACGGCCACTGAAAATACCATACTTGGTGGTAATTACTGTAAATGTCAAGAGATGGGAAGATAATTCATCCAGTCAAAAAAATACATGTTATCCTGGTTAGAGACTCAGCAGGGAAAGGCTACATGCTGAGCTGGAATCCATATACTCAGGGGAATAAAAATCAGAAGAGACTGTGGAGATGCTGTGTACCTGGAAAATCAGAACTGCCCAATGGGCTCTGTTGGCTGTGTTCTTCAAGACATTCATGTATGTTGCTCTTTCCCATCAGCCCGTTTCTGGGAATTGCTGAGGTGCTCCTGTCTGTCTGACTGAACGAAGGTTGACTAACTCACCCCCAAAATAATACTTTCTGGCAACCCTGGTTTCCACTATACCAAAGTAAAAAAACACTGAGAAATCCTTGAGTGGAACTTGGAAATTTCATAAAAATCCAATTGATAACTAATAAAGAGGATGGAAACAAAATTACATTGCAGCCAGGTTTTCTTGCTGTCACTCATCTGCCTGTGACCAGATGCTAAGGCCTTTCTCTAAGGTGTAAGAGGACCTAAGTCCCTGGGCAGAAGCAGGCACAGGAGGCAAAGGTGGGTAGCTTTTGCTGTGAAAAGAACAAACCAAATTTATACACACACCAAGGCCTTTGTGCTGCGCAACTCCAGAGGTAAGCTTTATAGCAGTCCTAAGCATAACATTGTATTAAGTGTCAAGTTTAATTAGAAAATGTTCATGGAGAGGGCTGGGCACAGTGGCTCATGCCTGTAATCCTAGCACTTTGGGAGGCTGAGGCGGGTGGATCACGAGGTCAGGAGATCGGGACCATATTGGCTAACACGGTGAAACCCCGTCTCTACTAAAAAAAAAATACAAAAAATTAGTCGGGCGTGGTGGCACACGCCTGTAGTCTCAGCTATTTGGGAGGCTGAGGCAGGAGAATCACTTGAACCCGGGAGGTGGAGGTTGCAGTGAGCCGAGATCGCGCCATTGCACTCTGGCCTGGGCAACAGAGACTCGACCTCAAAAAAAAAGAAAAAAAAAAAGAAATGTTCACCGAGAATCTTCCCCTGCTCTGGGCCCGTCCGTGGTGGGCCAGCTGCTGTGCTTTCTTCTATGTAAGTAAATTAAGATGGTTTAGGAAGAGGAGAACTCCTCCTTGATTTTTACCTATCCAAAGATATTTTCTCACTAACATGTTGGCACTAACAGCAGCTCAACGCCATCTGAACACATAACATACTGAATCCTAACTATTAACCACCTTCATGCTCTTGAGAAGGGGGACAAGGTATAGTTTTTTTTTGCCATAGGATAACATTTAGGTGCTGTTTTGTTTGGAGAGTGGTAGAGAAATAGAATAGCCTCTAGAACATTTCAGCAATCTGAGGAACCCCCATCGTGGGATCTTGCTTATAATACTCCACTATGTAAGACAAAGGCTGGTGCTGGAACTCTGGGGTTCTCCCAGGCTCTTACCTGTGGGCATGTTGGTGAAGGGCCCATAGCAACAGATTTCTAGCCCCCTGAAGAT>G		-	ClinVar	http://www.ncbi.nlm.nih.gov/clinvar/?term=SCV005914858
1189147	NC_000017.11:g.43106077C>T	Not Yet Reviewed	chr17:g.43106077:C>T		-	GnomADv3	-
1176417	NC_000017.11:g.43090473A>G	Not Yet Reviewed	chr17:g.43090473:A>G		-	GnomAD,GnomADv3	-
1162972	NC_000017.11:g.43051058C>G	Not Yet Reviewed	chr17:g.43051058:C>G		-	ClinVar,ENIGMA_BRCA12_Functional_Assays	http://www.ncbi.nlm.nih.gov/clinvar/?term=SCV001238147
1215162	NC_000017.11:g.43094557del	Not Yet Reviewed	chr17:g.43094556:CT>C		-	LOVD	-
1176834	NC_000017.11:g.43091309T>G	Not Yet Reviewed	chr17:g.43091309:T>G		-	ExAC,GnomAD	-
1164790	NC_000017.11:g.43057049T>G	Not Yet Reviewed	chr17:g.43057049:T>G		-	ClinVar,ENIGMA_BRCA12_Functional_Assays	http://www.ncbi.nlm.nih.gov/clinvar/?term=SCV001238027, http://www.ncbi.nlm.nih.gov/clinvar/?term=SCV000679311
1187194	NC_000017.11:g.43101627C>T	Not Yet Reviewed	chr17:g.43101627:C>T		-	1000_Genomes,GnomAD,GnomADv3	-
1167899	NC_000017.11:g.43065054T>A	Not Yet Reviewed	chr17:g.43065054:T>A		-	GnomADv3	-
1175260	NC_000017.11:g.43085519C>G	Not Yet Reviewed	chr17:g.43085519:C>G		-	GnomADv3	-
1212389	NC_000017.11:g.43086418G>A	Not Yet Reviewed	chr17:g.43086418:G>A		-	GnomADv3	-
1195448	NC_000017.11:g.43124042G>A	Pathogenic	chr17:g.43124042:G>A		Q19*	ENIGMA,ClinVar,LOVD,ENIGMA_BRCA12_Functional_Assays	http://www.ncbi.nlm.nih.gov/clinvar/?term=SCV001242244, http://www.ncbi.nlm.nih.gov/clinvar/?term=SCV001587502, http://www.ncbi.nlm.nih.gov/clinvar/?term=SCV000323893, http://www.ncbi.nlm.nih.gov/clinvar/?term=SCV001351374, http://www.ncbi.nlm.nih.gov/clinvar/?term=SCV002003978, http://www.ncbi.nlm.nih.gov/clinvar/?term=SCV001451785, http://www.ncbi.nlm.nih.gov/clinvar/?term=SCV004219468, http://www.ncbi.nlm.nih.gov/clinvar/?term=SCV000326362
1219412	NC_000017.11:g.43115742C>T	Not Yet Reviewed	chr17:g.43115742:C>T		-	ClinVar,GnomAD,ENIGMA_BRCA12_Functional_Assays	http://www.ncbi.nlm.nih.gov/clinvar/?term=SCV005402514, http://www.ncbi.nlm.nih.gov/clinvar/?term=SCV004828276, http://www.ncbi.nlm.nih.gov/clinvar/?term=SCV002643528, http://www.ncbi.nlm.nih.gov/clinvar/?term=SCV001538643, http://www.ncbi.nlm.nih.gov/clinvar/?term=SCV000296444, http://www.ncbi.nlm.nih.gov/clinvar/?term=SCV001429224, http://www.ncbi.nlm.nih.gov/clinvar/?term=SCV001242372
1214823	NC_000017.11:g.43094087del	Pathogenic	chr17:g.43094086:AT>A		I482Lfs*2	ENIGMA,ClinVar,LOVD,BIC	http://www.ncbi.nlm.nih.gov/clinvar/?term=SCV000299600, http://www.ncbi.nlm.nih.gov/clinvar/?term=SCV000325073, http://www.ncbi.nlm.nih.gov/clinvar/?term=SCV000144096
1182274	NC_000017.11:g.43094197T>C	Not Yet Reviewed	chr17:g.43094197:T>C		-	ClinVar	http://www.ncbi.nlm.nih.gov/clinvar/?term=SCV002174930, http://www.ncbi.nlm.nih.gov/clinvar/?term=SCV001171389, http://www.ncbi.nlm.nih.gov/clinvar/?term=SCV003846005
1194016	NC_000017.11:g.43120711G>A	Not Yet Reviewed	chr17:g.43120711:G>A		-	GnomADv3	-
1212390	NC_000017.11:g.43086457C>A	Not Yet Reviewed	chr17:g.43086457:C>A		-	GnomAD,GnomADv3	-
1172506	NC_000017.11:g.43076265G>C	Not Yet Reviewed	chr17:g.43076265:G>C		-	GnomADv3	-
1187787	NC_000017.11:g.43103296G>A	Not Yet Reviewed	chr17:g.43103296:G>A		-	GnomADv3	-
1215797	NC_000017.11:g.43097610dup	Not Yet Reviewed	chr17:g.43097609:C>CA		-	GnomAD,GnomADv3	-
1165844	NC_000017.11:g.43059426G>A	Not Yet Reviewed	chr17:g.43059426:G>A		-	GnomADv3	-
1174561	NC_000017.11:g.43082560G>A	Pathogenic	chr17:g.43082560:G>A		Q1401*	ENIGMA,ClinVar,LOVD	http://www.ncbi.nlm.nih.gov/clinvar/?term=SCV000779360, http://www.ncbi.nlm.nih.gov/clinvar/?term=SCV000688478, http://www.ncbi.nlm.nih.gov/clinvar/?term=SCV004243999, http://www.ncbi.nlm.nih.gov/clinvar/?term=SCV000325894, http://www.ncbi.nlm.nih.gov/clinvar/?term=SCV000300091, http://www.ncbi.nlm.nih.gov/clinvar/?term=SCV000109369, http://www.ncbi.nlm.nih.gov/clinvar/?term=SCV004215151, http://www.ncbi.nlm.nih.gov/clinvar/?term=SCV002234514, http://www.ncbi.nlm.nih.gov/clinvar/?term=SCV002627302
1216632	NC_000017.11:g.43100609_43100610insATATATATGTTAT	Not Yet Reviewed	chr17:g.43100609:C>CATATATATGTTAT		-	GnomADv3	-
1210342	NC_000017.11:g.43067287G>C	Not Yet Reviewed	chr17:g.43067287:G>C		-	GnomADv3	-
1192908	NC_000017.11:g.43116372A>G	Not Yet Reviewed	chr17:g.43116372:A>G		-	GnomAD,GnomADv3	-
1192264	NC_000017.11:g.43115158A>T	Not Yet Reviewed	chr17:g.43115158:A>T		-	GnomAD	-
1160539	NC_000017.11:g.43045795C>T	Not Yet Reviewed	chr17:g.43045795:C>T		-	ClinVar,ENIGMA_BRCA12_Functional_Assays	http://www.ncbi.nlm.nih.gov/clinvar/?term=SCV002370575, http://www.ncbi.nlm.nih.gov/clinvar/?term=SCV002648172, http://www.ncbi.nlm.nih.gov/clinvar/?term=SCV001243436, http://www.ncbi.nlm.nih.gov/clinvar/?term=SCV000520116
1209984	NC_000017.11:g.43064821A>T	Not Yet Reviewed	chr17:g.43064821:A>T		-	GnomAD,GnomADv3	-
1160573	NC_000017.11:g.43045806G>C	Not Yet Reviewed	chr17:g.43045806:G>C		-	ClinVar,ENIGMA_BRCA12_Functional_Assays	http://www.ncbi.nlm.nih.gov/clinvar/?term=SCV001243420
1176967	NC_000017.11:g.43091465G>C	Not Yet Reviewed	chr17:g.43091465:G>C		-	ClinVar	http://www.ncbi.nlm.nih.gov/clinvar/?term=SCV005547465
1189863	NC_000017.11:g.43107189C>T	Not Yet Reviewed	chr17:g.43107189:C>T		-	GnomADv3	-
1214659	NC_000017.11:g.43093815del	Pathogenic	chr17:g.43093814:AT>A		E572Dfs*16	ENIGMA,ClinVar,LOVD	http://www.ncbi.nlm.nih.gov/clinvar/?term=SCV000325126, http://www.ncbi.nlm.nih.gov/clinvar/?term=SCV001590630, http://www.ncbi.nlm.nih.gov/clinvar/?term=SCV001173325, http://www.ncbi.nlm.nih.gov/clinvar/?term=SCV000323345
1163519	NC_000017.11:g.43052214A>C	Not Yet Reviewed	chr17:g.43052214:A>C		-	GnomADv3	-
1217796	NC_000017.11:g.43103457A>C	Not Yet Reviewed	chr17:g.43103457:A>C		-	GnomADv3	-
1218770	NC_000017.11:g.43110912T>C	Not Yet Reviewed	chr17:g.43110912:T>C		-	GnomADv3	-
1215483	NC_000017.11:g.43095982del	Not Yet Reviewed	chr17:g.43095981:CA>C		-	LOVD,exLOVD	-
1215387	NC_000017.11:g.43094873del	Not Yet Reviewed	chr17:g.43094872:CA>C		-	ClinVar,GnomAD	http://www.ncbi.nlm.nih.gov/clinvar/?term=SCV001595188
1191711	NC_000017.11:g.43112879C>T	Not Yet Reviewed	chr17:g.43112879:C>T		-	GnomADv3	-
1219567	NC_000017.11:g.43118758A>T	Not Yet Reviewed	chr17:g.43118758:A>T		-	GnomADv3	-
1176076	NC_000017.11:g.43089148A>G	Not Yet Reviewed	chr17:g.43089148:A>G		-	GnomAD,GnomADv3	-
1193749	NC_000017.11:g.43119625C>A	Not Yet Reviewed	chr17:g.43119625:C>A		-	1000_Genomes,GnomADv3	-
1220334	NC_000017.11:g.43124030_43124031delinsAA	Not Yet Reviewed	chr17:g.43124030:CT>AA		-	ClinVar	http://www.ncbi.nlm.nih.gov/clinvar/?term=SCV001552461
1212987	NC_000017.11:g.43091673A>G	Likely benign	chr17:g.43091673:A>G		S1286=	ENIGMA,ClinVar	http://www.ncbi.nlm.nih.gov/clinvar/?term=SCV000224991, http://www.ncbi.nlm.nih.gov/clinvar/?term=SCV001182903, http://www.ncbi.nlm.nih.gov/clinvar/?term=SCV001087616, http://www.ncbi.nlm.nih.gov/clinvar/?term=SCV000578237
1168201	NC_000017.11:g.43066507T>G	Not Yet Reviewed	chr17:g.43066507:T>G		-	GnomADv3	-
1211609	NC_000017.11:g.43076232_43076233insAAGGAAGACACTGGAAGACAACAGATATTAAGAAATAATAAACTAGGCCAGGC	Not Yet Reviewed	chr17:g.43076232:T>TAAGGAAGACACTGGAAGACAACAGATATTAAGAAATAATAAACTAGGCCAGGC		-	GnomADv3	-
1172348	NC_000017.11:g.43075510G>A	Not Yet Reviewed	chr17:g.43075510:G>A		-	GnomAD,GnomADv3	-
1167580	NC_000017.11:g.43063971C>T	Not Yet Reviewed	chr17:g.43063971:C>T		-	ClinVar	http://www.ncbi.nlm.nih.gov/clinvar/?term=SCV002386759
1164341	NC_000017.11:g.43055338G>A	Not Yet Reviewed	chr17:g.43055338:G>A		-	GnomADv3	-
1168696	NC_000017.11:g.43067558G>A	Not Yet Reviewed	chr17:g.43067558:G>A		-	GnomAD	-
1169915	NC_000017.11:g.43070007C>T	Not Yet Reviewed	chr17:g.43070007:C>T		-	GnomADv3	-
1216304	NC_000017.11:g.43100535_43100536insATA	Not Yet Reviewed	chr17:g.43100535:T>TATA		-	GnomADv3	-
1210704	NC_000017.11:g.43067890_43067891insAAAAAAAAAAAAAAAAAAAAAAAAAA	Not Yet Reviewed	chr17:g.43067890:T>TAAAAAAAAAAAAAAAAAAAAAAAAAA		-	GnomADv3	-
1174112	NC_000017.11:g.43081617A>C	Not Yet Reviewed	chr17:g.43081617:A>C		-	GnomADv3	-
1161576	NC_000017.11:g.43047783T>C	Not Yet Reviewed	chr17:g.43047783:T>C		-	LOVD,GnomAD,GnomADv3	-
1188491	NC_000017.11:g.43104469C>G	Not Yet Reviewed	chr17:g.43104469:C>G		-	GnomADv3	-
1207849	NC_000017.11:g.43045728del	Not Yet Reviewed	chr17:g.43045727:TG>T		-	LOVD	-
1189440	NC_000017.11:g.43106489T>A	Not Yet Reviewed	chr17:g.43106489:T>A		-	ClinVar,ENIGMA_BRCA12_Functional_Assays	http://www.ncbi.nlm.nih.gov/clinvar/?term=SCV001241630
1215631	NC_000017.11:g.43096403G>A	Not Yet Reviewed	chr17:g.43096403:G>A		-	GnomAD,GnomADv3	-
1187909	NC_000017.11:g.43103627T>G	Not Yet Reviewed	chr17:g.43103627:T>G		-	GnomADv3	-
1167529	NC_000017.11:g.43063949C>A	Not Yet Reviewed	chr17:g.43063949:C>A		-	ClinVar,ENIGMA_BRCA12_Functional_Assays	http://www.ncbi.nlm.nih.gov/clinvar/?term=SCV001237569
1172131	NC_000017.11:g.43074581C>G	Not Yet Reviewed	chr17:g.43074581:C>G		-	GnomADv3	-
1160449	NC_000017.11:g.43045770T>A	Not Yet Reviewed	chr17:g.43045770:T>A		-	ClinVar,ENIGMA_BRCA12_Functional_Assays	http://www.ncbi.nlm.nih.gov/clinvar/?term=SCV001244025
1171147	NC_000017.11:g.43072162C>T	Not Yet Reviewed	chr17:g.43072162:C>T		-	1000_Genomes,GnomAD,GnomADv3	-
1190753	NC_000017.11:g.43110290G>A	Not Yet Reviewed	chr17:g.43110290:G>A		-	GnomADv3	-
1211822	NC_000017.11:g.43077931C>T	Not Yet Reviewed	chr17:g.43077931:C>T		-	GnomADv3	-
1213853	NC_000017.11:g.43092801_43092804del	Pathogenic	chr17:g.43092800:CTTGA>C		N909Kfs*90	ENIGMA,ClinVar,LOVD,BIC	http://www.ncbi.nlm.nih.gov/clinvar/?term=SCV000564301, http://www.ncbi.nlm.nih.gov/clinvar/?term=SCV000213346, http://www.ncbi.nlm.nih.gov/clinvar/?term=SCV000075961, http://www.ncbi.nlm.nih.gov/clinvar/?term=SCV000587252, http://www.ncbi.nlm.nih.gov/clinvar/?term=SCV000115262, http://www.ncbi.nlm.nih.gov/clinvar/?term=SCV000144528, http://www.ncbi.nlm.nih.gov/clinvar/?term=SCV000325450, http://www.ncbi.nlm.nih.gov/clinvar/?term=SCV000299824
1209097	NC_000017.11:g.43056191dup	Not Yet Reviewed	chr17:g.43056190:T>TC		-	GnomAD,GnomADv3	-
1219722	NC_000017.11:g.43120765A>C	Not Yet Reviewed	chr17:g.43120765:A>C		-	GnomADv3	-
1215052	NC_000017.11:g.43094407_43094408delinsT	Not Yet Reviewed	chr17:g.43094407:AG>T		-	ClinVar	http://www.ncbi.nlm.nih.gov/clinvar/?term=SCV005736685, http://www.ncbi.nlm.nih.gov/clinvar/?term=SCV001342431
1166970	NC_000017.11:g.43063362A>C	Not Yet Reviewed	chr17:g.43063362:A>C		-	ClinVar,LOVD,ENIGMA_BRCA12_Functional_Assays	http://www.ncbi.nlm.nih.gov/clinvar/?term=SCV001243706
1219850	NC_000017.11:g.43121614T>C	Not Yet Reviewed	chr17:g.43121614:T>C		-	GnomAD,GnomADv3	-
1214055	NC_000017.11:g.43093055T>G	Not Yet Reviewed	chr17:g.43093055:T>G		-	ClinVar	http://www.ncbi.nlm.nih.gov/clinvar/?term=SCV001176510, http://www.ncbi.nlm.nih.gov/clinvar/?term=SCV002293465, http://www.ncbi.nlm.nih.gov/clinvar/?term=SCV003847639
1166025	NC_000017.11:g.43060127A>C	Not Yet Reviewed	chr17:g.43060127:A>C		-	GnomADv3	-
1217201	NC_000017.11:g.43100683dup	Not Yet Reviewed	chr17:g.43100682:T>TA		-	GnomAD,GnomADv3	-
1173682	NC_000017.11:g.43079680T>G	Not Yet Reviewed	chr17:g.43079680:T>G		-	GnomADv3	-
1178156	NC_000017.11:g.43092075G>T	Not Yet Reviewed	chr17:g.43092075:G>T		-	ClinVar	http://www.ncbi.nlm.nih.gov/clinvar/?term=SCV002135480, http://www.ncbi.nlm.nih.gov/clinvar/?term=SCV003846894
1217694	NC_000017.11:g.43102397G>A	Not Yet Reviewed	chr17:g.43102397:G>A		-	GnomADv3	-
1185696	NC_000017.11:g.43100229G>A	Not Yet Reviewed	chr17:g.43100229:G>A		-	GnomADv3	-
1215488	NC_000017.11:g.43096154del	Not Yet Reviewed	chr17:g.43096153:GA>G		-	GnomAD,GnomADv3	-
1190601	NC_000017.11:g.43109543T>G	Not Yet Reviewed	chr17:g.43109543:T>G		-	1000_Genomes,GnomAD,GnomADv3	-
1210855	NC_000017.11:g.43069291dup	Not Yet Reviewed	chr17:g.43069290:T>TG		-	GnomAD,GnomADv3	-
1166320	NC_000017.11:g.43061347T>C	Not Yet Reviewed	chr17:g.43061347:T>C		-	1000_Genomes,GnomAD,GnomADv3	-
1184546	NC_000017.11:g.43097292A>G	Not Yet Reviewed	chr17:g.43097292:A>G		-	ClinVar	http://www.ncbi.nlm.nih.gov/clinvar/?term=SCV000549346, http://www.ncbi.nlm.nih.gov/clinvar/?term=SCV004821663, http://www.ncbi.nlm.nih.gov/clinvar/?term=SCV000903423, http://www.ncbi.nlm.nih.gov/clinvar/?term=SCV000571757, http://www.ncbi.nlm.nih.gov/clinvar/?term=SCV004219464, http://www.ncbi.nlm.nih.gov/clinvar/?term=SCV000053862, http://www.ncbi.nlm.nih.gov/clinvar/?term=SCV001186134, http://www.ncbi.nlm.nih.gov/clinvar/?term=SCV000786141
1170493	NC_000017.11:g.43071041A>T	Not Yet Reviewed	chr17:g.43071041:A>T		-	ClinVar,GnomADv3	http://www.ncbi.nlm.nih.gov/clinvar/?term=SCV002635593, http://www.ncbi.nlm.nih.gov/clinvar/?term=SCV001204139
1160475	NC_000017.11:g.43045778G>A	Not Yet Reviewed	chr17:g.43045778:G>A		-	ClinVar,ENIGMA_BRCA12_Functional_Assays	http://www.ncbi.nlm.nih.gov/clinvar/?term=SCV005547386, http://www.ncbi.nlm.nih.gov/clinvar/?term=SCV001242044
1216940	NC_000017.11:g.43100658A>T	Not Yet Reviewed	chr17:g.43100658:A>T		-	GnomAD,GnomADv3	-
1219438	NC_000017.11:g.43115781del	Not Yet Reviewed	chr17:g.43115780:CT>C		-	ClinVar,BIC	http://www.ncbi.nlm.nih.gov/clinvar/?term=SCV000144226, http://www.ncbi.nlm.nih.gov/clinvar/?term=SCV001583168, http://www.ncbi.nlm.nih.gov/clinvar/?term=SCV005196375, http://www.ncbi.nlm.nih.gov/clinvar/?term=SCV000668500, http://www.ncbi.nlm.nih.gov/clinvar/?term=SCV001356625, http://www.ncbi.nlm.nih.gov/clinvar/?term=SCV002046484, http://www.ncbi.nlm.nih.gov/clinvar/?term=SCV001572496
1181842	NC_000017.11:g.43093964A>T	Not Yet Reviewed	chr17:g.43093964:A>T		-	ClinVar	http://www.ncbi.nlm.nih.gov/clinvar/?term=SCV005025821
1181774	NC_000017.11:g.43093922T>C	Not Yet Reviewed	chr17:g.43093922:T>C		-	ClinVar,GnomAD,GnomADv3	http://www.ncbi.nlm.nih.gov/clinvar/?term=SCV001133492, http://www.ncbi.nlm.nih.gov/clinvar/?term=SCV000187029, http://www.ncbi.nlm.nih.gov/clinvar/?term=SCV002538042, http://www.ncbi.nlm.nih.gov/clinvar/?term=SCV000909373, http://www.ncbi.nlm.nih.gov/clinvar/?term=SCV000785431, http://www.ncbi.nlm.nih.gov/clinvar/?term=SCV000729886, http://www.ncbi.nlm.nih.gov/clinvar/?term=SCV000108872, http://www.ncbi.nlm.nih.gov/clinvar/?term=SCV000289748, http://www.ncbi.nlm.nih.gov/clinvar/?term=SCV004818303, http://www.ncbi.nlm.nih.gov/clinvar/?term=SCV003851175, http://www.ncbi.nlm.nih.gov/clinvar/?term=SCV000918681
1168733	NC_000017.11:g.43067602G>A	Not Yet Reviewed	chr17:g.43067602:G>A		-	ClinVar,ENIGMA_BRCA12_Functional_Assays	http://www.ncbi.nlm.nih.gov/clinvar/?term=SCV001632132, http://www.ncbi.nlm.nih.gov/clinvar/?term=SCV001243472
1176366	NC_000017.11:g.43090215G>A	Not Yet Reviewed	chr17:g.43090215:G>A		-	GnomADv3	-
1214070	NC_000017.11:g.43093081del	Pathogenic	chr17:g.43093080:AC>A		G817Vfs*29	ENIGMA,ClinVar,LOVD,BIC	http://www.ncbi.nlm.nih.gov/clinvar/?term=SCV000144440, http://www.ncbi.nlm.nih.gov/clinvar/?term=SCV000299771
1211985	NC_000017.11:g.43080669T>G	Not Yet Reviewed	chr17:g.43080669:T>G		-	GnomADv3	-
1174938	NC_000017.11:g.43084097C>T	Not Yet Reviewed	chr17:g.43084097:C>T		-	GnomAD,GnomADv3	-
1219397	NC_000017.11:g.43115728_43115729del	Not Yet Reviewed	chr17:g.43115727:TGC>T		-	ClinVar	http://www.ncbi.nlm.nih.gov/clinvar/?term=SCV001171148, http://www.ncbi.nlm.nih.gov/clinvar/?term=SCV002500391, http://www.ncbi.nlm.nih.gov/clinvar/?term=SCV001140647
1190804	NC_000017.11:g.43110520A>G	Not Yet Reviewed	chr17:g.43110520:A>G		-	1000_Genomes,GnomAD,GnomADv3	-
1210592	NC_000017.11:g.43067864T>G	Not Yet Reviewed	chr17:g.43067864:T>G		-	GnomADv3	-
1214223	NC_000017.11:g.43093279_43093283del	Pathogenic	chr17:g.43093278:CATGAG>C		L750Vfs*10	ENIGMA,ClinVar,LOVD	http://www.ncbi.nlm.nih.gov/clinvar/?term=SCV000267699, http://www.ncbi.nlm.nih.gov/clinvar/?term=SCV000783224
1161097	NC_000017.11:g.43047013C>T	Not Yet Reviewed	chr17:g.43047013:C>T		-	1000_Genomes,GnomAD,GnomADv3	-
1188121	NC_000017.11:g.43104106A>G	Not Yet Reviewed	chr17:g.43104106:A>G		-	LOVD	-
1168687	NC_000017.11:g.43067539C>T	Not Yet Reviewed	chr17:g.43067539:C>T		-	GnomAD,GnomADv3	-
1170859	NC_000017.11:g.43071249T>A	Not Yet Reviewed	chr17:g.43071249:T>A		-	ClinVar	http://www.ncbi.nlm.nih.gov/clinvar/?term=SCV005771976
1193417	NC_000017.11:g.43118523T>A	Not Yet Reviewed	chr17:g.43118523:T>A		-	GnomADv3	-
1195354	NC_000017.11:g.43124021T>C	Not Yet Reviewed	chr17:g.43124021:T>C		-	ClinVar,ENIGMA_BRCA12_Functional_Assays	http://www.ncbi.nlm.nih.gov/clinvar/?term=SCV001237779
1183528	NC_000017.11:g.43094872C>T	Not Yet Reviewed	chr17:g.43094872:C>T		-	ClinVar	http://www.ncbi.nlm.nih.gov/clinvar/?term=SCV002428243, http://www.ncbi.nlm.nih.gov/clinvar/?term=SCV001348162
1183150	NC_000017.11:g.43094659A>C	Not Yet Reviewed	chr17:g.43094659:A>C		-	LOVD	-
1188655	NC_000017.11:g.43104883C>A	Not Yet Reviewed	chr17:g.43104883:C>A		-	ClinVar,ENIGMA_BRCA12_Functional_Assays	http://www.ncbi.nlm.nih.gov/clinvar/?term=SCV001243792
1187948	NC_000017.11:g.43103829G>T	Not Yet Reviewed	chr17:g.43103829:G>T		-	GnomADv3	-
1215076	NC_000017.11:g.43094439_43094440del	Not Yet Reviewed	chr17:g.43094438:TAG>T		-	ClinVar	http://www.ncbi.nlm.nih.gov/clinvar/?term=SCV000635776, http://www.ncbi.nlm.nih.gov/clinvar/?term=SCV000698831
1187934	NC_000017.11:g.43103747A>G	Not Yet Reviewed	chr17:g.43103747:A>G		-	GnomADv3	-
1218940	NC_000017.11:g.43112095del	Not Yet Reviewed	chr17:g.43112094:CT>C		-	GnomAD,GnomADv3	-
1184666	NC_000017.11:g.43097615A>C	Not Yet Reviewed	chr17:g.43097615:A>C		-	GnomADv3	-
1220185	NC_000017.11:g.43123350_43123369dup	Not Yet Reviewed	chr17:g.43123349:G>GTTTTTTTTTTTTTTTTTTTT		-	GnomADv3	-
1210320	NC_000017.11:g.43067273_43067274del	Not Yet Reviewed	chr17:g.43067272:TTG>T		-	GnomADv3	-
1220424	NC_000017.11:g.43124646G>A	Not Yet Reviewed	chr17:g.43124646:G>A		-	GnomADv3	-
1189671	NC_000017.11:g.43106633C>T	Not Yet Reviewed	chr17:g.43106633:C>T		-	1000_Genomes,GnomAD,GnomADv3	-
1165204	NC_000017.11:g.43057253T>C	Not Yet Reviewed	chr17:g.43057253:T>C		-	GnomADv3	-
1209253	NC_000017.11:g.43057124del	Pathogenic	chr17:g.43057123:CT>C		V1736Sfs*29	ENIGMA,ClinVar,LOVD	http://www.ncbi.nlm.nih.gov/clinvar/?term=SCV000300222, http://www.ncbi.nlm.nih.gov/clinvar/?term=SCV000172260
1211902	NC_000017.11:g.43079414del	Not Yet Reviewed	chr17:g.43079413:GA>G		-	ExAC,GnomAD	-
1210374	NC_000017.11:g.43067478T>A	Not Yet Reviewed	chr17:g.43067478:T>A		-	GnomAD,GnomADv3	-
1219598	NC_000017.11:g.43118781A>G	Not Yet Reviewed	chr17:g.43118781:A>G		-	GnomADv3	-
1219460	NC_000017.11:g.43116200G>T	Not Yet Reviewed	chr17:g.43116200:G>T		-	GnomAD,GnomADv3	-
1162137	NC_000017.11:g.43049140G>C	Not Yet Reviewed	chr17:g.43049140:G>C		-	ClinVar,ENIGMA_BRCA12_Functional_Assays	http://www.ncbi.nlm.nih.gov/clinvar/?term=SCV001342814, http://www.ncbi.nlm.nih.gov/clinvar/?term=SCV001243209
1213527	NC_000017.11:g.43092350dup	Not Yet Reviewed	chr17:g.43092349:A>AT		-	LOVD	-
1160728	NC_000017.11:g.43046096A>C	Not Yet Reviewed	chr17:g.43046096:A>C		-	GnomADv3	-
1169778	NC_000017.11:g.43069316T>C	Not Yet Reviewed	chr17:g.43069316:T>C		-	GnomAD,GnomADv3	-
1183355	NC_000017.11:g.43094772T>C	Not Yet Reviewed	chr17:g.43094772:T>C		-	LOVD	-
1191565	NC_000017.11:g.43112756T>G	Not Yet Reviewed	chr17:g.43112756:T>G		-	1000_Genomes	-
1218279	NC_000017.11:g.43106800_43106804del	Not Yet Reviewed	chr17:g.43106799:AAAGTT>A		-	GnomADv3	-
1178792	NC_000017.11:g.43092402A>T	Not Yet Reviewed	chr17:g.43092402:A>T		-	ClinVar	http://www.ncbi.nlm.nih.gov/clinvar/?term=SCV002303978, http://www.ncbi.nlm.nih.gov/clinvar/?term=SCV003847533
1162681	NC_000017.11:g.43050253G>A	Not Yet Reviewed	chr17:g.43050253:G>A		-	GnomADv3	-
1160073	NC_000017.11:g.43045474G>T	Not Yet Reviewed	chr17:g.43045474:G>T		-	GnomAD	-
1214219	NC_000017.11:g.43093275_43093357dup	Not Yet Reviewed	chr17:g.43093274:T>TTAACATGAGATCTTTGGGGTCTTCAGCATTATTAGACACTTTAACTGTTTCTAGTTTCTCTTCTTTTTCTTCTCTTGGAAGGC		-	ClinVar	http://www.ncbi.nlm.nih.gov/clinvar/?term=SCV002727164
1185359	NC_000017.11:g.43099768C>G	Not Yet Reviewed	chr17:g.43099768:C>G		-	ClinVar,ExAC,GnomAD	http://www.ncbi.nlm.nih.gov/clinvar/?term=SCV000560241
1175515	NC_000017.11:g.43086544G>A	Not Yet Reviewed	chr17:g.43086544:G>A		-	GnomADv3	-
1212057	NC_000017.11:g.43082434G>A	Pathogenic	chr17:g.43082434:G>A		R1443*	ENIGMA,ClinVar,LOVD,ExAC,BIC,GnomAD,GnomADv3	http://www.ncbi.nlm.nih.gov/clinvar/?term=SCV005915301, http://www.ncbi.nlm.nih.gov/clinvar/?term=SCV001749723, http://www.ncbi.nlm.nih.gov/clinvar/?term=SCV000280026, http://www.ncbi.nlm.nih.gov/clinvar/?term=SCV005907155, http://www.ncbi.nlm.nih.gov/clinvar/?term=SCV000076536, http://www.ncbi.nlm.nih.gov/clinvar/?term=SCV000186935, http://www.ncbi.nlm.nih.gov/clinvar/?term=SCV000778740, http://www.ncbi.nlm.nih.gov/clinvar/?term=SCV004817682, http://www.ncbi.nlm.nih.gov/clinvar/?term=SCV005329617, http://www.ncbi.nlm.nih.gov/clinvar/?term=SCV005199717, http://www.ncbi.nlm.nih.gov/clinvar/?term=SCV005045970, http://www.ncbi.nlm.nih.gov/clinvar/?term=SCV000537634, http://www.ncbi.nlm.nih.gov/clinvar/?term=SCV000219242, http://www.ncbi.nlm.nih.gov/clinvar/?term=SCV003809801, http://www.ncbi.nlm.nih.gov/clinvar/?term=SCV000296337, http://www.ncbi.nlm.nih.gov/clinvar/?term=SCV004042699, http://www.ncbi.nlm.nih.gov/clinvar/?term=SCV000210173, http://www.ncbi.nlm.nih.gov/clinvar/?term=SCV000611253, http://www.ncbi.nlm.nih.gov/clinvar/?term=SCV000220762, http://www.ncbi.nlm.nih.gov/clinvar/?term=SCV000325921, http://www.ncbi.nlm.nih.gov/clinvar/?term=SCV002538287, http://www.ncbi.nlm.nih.gov/clinvar/?term=SCV002025939, http://www.ncbi.nlm.nih.gov/clinvar/?term=SCV001958778, http://www.ncbi.nlm.nih.gov/clinvar/?term=SCV001934263, http://www.ncbi.nlm.nih.gov/clinvar/?term=SCV001905764, http://www.ncbi.nlm.nih.gov/clinvar/?term=SCV000591505, http://www.ncbi.nlm.nih.gov/clinvar/?term=SCV001450289, http://www.ncbi.nlm.nih.gov/clinvar/?term=SCV000893445, http://www.ncbi.nlm.nih.gov/clinvar/?term=SCV000863581, http://www.ncbi.nlm.nih.gov/clinvar/?term=SCV000744615, http://www.ncbi.nlm.nih.gov/clinvar/?term=SCV000699132, http://www.ncbi.nlm.nih.gov/clinvar/?term=SCV000593678, http://www.ncbi.nlm.nih.gov/clinvar/?term=SCV000588057, http://www.ncbi.nlm.nih.gov/clinvar/?term=SCV000587391, http://www.ncbi.nlm.nih.gov/clinvar/?term=SCV000577931, http://www.ncbi.nlm.nih.gov/clinvar/?term=SCV000540934, http://www.ncbi.nlm.nih.gov/clinvar/?term=SCV000109372, http://www.ncbi.nlm.nih.gov/clinvar/?term=SCV000296802, http://www.ncbi.nlm.nih.gov/clinvar/?term=SCV000282327, http://www.ncbi.nlm.nih.gov/clinvar/?term=SCV000145057, http://www.ncbi.nlm.nih.gov/clinvar/?term=SCV001762197, http://www.ncbi.nlm.nih.gov/clinvar/?term=SCV000225648, http://www.ncbi.nlm.nih.gov/clinvar/?term=SCV005900644, http://www.ncbi.nlm.nih.gov/clinvar/?term=SCV000602710, http://www.ncbi.nlm.nih.gov/clinvar/?term=SCV002550977, http://www.ncbi.nlm.nih.gov/clinvar/?term=SCV004215050, http://www.ncbi.nlm.nih.gov/clinvar/?term=SCV000605740, http://www.ncbi.nlm.nih.gov/clinvar/?term=SCV002588810, http://www.ncbi.nlm.nih.gov/clinvar/?term=SCV001434962, http://www.ncbi.nlm.nih.gov/clinvar/?term=SCV000743394, http://www.ncbi.nlm.nih.gov/clinvar/?term=SCV000733611, http://www.ncbi.nlm.nih.gov/clinvar/?term=SCV000039532, http://www.ncbi.nlm.nih.gov/clinvar/?term=SCV000267710
1167325	NC_000017.11:g.43063891C>G	Not Yet Reviewed	chr17:g.43063891:C>G		-	ClinVar,ENIGMA_BRCA12_Functional_Assays	http://www.ncbi.nlm.nih.gov/clinvar/?term=SCV001242188
1168985	NC_000017.11:g.43067671T>A	Not Yet Reviewed	chr17:g.43067671:T>A		-	ClinVar,ENIGMA_BRCA12_Functional_Assays	http://www.ncbi.nlm.nih.gov/clinvar/?term=SCV001241959
1214412	NC_000017.11:g.43093471_43093474del	Not Yet Reviewed	chr17:g.43093470:CTGTT>C		-	ClinVar	http://www.ncbi.nlm.nih.gov/clinvar/?term=SCV001174943
1174583	NC_000017.11:g.43082569C>A	Not Yet Reviewed	chr17:g.43082569:C>A		-	ClinVar	http://www.ncbi.nlm.nih.gov/clinvar/?term=SCV001380719, http://www.ncbi.nlm.nih.gov/clinvar/?term=SCV000277672
1177986	NC_000017.11:g.43091989A>C	Not Yet Reviewed	chr17:g.43091989:A>C		-	ClinVar	http://www.ncbi.nlm.nih.gov/clinvar/?term=SCV001215002, http://www.ncbi.nlm.nih.gov/clinvar/?term=SCV003850304
1209623	NC_000017.11:g.43060696del	Not Yet Reviewed	chr17:g.43060695:TG>T		-	GnomADv3	-
1193709	NC_000017.11:g.43119410A>G	Not Yet Reviewed	chr17:g.43119410:A>G		-	GnomADv3	-
1177800	NC_000017.11:g.43091897A>G	Not Yet Reviewed	chr17:g.43091897:A>G		-	ClinVar	http://www.ncbi.nlm.nih.gov/clinvar/?term=SCV005428516, http://www.ncbi.nlm.nih.gov/clinvar/?term=SCV003846486, http://www.ncbi.nlm.nih.gov/clinvar/?term=SCV001133560
1191895	NC_000017.11:g.43113735T>G	Not Yet Reviewed	chr17:g.43113735:T>G		-	GnomAD,GnomADv3	-
1219325	NC_000017.11:g.43114899_43114902del	Not Yet Reviewed	chr17:g.43114898:GAAAC>G		-	GnomADv3	-
1163545	NC_000017.11:g.43052311C>T	Not Yet Reviewed	chr17:g.43052311:C>T		-	GnomADv3	-
1177008	NC_000017.11:g.43091484C>G	Not Yet Reviewed	chr17:g.43091484:C>G		-	GnomADv3	-
1179376	NC_000017.11:g.43092700C>T	Not Yet Reviewed	chr17:g.43092700:C>T		-	ClinVar,ExAC,GnomAD	http://www.ncbi.nlm.nih.gov/clinvar/?term=SCV005790175, http://www.ncbi.nlm.nih.gov/clinvar/?term=SCV004099900, http://www.ncbi.nlm.nih.gov/clinvar/?term=SCV003849316, http://www.ncbi.nlm.nih.gov/clinvar/?term=SCV000274480
1168189	NC_000017.11:g.43066420T>C	Not Yet Reviewed	chr17:g.43066420:T>C		-	GnomAD,GnomADv3	-
1160300	NC_000017.11:g.43045731A>G	Not Yet Reviewed	chr17:g.43045731:A>G		-	ClinVar,ENIGMA_BRCA12_Functional_Assays	http://www.ncbi.nlm.nih.gov/clinvar/?term=SCV001242108
1216225	NC_000017.11:g.43100354del	Not Yet Reviewed	chr17:g.43100353:TG>T		-	GnomADv3	-
1214180	NC_000017.11:g.43093219A>G	Not Yet Reviewed	chr17:g.43093219:A>G		-	ClinVar,LOVD,GnomAD,GnomADv3	http://www.ncbi.nlm.nih.gov/clinvar/?term=SCV005360814, http://www.ncbi.nlm.nih.gov/clinvar/?term=SCV004818202, http://www.ncbi.nlm.nih.gov/clinvar/?term=SCV004222750, http://www.ncbi.nlm.nih.gov/clinvar/?term=SCV003847766, http://www.ncbi.nlm.nih.gov/clinvar/?term=SCV005915247, http://www.ncbi.nlm.nih.gov/clinvar/?term=SCV005877744, http://www.ncbi.nlm.nih.gov/clinvar/?term=SCV001226084, http://www.ncbi.nlm.nih.gov/clinvar/?term=SCV000213597, http://www.ncbi.nlm.nih.gov/clinvar/?term=SCV000683026, http://www.ncbi.nlm.nih.gov/clinvar/?term=SCV000296360, http://www.ncbi.nlm.nih.gov/clinvar/?term=SCV000210126
1161566	NC_000017.11:g.43047743G>A	Not Yet Reviewed	chr17:g.43047743:G>A		-	GnomAD	-
1183716	NC_000017.11:g.43095613A>C	Not Yet Reviewed	chr17:g.43095613:A>C		-	GnomADv3	-
1184834	NC_000017.11:g.43098396T>G	Not Yet Reviewed	chr17:g.43098396:T>G		-	GnomADv3	-
1188440	NC_000017.11:g.43104276G>T	Not Yet Reviewed	chr17:g.43104276:G>T		-	ClinVar	http://www.ncbi.nlm.nih.gov/clinvar/?term=SCV004307844
1185128	NC_000017.11:g.43099076G>T	Not Yet Reviewed	chr17:g.43099076:G>T		-	GnomADv3	-
1170442	NC_000017.11:g.43071020C>T	Not Yet Reviewed	chr17:g.43071020:C>T		-	ClinVar,LOVD,GnomADv3,ENIGMA_BRCA12_Functional_Assays	http://www.ncbi.nlm.nih.gov/clinvar/?term=SCV005401416, http://www.ncbi.nlm.nih.gov/clinvar/?term=SCV002638870, http://www.ncbi.nlm.nih.gov/clinvar/?term=SCV000909005, http://www.ncbi.nlm.nih.gov/clinvar/?term=SCV001238246, http://www.ncbi.nlm.nih.gov/clinvar/?term=SCV000549366
1219501	NC_000017.11:g.43117426_43117427del	Not Yet Reviewed	chr17:g.43117425:CAG>C		-	GnomAD,GnomADv3	-
1187662	NC_000017.11:g.43102841G>C	Not Yet Reviewed	chr17:g.43102841:G>C		-	1000_Genomes,GnomADv3	-
1211381	NC_000017.11:g.43074337C>G	Not Yet Reviewed	chr17:g.43074337:C>G		-	ClinVar,LOVD,BIC,GnomAD,GnomADv3,ENIGMA_BRCA12_Functional_Assays	http://www.ncbi.nlm.nih.gov/clinvar/?term=SCV005915311, http://www.ncbi.nlm.nih.gov/clinvar/?term=SCV004219414, http://www.ncbi.nlm.nih.gov/clinvar/?term=SCV001467970, http://www.ncbi.nlm.nih.gov/clinvar/?term=SCV002009439, http://www.ncbi.nlm.nih.gov/clinvar/?term=SCV000076635, http://www.ncbi.nlm.nih.gov/clinvar/?term=SCV002634381, http://www.ncbi.nlm.nih.gov/clinvar/?term=SCV001340176, http://www.ncbi.nlm.nih.gov/clinvar/?term=SCV000189344, http://www.ncbi.nlm.nih.gov/clinvar/?term=SCV000145143
1167860	NC_000017.11:g.43064932G>A	Not Yet Reviewed	chr17:g.43064932:G>A		-	GnomADv3	-
1193147	NC_000017.11:g.43117497T>G	Not Yet Reviewed	chr17:g.43117497:T>G		-	GnomADv3	-
1208682	NC_000017.11:g.43051102C>T	Not Yet Reviewed	chr17:g.43051102:C>T		-	ClinVar,LOVD,ENIGMA_BRCA12_Functional_Assays	http://www.ncbi.nlm.nih.gov/clinvar/?term=SCV005914212, http://www.ncbi.nlm.nih.gov/clinvar/?term=SCV001238081
1172069	NC_000017.11:g.43074504C>T	Not Yet Reviewed	chr17:g.43074504:C>T		-	ClinVar,LOVD	http://www.ncbi.nlm.nih.gov/clinvar/?term=SCV001543281, http://www.ncbi.nlm.nih.gov/clinvar/?term=SCV002537757
1176694	NC_000017.11:g.43091007A>T	Not Yet Reviewed	chr17:g.43091007:A>T		-	ClinVar	http://www.ncbi.nlm.nih.gov/clinvar/?term=SCV002996007, http://www.ncbi.nlm.nih.gov/clinvar/?term=SCV000605865
1175454	NC_000017.11:g.43086258G>A	Not Yet Reviewed	chr17:g.43086258:G>A		-	GnomADv3	-
1172504	NC_000017.11:g.43076256C>G	Not Yet Reviewed	chr17:g.43076256:C>G		-	GnomADv3	-
1214485	NC_000017.11:g.43093569_43093570del	Pathogenic	chr17:g.43093568:ACT>A		K654Ifs*18	ENIGMA,ClinVar,LOVD,BIC	http://www.ncbi.nlm.nih.gov/clinvar/?term=SCV000299677
1218181	NC_000017.11:g.43106297del	Not Yet Reviewed	chr17:g.43106296:CT>C		-	GnomAD,GnomADv3	-
1214952	NC_000017.11:g.43094246del	Not Yet Reviewed	chr17:g.43094245:AT>A		-	ClinVar	http://www.ncbi.nlm.nih.gov/clinvar/?term=SCV000832151
1161934	NC_000017.11:g.43048792A>G	Not Yet Reviewed	chr17:g.43048792:A>G		-	GnomAD,GnomADv3	-
1217520	NC_000017.11:g.43102036A>G	Not Yet Reviewed	chr17:g.43102036:A>G		-	GnomADv3	-
1163984	NC_000017.11:g.43053860T>G	Not Yet Reviewed	chr17:g.43053860:T>G		-	GnomADv3	-
1173669	NC_000017.11:g.43079622G>A	Not Yet Reviewed	chr17:g.43079622:G>A		-	GnomADv3	-
1178242	NC_000017.11:g.43092119C>G	Not Yet Reviewed	chr17:g.43092119:C>G		-	ClinVar	http://www.ncbi.nlm.nih.gov/clinvar/?term=SCV005547391
1208230	NC_000017.11:g.43047644dup	Pathogenic	chr17:g.43047643:C>CA		A1823Cfs*7	ENIGMA,ClinVar	http://www.ncbi.nlm.nih.gov/clinvar/?term=SCV000783391
1196012	NC_000017.11:g.43125120C>T	Not Yet Reviewed	chr17:g.43125120:C>T		-	GnomADv3	-
1207969	NC_000017.11:g.43046035T>C	Not Yet Reviewed	chr17:g.43046035:T>C		-	GnomADv3	-
1172545	NC_000017.11:g.43076417A>C	Not Yet Reviewed	chr17:g.43076417:A>C		-	GnomADv3	-
1192745	NC_000017.11:g.43115792G>T	Not Yet Reviewed	chr17:g.43115792:G>T		-	1000_Genomes,ClinVar,LOVD,exLOVD,ExAC,BIC,GnomAD,GnomADv3,ENIGMA_BRCA12_Functional_Assays	http://www.ncbi.nlm.nih.gov/clinvar/?term=SCV004819183, http://www.ncbi.nlm.nih.gov/clinvar/?term=SCV000683363, http://www.ncbi.nlm.nih.gov/clinvar/?term=SCV000259494, http://www.ncbi.nlm.nih.gov/clinvar/?term=SCV002537910, http://www.ncbi.nlm.nih.gov/clinvar/?term=SCV000699307, http://www.ncbi.nlm.nih.gov/clinvar/?term=SCV000209899, http://www.ncbi.nlm.nih.gov/clinvar/?term=SCV001237810, http://www.ncbi.nlm.nih.gov/clinvar/?term=SCV000602727, http://www.ncbi.nlm.nih.gov/clinvar/?term=SCV000144220, http://www.ncbi.nlm.nih.gov/clinvar/?term=SCV000053886
1162383	NC_000017.11:g.43049230A>C	Not Yet Reviewed	chr17:g.43049230:A>C		-	GnomADv3	-
1219093	NC_000017.11:g.43112788T>C	Not Yet Reviewed	chr17:g.43112788:T>C		-	GnomADv3	-
1214872	NC_000017.11:g.43094146C>T	Not Yet Reviewed	chr17:g.43094146:C>T		-	ClinVar	http://www.ncbi.nlm.nih.gov/clinvar/?term=SCV002698299, http://www.ncbi.nlm.nih.gov/clinvar/?term=SCV002285337, http://www.ncbi.nlm.nih.gov/clinvar/?term=SCV004361063, http://www.ncbi.nlm.nih.gov/clinvar/?term=SCV003851331, http://www.ncbi.nlm.nih.gov/clinvar/?term=SCV002538018
1218060	NC_000017.11:g.43104500_43104505del	Not Yet Reviewed	chr17:g.43104499:TTAACAC>T		-	GnomADv3	-
1191750	NC_000017.11:g.43113086A>G	Not Yet Reviewed	chr17:g.43113086:A>G		-	GnomADv3	-
1190242	NC_000017.11:g.43108432C>T	Not Yet Reviewed	chr17:g.43108432:C>T		-	GnomAD,GnomADv3	-
1166322	NC_000017.11:g.43061361T>C	Not Yet Reviewed	chr17:g.43061361:T>C		-	GnomAD,GnomADv3	-
1194688	NC_000017.11:g.43122131C>T	Not Yet Reviewed	chr17:g.43122131:C>T		-	GnomADv3	-
1215431	NC_000017.11:g.43095590_43095591insG	Not Yet Reviewed	chr17:g.43095590:A>AG		-	GnomADv3	-
1220169	NC_000017.11:g.43123350_43123352dup	Not Yet Reviewed	chr17:g.43123349:G>GTTT		-	GnomADv3	-
1212296	NC_000017.11:g.43085374_43085376del	Not Yet Reviewed	chr17:g.43085373:AAAG>A		-	GnomAD,GnomADv3	-
1218794	NC_000017.11:g.43111067C>A	Not Yet Reviewed	chr17:g.43111067:C>A		-	GnomADv3	-
1177771	NC_000017.11:g.43091882A>T	Not Yet Reviewed	chr17:g.43091882:A>T		-	LOVD	-
1215642	NC_000017.11:g.43096416T>A	Not Yet Reviewed	chr17:g.43096416:T>A		-	GnomADv3	-
1170942	NC_000017.11:g.43071577A>G	Not Yet Reviewed	chr17:g.43071577:A>G		-	GnomADv3	-
1172098	NC_000017.11:g.43074523T>C	Not Yet Reviewed	chr17:g.43074523:T>C		-	ClinVar,LOVD,exLOVD,BIC	http://www.ncbi.nlm.nih.gov/clinvar/?term=SCV000293465, http://www.ncbi.nlm.nih.gov/clinvar/?term=SCV003800236, http://www.ncbi.nlm.nih.gov/clinvar/?term=SCV000909024, http://www.ncbi.nlm.nih.gov/clinvar/?term=SCV000325987, http://www.ncbi.nlm.nih.gov/clinvar/?term=SCV000577932, http://www.ncbi.nlm.nih.gov/clinvar/?term=SCV000109377, http://www.ncbi.nlm.nih.gov/clinvar/?term=SCV000076591, http://www.ncbi.nlm.nih.gov/clinvar/?term=SCV004212768, http://www.ncbi.nlm.nih.gov/clinvar/?term=SCV004111678, http://www.ncbi.nlm.nih.gov/clinvar/?term=SCV000145103, http://www.ncbi.nlm.nih.gov/clinvar/?term=SCV001361788, http://www.ncbi.nlm.nih.gov/clinvar/?term=SCV000186940
1214008	NC_000017.11:g.43092995C>T	Not Yet Reviewed	chr17:g.43092995:C>T		-	ClinVar	http://www.ncbi.nlm.nih.gov/clinvar/?term=SCV001566082, http://www.ncbi.nlm.nih.gov/clinvar/?term=SCV003847596, http://www.ncbi.nlm.nih.gov/clinvar/?term=SCV000909339, http://www.ncbi.nlm.nih.gov/clinvar/?term=SCV000217681, http://www.ncbi.nlm.nih.gov/clinvar/?term=SCV001448332
1191949	NC_000017.11:g.43113994G>A	Not Yet Reviewed	chr17:g.43113994:G>A		-	GnomADv3	-
1166199	NC_000017.11:g.43060752C>T	Not Yet Reviewed	chr17:g.43060752:C>T		-	GnomADv3	-
1160092	NC_000017.11:g.43045553T>C	Not Yet Reviewed	chr17:g.43045553:T>C		-	ExAC,GnomAD	-
1162392	NC_000017.11:g.43049240C>T	Not Yet Reviewed	chr17:g.43049240:C>T		-	ClinVar,GnomAD	http://www.ncbi.nlm.nih.gov/clinvar/?term=SCV002550944, http://www.ncbi.nlm.nih.gov/clinvar/?term=SCV004105025
1181521	NC_000017.11:g.43093783T>G	Not Yet Reviewed	chr17:g.43093783:T>G		-	ClinVar	http://www.ncbi.nlm.nih.gov/clinvar/?term=SCV004504353
1213220	NC_000017.11:g.43091944G>A	Not Yet Reviewed	chr17:g.43091944:G>A		-	ClinVar,exLOVD,BIC,GnomAD,GnomADv3	http://www.ncbi.nlm.nih.gov/clinvar/?term=SCV005914175, http://www.ncbi.nlm.nih.gov/clinvar/?term=SCV004242822, http://www.ncbi.nlm.nih.gov/clinvar/?term=SCV000607830, http://www.ncbi.nlm.nih.gov/clinvar/?term=SCV001803478, http://www.ncbi.nlm.nih.gov/clinvar/?term=SCV003848336, http://www.ncbi.nlm.nih.gov/clinvar/?term=SCV000916774, http://www.ncbi.nlm.nih.gov/clinvar/?term=SCV000296448, http://www.ncbi.nlm.nih.gov/clinvar/?term=SCV001284949, http://www.ncbi.nlm.nih.gov/clinvar/?term=SCV000785250, http://www.ncbi.nlm.nih.gov/clinvar/?term=SCV001249203, http://www.ncbi.nlm.nih.gov/clinvar/?term=SCV003927177, http://www.ncbi.nlm.nih.gov/clinvar/?term=SCV000076255, http://www.ncbi.nlm.nih.gov/clinvar/?term=SCV004817785, http://www.ncbi.nlm.nih.gov/clinvar/?term=SCV005192892, http://www.ncbi.nlm.nih.gov/clinvar/?term=SCV000909298, http://www.ncbi.nlm.nih.gov/clinvar/?term=SCV004113975, http://www.ncbi.nlm.nih.gov/clinvar/?term=SCV000144799
1215801	NC_000017.11:g.43097915A>G	Not Yet Reviewed	chr17:g.43097915:A>G		-	GnomADv3	-
1192171	NC_000017.11:g.43114658G>A	Not Yet Reviewed	chr17:g.43114658:G>A		-	GnomAD,GnomADv3	-
1167744	NC_000017.11:g.43064825G>A	Not Yet Reviewed	chr17:g.43064825:G>A		-	GnomAD,GnomADv3	-
1210705	NC_000017.11:g.43067890_43067891insAAAAAAAAAAAAAAAAAAAAAAAAAAAA	Not Yet Reviewed	chr17:g.43067890:T>TAAAAAAAAAAAAAAAAAAAAAAAAAAAA		-	GnomADv3	-
1165053	NC_000017.11:g.43057117C>A	Pathogenic	chr17:g.43057117:C>A		G1738*	ENIGMA,ClinVar,LOVD,ENIGMA_BRCA12_Functional_Assays	http://www.ncbi.nlm.nih.gov/clinvar/?term=SCV000323847, http://www.ncbi.nlm.nih.gov/clinvar/?term=SCV000326219, http://www.ncbi.nlm.nih.gov/clinvar/?term=SCV001237928
1215402	NC_000017.11:g.43095531_43095532insT	Not Yet Reviewed	chr17:g.43095531:A>AT		-	BIC	-
1171709	NC_000017.11:g.43074278G>T	Not Yet Reviewed	chr17:g.43074278:G>T		-	ClinVar,LOVD,GnomADv3	http://www.ncbi.nlm.nih.gov/clinvar/?term=SCV000591534, http://www.ncbi.nlm.nih.gov/clinvar/?term=SCV000265010
1166163	NC_000017.11:g.43060632A>T	Not Yet Reviewed	chr17:g.43060632:A>T		-	GnomADv3	-
1216549	NC_000017.11:g.43100595_43100596insATTA	Not Yet Reviewed	chr17:g.43100595:T>TATTA		-	GnomAD,GnomADv3	-
1214352	NC_000017.11:g.43093404_43093405del	Pathogenic	chr17:g.43093403:TAA>T		F709Yfs*2	ENIGMA,ClinVar,LOVD	http://www.ncbi.nlm.nih.gov/clinvar/?term=SCV000325246, http://www.ncbi.nlm.nih.gov/clinvar/?term=SCV000587187, http://www.ncbi.nlm.nih.gov/clinvar/?term=SCV000276240, http://www.ncbi.nlm.nih.gov/clinvar/?term=SCV000323399
1193885	NC_000017.11:g.43120314A>G	Not Yet Reviewed	chr17:g.43120314:A>G		-	GnomADv3	-
1220031	NC_000017.11:g.43121720T>A	Not Yet Reviewed	chr17:g.43121720:T>A		-	GnomADv3	-
1164724	NC_000017.11:g.43056959T>C	Not Yet Reviewed	chr17:g.43056959:T>C		-	GnomADv3	-
1188456	NC_000017.11:g.43104302A>G	Benign / Little Clinical Significance	chr17:g.43104302:A>G		?	ENIGMA,1000_Genomes,ClinVar,LOVD,ExAC,GnomAD,GnomADv3	http://www.ncbi.nlm.nih.gov/clinvar/?term=SCV004026822, http://www.ncbi.nlm.nih.gov/clinvar/?term=SCV004016797, http://www.ncbi.nlm.nih.gov/clinvar/?term=SCV001965535, http://www.ncbi.nlm.nih.gov/clinvar/?term=SCV001955539, http://www.ncbi.nlm.nih.gov/clinvar/?term=SCV001905980, http://www.ncbi.nlm.nih.gov/clinvar/?term=SCV001772402, http://www.ncbi.nlm.nih.gov/clinvar/?term=SCV000321098
1173916	NC_000017.11:g.43080615G>T	Not Yet Reviewed	chr17:g.43080615:G>T		-	GnomAD,GnomADv3	-
1184188	NC_000017.11:g.43096423T>A	Not Yet Reviewed	chr17:g.43096423:T>A		-	GnomADv3	-
1194154	NC_000017.11:g.43121014G>A	Not Yet Reviewed	chr17:g.43121014:G>A		-	GnomADv3	-
1215291	NC_000017.11:g.43094722del	Pathogenic	chr17:g.43094721:AT>A		H270Lfs*28	ENIGMA,ClinVar,LOVD,BIC	http://www.ncbi.nlm.nih.gov/clinvar/?term=SCV001583985, http://www.ncbi.nlm.nih.gov/clinvar/?term=SCV001133648, http://www.ncbi.nlm.nih.gov/clinvar/?term=SCV000299486, http://www.ncbi.nlm.nih.gov/clinvar/?term=SCV000145690
1214367	NC_000017.11:g.43093422T>C	Benign / Little Clinical Significance	chr17:g.43093422:T>C		T703=	ENIGMA,1000_Genomes,ClinVar,LOVD,ExAC,ESP,BIC,GnomAD,GnomADv3	http://www.ncbi.nlm.nih.gov/clinvar/?term=SCV004026792, http://www.ncbi.nlm.nih.gov/clinvar/?term=SCV002025990, http://www.ncbi.nlm.nih.gov/clinvar/?term=SCV000224987, http://www.ncbi.nlm.nih.gov/clinvar/?term=SCV005880501, http://www.ncbi.nlm.nih.gov/clinvar/?term=SCV000602729, http://www.ncbi.nlm.nih.gov/clinvar/?term=SCV000075724, http://www.ncbi.nlm.nih.gov/clinvar/?term=SCV000212913, http://www.ncbi.nlm.nih.gov/clinvar/?term=SCV003838904, http://www.ncbi.nlm.nih.gov/clinvar/?term=SCV000220557, http://www.ncbi.nlm.nih.gov/clinvar/?term=SCV000683012, http://www.ncbi.nlm.nih.gov/clinvar/?term=SCV002538092, http://www.ncbi.nlm.nih.gov/clinvar/?term=SCV002066484, http://www.ncbi.nlm.nih.gov/clinvar/?term=SCV002038271, http://www.ncbi.nlm.nih.gov/clinvar/?term=SCV002036046, http://www.ncbi.nlm.nih.gov/clinvar/?term=SCV000591370, http://www.ncbi.nlm.nih.gov/clinvar/?term=SCV000578000, http://www.ncbi.nlm.nih.gov/clinvar/?term=SCV000863652, http://www.ncbi.nlm.nih.gov/clinvar/?term=SCV000167250, http://www.ncbi.nlm.nih.gov/clinvar/?term=SCV000540965, http://www.ncbi.nlm.nih.gov/clinvar/?term=SCV000267697, http://www.ncbi.nlm.nih.gov/clinvar/?term=SCV000144304
1173406	NC_000017.11:g.43078659A>G	Not Yet Reviewed	chr17:g.43078659:A>G		-	GnomADv3	-
1168269	NC_000017.11:g.43066710C>T	Not Yet Reviewed	chr17:g.43066710:C>T		-	GnomADv3	-
1219136	NC_000017.11:g.43112825A>G	Not Yet Reviewed	chr17:g.43112825:A>G		-	GnomADv3	-
1173655	NC_000017.11:g.43079571C>T	Not Yet Reviewed	chr17:g.43079571:C>T		-	GnomADv3	-
1218017	NC_000017.11:g.43104221del	Pathogenic	chr17:g.43104220:GA>G		P115Lfs*4	ENIGMA,ClinVar,LOVD	http://www.ncbi.nlm.nih.gov/clinvar/?term=SCV004489697, http://www.ncbi.nlm.nih.gov/clinvar/?term=SCV000323610, http://www.ncbi.nlm.nih.gov/clinvar/?term=SCV000325656, http://www.ncbi.nlm.nih.gov/clinvar/?term=SCV000909488
1217799	NC_000017.11:g.43103461T>C	Not Yet Reviewed	chr17:g.43103461:T>C		-	GnomADv3	-
1209002	NC_000017.11:g.43054761G>T	Not Yet Reviewed	chr17:g.43054761:G>T		-	GnomADv3	-
1165812	NC_000017.11:g.43059302A>G	Not Yet Reviewed	chr17:g.43059302:A>G		-	GnomADv3	-
1182035	NC_000017.11:g.43094072C>T	Not Yet Reviewed	chr17:g.43094072:C>T		-	ClinVar	http://www.ncbi.nlm.nih.gov/clinvar/?term=SCV003274409, http://www.ncbi.nlm.nih.gov/clinvar/?term=SCV005025736, http://www.ncbi.nlm.nih.gov/clinvar/?term=SCV003851282
1173453	NC_000017.11:g.43078963G>A	Not Yet Reviewed	chr17:g.43078963:G>A		-	GnomADv3	-
1175522	NC_000017.11:g.43086587C>T	Not Yet Reviewed	chr17:g.43086587:C>T		-	GnomADv3	-
1192974	NC_000017.11:g.43116661G>A	Not Yet Reviewed	chr17:g.43116661:G>A		-	GnomADv3	-
1178847	NC_000017.11:g.43092433T>C	Not Yet Reviewed	chr17:g.43092433:T>C		-	ClinVar	http://www.ncbi.nlm.nih.gov/clinvar/?term=SCV004022889
1169753	NC_000017.11:g.43069172G>T	Not Yet Reviewed	chr17:g.43069172:G>T		-	GnomADv3	-
1170503	NC_000017.11:g.43071046G>A	Not Yet Reviewed	chr17:g.43071046:G>A		-	ClinVar,LOVD	http://www.ncbi.nlm.nih.gov/clinvar/?term=SCV004004288, http://www.ncbi.nlm.nih.gov/clinvar/?term=SCV002025924
1174298	NC_000017.11:g.43082411T>G	Not Yet Reviewed	chr17:g.43082411:T>G		-	ClinVar	http://www.ncbi.nlm.nih.gov/clinvar/?term=SCV004056170
1178334	NC_000017.11:g.43092170T>G	Not Yet Reviewed	chr17:g.43092170:T>G		-	ClinVar,LOVD	http://www.ncbi.nlm.nih.gov/clinvar/?term=SCV005731681, http://www.ncbi.nlm.nih.gov/clinvar/?term=SCV003852009, http://www.ncbi.nlm.nih.gov/clinvar/?term=SCV000278034
1180677	NC_000017.11:g.43093358T>C	Not Yet Reviewed	chr17:g.43093358:T>C		-	ClinVar,LOVD	http://www.ncbi.nlm.nih.gov/clinvar/?term=SCV002731415, http://www.ncbi.nlm.nih.gov/clinvar/?term=SCV003849443, http://www.ncbi.nlm.nih.gov/clinvar/?term=SCV001215608, http://www.ncbi.nlm.nih.gov/clinvar/?term=SCV000600277
1211525	NC_000017.11:g.43074998G>A	Not Yet Reviewed	chr17:g.43074998:G>A		-	GnomADv3	-
1174841	NC_000017.11:g.43083822T>C	Not Yet Reviewed	chr17:g.43083822:T>C		-	1000_Genomes,GnomAD,GnomADv3	-
1183700	NC_000017.11:g.43095598A>T	Not Yet Reviewed	chr17:g.43095598:A>T		-	1000_Genomes,GnomAD,GnomADv3	-
1172437	NC_000017.11:g.43075920C>T	Not Yet Reviewed	chr17:g.43075920:C>T		-	GnomAD,GnomADv3	-
1174097	NC_000017.11:g.43081525A>G	Not Yet Reviewed	chr17:g.43081525:A>G		-	GnomAD,GnomADv3	-
1182136	NC_000017.11:g.43094131T>C	Not Yet Reviewed	chr17:g.43094131:T>C		-	ClinVar,LOVD	http://www.ncbi.nlm.nih.gov/clinvar/?term=SCV000635794, http://www.ncbi.nlm.nih.gov/clinvar/?term=SCV005184341, http://www.ncbi.nlm.nih.gov/clinvar/?term=SCV003851321, http://www.ncbi.nlm.nih.gov/clinvar/?term=SCV000275648
1188947	NC_000017.11:g.43105059G>T	Not Yet Reviewed	chr17:g.43105059:G>T		-	GnomAD	-
1192760	NC_000017.11:g.43115797G>C	Not Yet Reviewed	chr17:g.43115797:G>C		-	ClinVar,ENIGMA_BRCA12_Functional_Assays	http://www.ncbi.nlm.nih.gov/clinvar/?term=SCV003313907, http://www.ncbi.nlm.nih.gov/clinvar/?term=SCV001242295, http://www.ncbi.nlm.nih.gov/clinvar/?term=SCV000912312
1171455	NC_000017.11:g.43073141C>T	Not Yet Reviewed	chr17:g.43073141:C>T		-	GnomADv3	-
1220262	NC_000017.11:g.43123387_43123389del	Not Yet Reviewed	chr17:g.43123386:TAGC>T		-	GnomADv3	-
1211990	NC_000017.11:g.43080814del	Not Yet Reviewed	chr17:g.43080813:AG>A		-	GnomADv3	-
1162597	NC_000017.11:g.43049831A>C	Not Yet Reviewed	chr17:g.43049831:A>C		-	GnomADv3	-
1212904	NC_000017.11:g.43091550_43091551insATCA	Not Yet Reviewed	chr17:g.43091550:C>CATCA		-	LOVD	-
1194739	NC_000017.11:g.43122386A>G	Not Yet Reviewed	chr17:g.43122386:A>G		-	GnomADv3	-
1178422	NC_000017.11:g.43092210T>C	Not Yet Reviewed	chr17:g.43092210:T>C		-	ClinVar	http://www.ncbi.nlm.nih.gov/clinvar/?term=SCV003343000
1215243	NC_000017.11:g.43094658dup	Pathogenic	chr17:g.43094657:G>GT		L292Tfs*3	ENIGMA,ClinVar,LOVD	http://www.ncbi.nlm.nih.gov/clinvar/?term=SCV000323925, http://www.ncbi.nlm.nih.gov/clinvar/?term=SCV000326451
1209539	NC_000017.11:g.43059470_43059481dup	Not Yet Reviewed	chr17:g.43059469:C>CACAACAACAACA		-	GnomAD,GnomADv3	-
1217687	NC_000017.11:g.43102389G>A	Not Yet Reviewed	chr17:g.43102389:G>A		-	GnomADv3	-
1193907	NC_000017.11:g.43120415T>A	Not Yet Reviewed	chr17:g.43120415:T>A		-	GnomADv3	-
1161587	NC_000017.11:g.43047827A>G	Not Yet Reviewed	chr17:g.43047827:A>G		-	GnomADv3	-
1208068	NC_000017.11:g.43046249A>C	Not Yet Reviewed	chr17:g.43046249:A>C		-	GnomADv3	-
1218180	NC_000017.11:g.43106291dup	Not Yet Reviewed	chr17:g.43106290:A>AT		-	GnomADv3	-
1179429	NC_000017.11:g.43092728T>C	Not Yet Reviewed	chr17:g.43092728:T>C		-	LOVD	-
1188146	NC_000017.11:g.43104121C>G	Not Yet Reviewed	chr17:g.43104121:C>G		-	ClinVar	http://www.ncbi.nlm.nih.gov/clinvar/?term=SCV002629151, http://www.ncbi.nlm.nih.gov/clinvar/?term=SCV004241279
1213380	NC_000017.11:g.43092158dup	Pathogenic	chr17:g.43092157:G>GA		S1125Ffs*8	ENIGMA,ClinVar,LOVD	http://www.ncbi.nlm.nih.gov/clinvar/?term=SCV000323599, http://www.ncbi.nlm.nih.gov/clinvar/?term=SCV000325636
1173491	NC_000017.11:g.43079107G>A	Not Yet Reviewed	chr17:g.43079107:G>A		-	GnomADv3	-
1211933	NC_000017.11:g.43079786G>T	Not Yet Reviewed	chr17:g.43079786:G>T		-	GnomADv3	-
1219696	NC_000017.11:g.43120566C>G	Not Yet Reviewed	chr17:g.43120566:C>G		-	GnomADv3	-
1194771	NC_000017.11:g.43122538G>T	Not Yet Reviewed	chr17:g.43122538:G>T		-	GnomAD,GnomADv3	-
1211399	NC_000017.11:g.43074370C>T	Benign / Little Clinical Significance	chr17:g.43074370:C>T		D1546N	ENIGMA,1000_Genomes,ClinVar,LOVD,exLOVD,ExAC,ESP,BIC,GnomAD,GnomADv3,ENIGMA_BRCA12_Functional_Assays	http://www.ncbi.nlm.nih.gov/clinvar/?term=SCV005915310, http://www.ncbi.nlm.nih.gov/clinvar/?term=SCV002550971, http://www.ncbi.nlm.nih.gov/clinvar/?term=SCV000213474, http://www.ncbi.nlm.nih.gov/clinvar/?term=SCV004228047, http://www.ncbi.nlm.nih.gov/clinvar/?term=SCV000220947, http://www.ncbi.nlm.nih.gov/clinvar/?term=SCV002025930, http://www.ncbi.nlm.nih.gov/clinvar/?term=SCV000591529, http://www.ncbi.nlm.nih.gov/clinvar/?term=SCV001429384, http://www.ncbi.nlm.nih.gov/clinvar/?term=SCV001280757, http://www.ncbi.nlm.nih.gov/clinvar/?term=SCV000863593, http://www.ncbi.nlm.nih.gov/clinvar/?term=SCV004140623, http://www.ncbi.nlm.nih.gov/clinvar/?term=SCV000076625, http://www.ncbi.nlm.nih.gov/clinvar/?term=SCV005427030, http://www.ncbi.nlm.nih.gov/clinvar/?term=SCV005251035, http://www.ncbi.nlm.nih.gov/clinvar/?term=SCV004243978, http://www.ncbi.nlm.nih.gov/clinvar/?term=SCV004016781, http://www.ncbi.nlm.nih.gov/clinvar/?term=SCV003838237, http://www.ncbi.nlm.nih.gov/clinvar/?term=SCV000683196, http://www.ncbi.nlm.nih.gov/clinvar/?term=SCV002537762, http://www.ncbi.nlm.nih.gov/clinvar/?term=SCV002065803, http://www.ncbi.nlm.nih.gov/clinvar/?term=SCV001959251, http://www.ncbi.nlm.nih.gov/clinvar/?term=SCV001906156, http://www.ncbi.nlm.nih.gov/clinvar/?term=SCV000602726, http://www.ncbi.nlm.nih.gov/clinvar/?term=SCV000806956, http://www.ncbi.nlm.nih.gov/clinvar/?term=SCV000744611, http://www.ncbi.nlm.nih.gov/clinvar/?term=SCV000743391, http://www.ncbi.nlm.nih.gov/clinvar/?term=SCV000167307, http://www.ncbi.nlm.nih.gov/clinvar/?term=SCV000244364, http://www.ncbi.nlm.nih.gov/clinvar/?term=SCV000145135
1166748	NC_000017.11:g.43063214A>G	Not Yet Reviewed	chr17:g.43063214:A>G		-	GnomAD,GnomADv3	-
1171661	NC_000017.11:g.43074010G>A	Not Yet Reviewed	chr17:g.43074010:G>A		-	GnomAD,GnomADv3	-
1166651	NC_000017.11:g.43062798T>C	Not Yet Reviewed	chr17:g.43062798:T>C		-	GnomADv3	-
1187906	NC_000017.11:g.43103612C>T	Not Yet Reviewed	chr17:g.43103612:C>T		-	GnomAD,GnomADv3	-
1167391	NC_000017.11:g.43063910C>G	Not Yet Reviewed	chr17:g.43063910:C>G		-	ClinVar,LOVD,ENIGMA_BRCA12_Functional_Assays	http://www.ncbi.nlm.nih.gov/clinvar/?term=SCV001583034, http://www.ncbi.nlm.nih.gov/clinvar/?term=SCV001347745, http://www.ncbi.nlm.nih.gov/clinvar/?term=SCV001243568, http://www.ncbi.nlm.nih.gov/clinvar/?term=SCV000324826
1160900	NC_000017.11:g.43046424G>A	Not Yet Reviewed	chr17:g.43046424:G>A		-	GnomAD,GnomADv3	-
1188231	NC_000017.11:g.43104164A>G	Not Yet Reviewed	chr17:g.43104164:A>G		-	ClinVar	http://www.ncbi.nlm.nih.gov/clinvar/?term=SCV004361120, http://www.ncbi.nlm.nih.gov/clinvar/?term=SCV001619031, http://www.ncbi.nlm.nih.gov/clinvar/?term=SCV000661006
1191388	NC_000017.11:g.43112208G>C	Not Yet Reviewed	chr17:g.43112208:G>C		-	GnomAD	-
1179397	NC_000017.11:g.43092712T>C	Not Yet Reviewed	chr17:g.43092712:T>C		-	ClinVar,LOVD,ExAC,GnomAD,GnomADv3	http://www.ncbi.nlm.nih.gov/clinvar/?term=SCV003849328, http://www.ncbi.nlm.nih.gov/clinvar/?term=SCV001359693
1207806	NC_000017.11:g.43045676_43045993del	Not Yet Reviewed	chr17:g.43045675:CAGTCAGTAGTGGCTGTGGGGGATCTGGGGTATCAGGTAGGTGTCCAGCTCCTGGCACTGGTAGAGTGCTACACTGTCCAACACCCACTCTCGGGTCACCACAGGTGCCTCACACATCTGCCCAATTGCTGGAGACAGAGAACACAAGCAGAGATTAGTGTCAATTCATTCTCCTGGACTAGGCTCTAATCAATCGACTCCAGGGTCCTGGTTGTATGAGTTCTTAGGATTAATGAGGTAGAAGCTAATTTTTTTTTTTTTTTTTTGAGACGGAGTCTTGCTCTGTCGCCGAGGCTAGAGTGTGATGGCGCAATCTCGG>C		-	ClinVar	http://www.ncbi.nlm.nih.gov/clinvar/?term=SCV001553699
1172417	NC_000017.11:g.43075798T>C	Not Yet Reviewed	chr17:g.43075798:T>C		-	GnomADv3	-
1216105	NC_000017.11:g.43099668del	Not Yet Reviewed	chr17:g.43099667:CA>C		-	LOVD,GnomAD,GnomADv3	-
1188820	NC_000017.11:g.43104932A>T	Not Yet Reviewed	chr17:g.43104932:A>T		-	ClinVar,ENIGMA_BRCA12_Functional_Assays	http://www.ncbi.nlm.nih.gov/clinvar/?term=SCV001448507, http://www.ncbi.nlm.nih.gov/clinvar/?term=SCV001238134
1215364	NC_000017.11:g.43094833_43094834del	Pathogenic	chr17:g.43094832:TAC>T		V233Nfs*4	ENIGMA,ClinVar,LOVD,BIC	http://www.ncbi.nlm.nih.gov/clinvar/?term=SCV005090364, http://www.ncbi.nlm.nih.gov/clinvar/?term=SCV000326394, http://www.ncbi.nlm.nih.gov/clinvar/?term=SCV002757723, http://www.ncbi.nlm.nih.gov/clinvar/?term=SCV000916738, http://www.ncbi.nlm.nih.gov/clinvar/?term=SCV000564337, http://www.ncbi.nlm.nih.gov/clinvar/?term=SCV000145667, http://www.ncbi.nlm.nih.gov/clinvar/?term=SCV000077115, http://www.ncbi.nlm.nih.gov/clinvar/?term=SCV000186916, http://www.ncbi.nlm.nih.gov/clinvar/?term=SCV000683348, http://www.ncbi.nlm.nih.gov/clinvar/?term=SCV004244150, http://www.ncbi.nlm.nih.gov/clinvar/?term=SCV000296317, http://www.ncbi.nlm.nih.gov/clinvar/?term=SCV000587071, http://www.ncbi.nlm.nih.gov/clinvar/?term=SCV000299475, http://www.ncbi.nlm.nih.gov/clinvar/?term=SCV000053881
1209116	NC_000017.11:g.43056206G>T	Not Yet Reviewed	chr17:g.43056206:G>T		-	GnomAD,GnomADv3	-
1216508	NC_000017.11:g.43100587_43100588insATATATTATATATATATAACATATATATAACATATATATAAC	Not Yet Reviewed	chr17:g.43100587:T>TATATATTATATATATATAACATATATATAACATATATATAAC		-	GnomAD,GnomADv3	-
1173758	NC_000017.11:g.43079837T>C	Not Yet Reviewed	chr17:g.43079837:T>C		-	GnomADv3	-
1163805	NC_000017.11:g.43053098G>A	Not Yet Reviewed	chr17:g.43053098:G>A		-	GnomADv3	-
1194639	NC_000017.11:g.43121864A>G	Not Yet Reviewed	chr17:g.43121864:A>G		-	GnomADv3	-
1210334	NC_000017.11:g.43067278C>T	Not Yet Reviewed	chr17:g.43067278:C>T		-	GnomADv3	-
1211261	NC_000017.11:g.43072829G>T	Not Yet Reviewed	chr17:g.43072829:G>T		-	GnomADv3	-
1220223	NC_000017.11:g.43123350T>G	Not Yet Reviewed	chr17:g.43123350:T>G		-	GnomADv3	-
1174149	NC_000017.11:g.43081841G>A	Not Yet Reviewed	chr17:g.43081841:G>A		-	GnomADv3	-
1214368	NC_000017.11:g.43093426dup	Pathogenic	chr17:g.43093425:T>TA		L702Ffs*10	ENIGMA,ClinVar,LOVD,BIC	http://www.ncbi.nlm.nih.gov/clinvar/?term=SCV000289756, http://www.ncbi.nlm.nih.gov/clinvar/?term=SCV000668443, http://www.ncbi.nlm.nih.gov/clinvar/?term=SCV002017884, http://www.ncbi.nlm.nih.gov/clinvar/?term=SCV000325234, http://www.ncbi.nlm.nih.gov/clinvar/?term=SCV000911651, http://www.ncbi.nlm.nih.gov/clinvar/?term=SCV001426972, http://www.ncbi.nlm.nih.gov/clinvar/?term=SCV000575704, http://www.ncbi.nlm.nih.gov/clinvar/?term=SCV000299699, http://www.ncbi.nlm.nih.gov/clinvar/?term=SCV000144303, http://www.ncbi.nlm.nih.gov/clinvar/?term=SCV000887635, http://www.ncbi.nlm.nih.gov/clinvar/?term=SCV000587184, http://www.ncbi.nlm.nih.gov/clinvar/?term=SCV000053619
1209205	NC_000017.11:g.43057080dup	Pathogenic	chr17:g.43057079:C>CT		R1751Afs*79	ENIGMA,ClinVar	http://www.ncbi.nlm.nih.gov/clinvar/?term=SCV003856650, http://www.ncbi.nlm.nih.gov/clinvar/?term=SCV000783454, http://www.ncbi.nlm.nih.gov/clinvar/?term=SCV000587481
1209186	NC_000017.11:g.43057057_43057058del	Not Yet Reviewed	chr17:g.43057056:CTG>C		-	ClinVar	http://www.ncbi.nlm.nih.gov/clinvar/?term=SCV002229191, http://www.ncbi.nlm.nih.gov/clinvar/?term=SCV002003979
1209313	NC_000017.11:g.43057516T>A	Not Yet Reviewed	chr17:g.43057516:T>A		-	GnomADv3	-
1169975	NC_000017.11:g.43070251T>C	Not Yet Reviewed	chr17:g.43070251:T>C		-	GnomADv3	-
1193997	NC_000017.11:g.43120652C>T	Not Yet Reviewed	chr17:g.43120652:C>T		-	GnomAD,GnomADv3	-
1219883	NC_000017.11:g.43121673A>G	Not Yet Reviewed	chr17:g.43121673:A>G		-	GnomADv3	-
1214103	NC_000017.11:g.43093119C>G	Benign / Little Clinical Significance	chr17:g.43093119:C>G		Q804H	ENIGMA,ClinVar,LOVD,exLOVD,ExAC,ESP,BIC,GnomAD,GnomADv3	http://www.ncbi.nlm.nih.gov/clinvar/?term=SCV000220696, http://www.ncbi.nlm.nih.gov/clinvar/?term=SCV002538120, http://www.ncbi.nlm.nih.gov/clinvar/?term=SCV001906160, http://www.ncbi.nlm.nih.gov/clinvar/?term=SCV000698949, http://www.ncbi.nlm.nih.gov/clinvar/?term=SCV000744657, http://www.ncbi.nlm.nih.gov/clinvar/?term=SCV000144422, http://www.ncbi.nlm.nih.gov/clinvar/?term=SCV004140630, http://www.ncbi.nlm.nih.gov/clinvar/?term=SCV005880500, http://www.ncbi.nlm.nih.gov/clinvar/?term=SCV004242833, http://www.ncbi.nlm.nih.gov/clinvar/?term=SCV000075843, http://www.ncbi.nlm.nih.gov/clinvar/?term=SCV004714831, http://www.ncbi.nlm.nih.gov/clinvar/?term=SCV000213464, http://www.ncbi.nlm.nih.gov/clinvar/?term=SCV004244091, http://www.ncbi.nlm.nih.gov/clinvar/?term=SCV000888866, http://www.ncbi.nlm.nih.gov/clinvar/?term=SCV002556423, http://www.ncbi.nlm.nih.gov/clinvar/?term=SCV000683034, http://www.ncbi.nlm.nih.gov/clinvar/?term=SCV002067701, http://www.ncbi.nlm.nih.gov/clinvar/?term=SCV002049221, http://www.ncbi.nlm.nih.gov/clinvar/?term=SCV000209938, http://www.ncbi.nlm.nih.gov/clinvar/?term=SCV001549418, http://www.ncbi.nlm.nih.gov/clinvar/?term=SCV000244317, http://www.ncbi.nlm.nih.gov/clinvar/?term=SCV000084442
1174973	NC_000017.11:g.43084213G>T	Not Yet Reviewed	chr17:g.43084213:G>T		-	GnomADv3	-
1208134	NC_000017.11:g.43046605_43048723del	Not Yet Reviewed	chr17:g.43046604:ATTGGCCAGGCTGGTCTCAAACTCCTGATGTCAGGTGATCCGCCCTGAGGCTGAGGCAGGAGAATCATTTAAACCCAGGAGGCGGAGGTTGCAGTGAGCCAAGACTGGGCCACTGCACTCCAGCCTGCTAAGTGACAGAGTGAGACTCCACCTCAAAAAAAAAAAAAAAAGGCAATGCTTCAGGACATAAGGCCTTGCTCTGAAGAGGCCCTAGGAGTGACTCCTGGTGACAGTGAAAGCCCACAGCCTCTGGCAACTGTATTAACATGAACTTCAATCTGTTAAAGGAAAGCCACCAGGAAAACAGCACTGTAATTTAACGATGTGGAAAAATGTATGTAATATCTTAAGGAAAAAAGCAAAACAGTGTAATTATGATCACATTTTATAAAATACACGTGTATATATACGCACATATGCCTGGTGGAGTTTTATGGTGATCATCTCCAAGTGGTGGAATTACTGGGATTATTTTATTGTTTTTGTGTAAATTTATACTTTCTTTTTTCTTTTTGAGACACGGTCTCGCTCTGTCGCCCAGGCTGGAGTACAGTGGTGTGATCGTGGCTCACTGAAGCATCAACCTCCTGAGCTCAAGTGATCCTCCCACCTCAGCTTCCCAAGTAGCTGCGACTACAGGCATCTGCCACCACACCCAGCTACTTTTTAAATTTGTTGTACAGATGAAGTCTCCTTATGTTGCCCAGGCTGGTCTCGAACTTCTAGGCTCCCACCTTGACCTCCATCTTGACCTCCCAAAGTGCTGGAATTATAGGCATGAGCCACCATGCCCGGCCTTGATTTATGTTTTTGTGATGAACATTCATATCTTACTCCCACCCCATGGAAACAGTTCATGTATTACTTTTACAATATAAAACAAATAACAATAAAAACATCAAAAAGACATTTTAGCCATTCATTCAACAAATATTTAAAATGTGCCAAGAACTGTGCTACTCAAGCACCAGGTAATGAGTGATAAACCAAACCCATGCAAAAGGACCCCATATAGCACAGGTACATGCAGGCACCTTACCATGGAAGCCATTGTCCTCTGTCCAGGCATCTGGCTGCACAACCACAATTGGGTGGACACCCTGGATCCCCAGGAAGGAAAGAGCATTCAAAGTGTCAAAGTAGGACTACTGGAACTGTCACTTCATCATTTTTTTTGTTTGTTTTTGAGACAGGGTCTTGCTCTGTCACCCAGGCTGGAGTGCAGTGGTGTGATCTCAGCTCACTGCCACCTCTGCCTCCTGGGCTCAAGCAATCCTTCCATCTCAGCCTCCTAAGTAGCTGGAACTACAGACACGTACCACCACCCCTGGCTAATTTTTTTGTATTTTTGGTAGAGACAGGGTTTTGCCATGTTGCCCAGGCTGGTCTCAAACTCCTGGGCTCAACTTCACCCCCGGGATTATAGGCATGAGCCACCGCACCCAGCCTTGGCTAATTTTTAATAATTTTTTTGTAGACATGAGGTCCTACTGTATTGCCCAGGCTGGTCTTCAGCTCCCAGGCTCAAGCGATTCTCCCACCTTGGCCTCCCAGTGTTGTGATTACAGGGGTGGGGCACTGGCCCAGCCCATCATTTCTCTCTCTCTCTTTTTTTTTGAGACGGAGTCTCGCTCTGTCGCCCGGGCTGGAGTGCAGTGGCGCGATCTTGGCTCACTGCAACCTCCGCCTCCGGGGTTCAAGCGATTCTCCTGCCCCAGCCCCTCAAGTAGCTGGGACTACAGGCGTGCGCCCCTACGCCCAGCTAATTTTTGTATTTTTAGTAGAGACGGGGTTTCGCCATGTTGGTTGGCCAGGATGGTCTCGATCTCTTGACCTCGTGATCTGCCCACCTCAGCCTCCCAAAGTGCTGGGATTACAGGCGTGAGCCACCGCACCTAGCTTTTCTCTCTCTCTCTTTTTTTTTTTTTTTAGACAAAGTCTCACTCTGTCACCCAGTCTGGAGTGCAGTGGTGCAATCTTGGCTCACTGCAACCTCTGCCTCCCACGTTCAAGCGATGCTCACACCTCAACTTCCCAAATAGCTGGCATTACAGGCATGCTCCACCAGGCCTGGCTACTTTTTGTTTTTTTTTTTTTAGTACAGATGGGGTTTCACCATG>A		-	ClinVar	http://www.ncbi.nlm.nih.gov/clinvar/?term=SCV002588836
1183017	NC_000017.11:g.43094588T>A	Not Yet Reviewed	chr17:g.43094588:T>A		-	LOVD	-
1209747	NC_000017.11:g.43062722T>C	Not Yet Reviewed	chr17:g.43062722:T>C		-	GnomAD,GnomADv3	-
1211171	NC_000017.11:g.43071875_43071876del	Not Yet Reviewed	chr17:g.43071874:GGC>G		-	GnomAD,GnomADv3	-
1166295	NC_000017.11:g.43061195C>T	Not Yet Reviewed	chr17:g.43061195:C>T		-	GnomADv3	-
1165848	NC_000017.11:g.43059440C>G	Not Yet Reviewed	chr17:g.43059440:C>G		-	GnomADv3	-
1189888	NC_000017.11:g.43107240T>A	Not Yet Reviewed	chr17:g.43107240:T>A		-	GnomADv3	-
1176384	NC_000017.11:g.43090302G>A	Not Yet Reviewed	chr17:g.43090302:G>A		-	GnomAD,GnomADv3	-
1159856	NC_000017.11:g.43044825A>G	Not Yet Reviewed	chr17:g.43044825:A>G		-	GnomADv3	-
1217510	NC_000017.11:g.43101876del	Not Yet Reviewed	chr17:g.43101875:TC>T		-	GnomADv3	-
1213852	NC_000017.11:g.43092798T>C	Likely benign	chr17:g.43092798:T>C		G911=	ENIGMA,1000_Genomes,ClinVar,LOVD,ExAC,ESP,BIC,GnomAD,GnomADv3	http://www.ncbi.nlm.nih.gov/clinvar/?term=SCV000154016, http://www.ncbi.nlm.nih.gov/clinvar/?term=SCV001960138, http://www.ncbi.nlm.nih.gov/clinvar/?term=SCV001906299, http://www.ncbi.nlm.nih.gov/clinvar/?term=SCV001140570, http://www.ncbi.nlm.nih.gov/clinvar/?term=SCV000578175, http://www.ncbi.nlm.nih.gov/clinvar/?term=SCV000744647, http://www.ncbi.nlm.nih.gov/clinvar/?term=SCV000189335, http://www.ncbi.nlm.nih.gov/clinvar/?term=SCV002585648, http://www.ncbi.nlm.nih.gov/clinvar/?term=SCV000333833, http://www.ncbi.nlm.nih.gov/clinvar/?term=SCV001474355, http://www.ncbi.nlm.nih.gov/clinvar/?term=SCV004026785, http://www.ncbi.nlm.nih.gov/clinvar/?term=SCV000075964, http://www.ncbi.nlm.nih.gov/clinvar/?term=SCV005212829, http://www.ncbi.nlm.nih.gov/clinvar/?term=SCV000212937, http://www.ncbi.nlm.nih.gov/clinvar/?term=SCV004016752, http://www.ncbi.nlm.nih.gov/clinvar/?term=SCV000683059, http://www.ncbi.nlm.nih.gov/clinvar/?term=SCV002070411, http://www.ncbi.nlm.nih.gov/clinvar/?term=SCV002050293, http://www.ncbi.nlm.nih.gov/clinvar/?term=SCV002025971, http://www.ncbi.nlm.nih.gov/clinvar/?term=SCV000591408, http://www.ncbi.nlm.nih.gov/clinvar/?term=SCV001280878, http://www.ncbi.nlm.nih.gov/clinvar/?term=SCV000219222, http://www.ncbi.nlm.nih.gov/clinvar/?term=SCV000886668, http://www.ncbi.nlm.nih.gov/clinvar/?term=SCV000806925, http://www.ncbi.nlm.nih.gov/clinvar/?term=SCV000586888, http://www.ncbi.nlm.nih.gov/clinvar/?term=SCV000144529
1191846	NC_000017.11:g.43113566G>A	Not Yet Reviewed	chr17:g.43113566:G>A		-	GnomAD,GnomADv3	-
1217437	NC_000017.11:g.43100878T>C	Not Yet Reviewed	chr17:g.43100878:T>C		-	GnomAD,GnomADv3	-
1181745	NC_000017.11:g.43093906T>C	Not Yet Reviewed	chr17:g.43093906:T>C		-	ClinVar	http://www.ncbi.nlm.nih.gov/clinvar/?term=SCV002131358, http://www.ncbi.nlm.nih.gov/clinvar/?term=SCV004058416, http://www.ncbi.nlm.nih.gov/clinvar/?term=SCV003851163
1171061	NC_000017.11:g.43071897A>T	Not Yet Reviewed	chr17:g.43071897:A>T		-	GnomAD,GnomADv3	-
1165392	NC_000017.11:g.43057737G>A	Not Yet Reviewed	chr17:g.43057737:G>A		-	GnomADv3	-
1160298	NC_000017.11:g.43045730C>T	Not Yet Reviewed	chr17:g.43045730:C>T		-	ClinVar,ENIGMA_BRCA12_Functional_Assays	http://www.ncbi.nlm.nih.gov/clinvar/?term=SCV003913149, http://www.ncbi.nlm.nih.gov/clinvar/?term=SCV001992951, http://www.ncbi.nlm.nih.gov/clinvar/?term=SCV001242110
1208898	NC_000017.11:g.43053087A>G	Not Yet Reviewed	chr17:g.43053087:A>G		-	GnomADv3	-
1219574	NC_000017.11:g.43118762dup	Benign / Little Clinical Significance	chr17:g.43118761:C>CT		?	ENIGMA,1000_Genomes,ClinVar,LOVD,GnomAD,GnomADv3	http://www.ncbi.nlm.nih.gov/clinvar/?term=SCV000321103
1174301	NC_000017.11:g.43082412G>C	Pathogenic	chr17:g.43082412:G>C		S1450*	ENIGMA,ClinVar,LOVD	http://www.ncbi.nlm.nih.gov/clinvar/?term=SCV000323759, http://www.ncbi.nlm.nih.gov/clinvar/?term=SCV000325926
1171734	NC_000017.11:g.43074327T>G	Not Yet Reviewed	chr17:g.43074327:T>G		-	LOVD	-
1174114	NC_000017.11:g.43081627A>G	Not Yet Reviewed	chr17:g.43081627:A>G		-	GnomAD,GnomADv3	-
1211827	NC_000017.11:g.43077984_43102319del	Not Yet Reviewed	chr17:g.43077983:CCTCGGCCTCCCAAAGTGATGGGATTACAGGCGTGAGCCACTGCGCCCGACCGTTATTTTTCAACGAGATGGGTGTCTTGCTGTGTTGACCAGGCTGGTTTCAAACTTTTTTTTTTTTTTGAGACAGAGTCTTGCTCTGTTACCCAGGCTGGAATACAGTGGCATGATCTCGGCTCACTGCAACCTCTGCCTCCAGGTTCAAGCGATTCTCCTGCCTTAGCCTCCCAAGAAGATGGGATTATAGGTGCCCACCACCACCCCTTGGCTAATTTTTGTATTTTTTGTAGAGATGGGGTTTTACCATGTTGGCCAGGCTGGTCTTAAACTCCTGACCTCAGGTGATCCGCCAACCTTGGCCTCACAAAGTGCTGGGATTATAGGCATGAGCCACCATACCCAGCCTGGTCTAGAACTCTTAAACTCAAGTGATCCTCCTGCCTTGGCATCTCACAGTGCTGGGATTATAGGCGTGAGCCACCATGCCTGGCCAAGGCGGAAATATTTAATAAGTAAAAACAAATAGTTAAAAATTGCAAAAGTCTTCTATTCATTAAAAAGTCACTGATGACTGTAATTCATTTTGAGCTTTTATTAGAAAAGCTAAAAGCCATAAATATAGGTAGAAAATTGAAACAAAAGATTGTATTAATTAAACTGTTTTTTTAAGACACTGGGTAGCCTGGGGGGAAATAATCATTGATTTCCTGAGTTAGTCTTCAAATGCATTATTTATAGTTTCCTTTATGCTTGTCTTTTCTGGACCTGTGAGTTTCTAGGATTGTTAAGAACTCTGTTGAAAGTAAGTAGGATCTAACTATGAAGAGAGGTATCATCCTCCCCACCCCCAATACAGGGTGATAATTGATAAAGGGTAATGTGCAAGTTCCAAGGAACCATATCAAACGGAATTAACCATTGGAAAGAGTTAAAAAAGTGGCCAGGTGATGTGGCTCACGCCTACAATCCCAGCACTTTGAGAGGCCGAGGTGGACAGATCACCTGAGGTCAGGAGTTTGAGACCAGCCCGGCCAACATGGTGAAACCCTGTCTCTACTAAAAATACAAAAATTAGCTGGGCGTGGTGGCGGGTGCCTGTAATCCCAGCTACCCAGGAGGCTGAGGCGGACATTGTAATGAGCCGAAATCACACCATTGCACTCCAGCCTGGGCAACAAAAGTGAAACTTCATCTCAAACAAAAACAAAACAAAACAAAACAAAAAAAATGAAAGGCAGAGGGAAGGCTCAGATACAAACACAGCTATTAAAAAGTCATTCCTCCTTTTGGCCAGAACCACCATCTTTCAGTAATTTGCCAAAATGACGAACACAAAGGGAAAGAGGAGAGGCACCTGATATATGTTCTCTAGGCCTTTTAGAAAACATGGAGTTGTTCCTTTGGCCATGTATATGCGAATCTGTAAGAAAGGTGAAATTGTAGACATCAAGGGAACGGGTACTGTTCAAAAAGGAATGCCCCACAAGTGTTACCATGGCAAAACTGGAAAAGTCTACAACGTGACCCAGCATGCTGTTGGCATCGCTGTAAACAAGTTAAGGGCAAGATTCTTGCCAAGAGAATTAATGTGCGTATTGAGCACATTAAACACTCTAAGAGCCAAGACAGCTTCCTGAAACGCGTGAAGGAAAATGATCAGAAAAAGAAAGAAGCCAAAGAGAAAGGTACGTGGGTTCAACTGAAGCACCAGCCTGCTCCACCCAGAGAAGCACACTTTGTGAGAACCAATGGGAAGGAGCCTGAGCAGCTGGAACCTATTCCCTATGAATTCATGGCATAATAGGTGTTAAAAAAAAAAAAAAAAGACCTTTGGACTGTAAAAAAAAAGAAAAGTCATTCTATCACCAGAACATTTAGCATATAAATTCCTCTTCTTACTACAATGGGCCTCATGCAATGAAGCAAATAAGATAACTTGTTAGAAGTTAACAACTCAATAGAACCTGAAAAACAGAGCAAAACCTTTCTGCTTTTTTTTCTCCTTAATCCTTAATTCATTCTCTGAACAGCAAGCCCAACCTAAGCCTTGTGACATGATGATCTACTTGCTGGCTGGTTTAGGAAAGTCTAAATGCAGAGATCCAGAGTCCAAGTTTCAGAATATTATTGTAGTTCCTCTTAAATCATTCCCTCATCTAGATGTCTTAACATGTTACATTCTTTGTGGATAGGAAGTATGGGCCACACCAAACATTTAATAAACTTACAGACTGCCCACTGTGTGCTAAGCATTGTACAGGGTATTGTGAAGAATTAAGGAAGACACTGGAAGACAACAGATATTAAGAAATAATAAACTAGGCCAGGCACCGTAGCTCCCAAGTAGGTGGGATTACAGGCATGTGCCACCACGCCCGGCTAATTTTTTGTAGTTTTAGTAGAGATGTGGTTTCTCCATGTTGGTCAGGCTGGTCTCGAGCTCCCGACCTCAGGTGATTCGCCTGCCTTGGCCTCCCAAAGTGCTGGGGTTACAGGCGTGAGCCACCGTACCCGGCAACAATATTCTTTTTACTAGAAGTTCTGGCCAGGTGCCATGGCTCACACCTGTAACCCCAGCACTTTGGGAGGCTGAGGTGAGAGGACTGCTTGAGTCCAGGAGTTTGAGACCAACTTGGGCAACATAGGGAGACCTTGTCTCTACAAAAAATAAAAAAAAAAATTAGCTGGGTATGGTGGTGGACGCCTATAGTCCCAGCTACTTGGGAGGCTAAGGCAGGAGGATCGCTTGAGGAGGTCGAGAGGCTGCAGTGAGCTGTGATTATGCCACTGCCCTCCAGCTTGGGCAACAGAGCAAGACCCTCTCTATAAGGTGAGGCTCAGGTCGGGGAGGATGGCTCAAGATCAGGAGTTCAAGACCAGCCTAGTTAACAGTGCGTCCCTGTCTCTACTTAAAAAAAAAATTAAAGAAAAGAAAAAATTATTTTTAAAAAGTTCATTTGAGTTTCAGTTAGACTCACACCAGATTTAGGGAGAAAAAGGCTCAAAACTTATGTTGGTATTAAGTTGTGATATCCAAAACAATTCAGAAATTAAGCATTTCAGTTACAGATCTCCAGAAAAAAATAAACACACGTATATACCAAAGAGGAGATAGTAGATTTACACAGATATTCAAAGTCACACAATAATAACATTTTAAATCTTACACATTATAATTGAAAGTCTAGTCTGTGTTTAGACTGAAGATGGTGAAAGTACCCTAAAGAAGAGTATTATACTGGGGATGGGACTCTGATCTCTCATTATCTGAGAGATGAACTAAATGAAGATAGTTACAAAGAAAGCATTTAAGGAAATACATTTTGAAGCACTGCCATAGCAACAGAGTTTCTAGCTAGCTTCTTTATCCAAGAGCTACTGTTTCTTCCTGAACACAAAAATACTGCAAGGCACAACTGGGGACCAAAGCCACTGTTCTGTATAAGTAGCAGACTTGAGTTCCTAGAAAGACTCCAAGAAAGGTCTTAAAGTTCCCAGTTGGACTGTGGAACGGGGTGCTGAAGAAGGAACTTTAACACTCAGATAAGAATCACTGAGCTAGGAATGAAGTGTACTTTGGGAGTACTCACCACCCCTGCATGTTTCTAAGCAGCATCCTAGTGGGGACCCCATGCCTAGCATCTCCTATGTGTCTGTTTGTTTGCCCCTATTTAAAAATCTGCCTGATGTATTGTCTTTCCAATTAAAAACTCAAATTTCCATCTCACTTTCCTTCATTTATGCCATTATTCCTCAGCTCAGTGCTCACTTCTTATAGGAAGTCAGCTCTGATCAACTGCATCTGCCTGGTTACTCCAATGGCATCCTCTCAGAGGTCCATCTGGATTTTTTTTGATAACTGTAACATTGCTATAAAGCACTTGACTCTATTGCATAATTAGGCTTTCTGTGTTGTTCTTTTCTTTTCCTTTTGAACTAACAGGAGCTCTACATCACTAGGCTTTCTGTGGATCAAAGTGCAGTTCCTGAAGTATAGGATGTCTCTCCCTATAAATCAGAAGCACATTAAATAGGTCTTTGTGATGTGACACCAGTGTTATAAGGAATATGTCTGAGTACTTTTTCATAGCTTTCTGAAATTATGGGGTTGCCTGTCACCAATTTCTCCCATTCCACTTAGCTTCCAATAGAGCAAGAGCTATGTTGTATACCATGTATCTTCCATGGGCTCCCCATAGCATCTACTTGTTGTAGGTACTCAGATGACAACATGAATGACTGCCTTGGGTCCCTCTGACTGGTATATTAGTTGTGAGCAGGGACAAGAACCAAGGCTCCATAATTACCCATGTGCTGAGCAAGGATCATAAAATGTTGGAGCTAGGTCCTTACTCTTCAGAAGGAGATAAAGGGGAAGGAAAGAATTTTGCTTAAGATATCAGTGTTTGGCCAACAATACACACCTTTTTCTGATGTGCTTTGTTCTGGATTTCGCAGGTCCTCAAGGGCAGAAGAGTCACTTATGATGGAAGGGTAGCTGTTAGAAGGCTGGCTCCCATGCTGTTCTAACACAGCTTCTAGTTCAGCCATTTCCTGCTGGAGCTTTATCAGGTTATGTTGCATGGTATCCCTCTGCTTCAAAAACGATAAATGGCACCAAGAAAATGAAATACTTTGAGAAGCTTTCCATTAAATGAAAATATATCATACAAATTAATTTTAGCACAGGAATTGAAATCACCTAGTATGGAACTACAAGTTCTAGCTGAACACCTTTTAATCTAACCACATTCATGCAATTAATGCCCATGAAATTATTTCCAAATGATGTTAGTGAGGGAAAAAATCCTCAAATTCCCCCAAATAGACTTGATGTTATTGTGATGTCCTTTTGAAGTTGGTTATTTTCTTTTAAAGCTAGGGAGTGAAAAAATAATTAAGGCATTTAAACACTATCGATATTTAAAATTAGCATGAATCTGTTAACATTTTATTTATATGGGCACATTTCAAAGACTTGGTGTTGTGAGATTCATCAGACATTTAGGTTAGTTCATATAAAAATGTGTGATTTTTAGACTGATGTAATGTTGAAAAAAGCCCTCTATCTATGGCATTTTATAAAAATACAACAAATATAAAAATACTATCAGTAATCCTGCCTAGATTACTGGCTTGTGAGGACTCTTCCTTTTCTGGGATTCTTTGAACCTTTAGTTTCTTTTCTTTCTTTCTTTCTTTTTTTTTTTAAGTCTCCCTCTGTCACCCAGGTTGGCACCATCTCGGCTCACTGCAACCTCTTCCTCCCAGGTTCAAGCGATTCTCCCACCTCAGCCTCTCAAGTAGCTGGCATTACAGGTGCTTGCCAAGACGCCCGGCTAATTTTGGTAATTTTTGTAGAAACAGGGTTTTACTATGTTGGCCAGGCTGGTCTTGAACTCCTGACCTCAAGTGATCAGCCCGCCTCGGCCTCCCAAAGTGCTGGGATTAGAGACATGCGCCATTGTGCCTGACCTGAACCTTTAGTTTCTAACAGAAAAAGCAAAAAGCTAATTCATGAATCTATCTGTTTGCTCAGTTAATTAGACAACTATTTACTATCTATTAAGCACCAGGCGCTGTCCTAGTACTGAGGATATAGCCCTCATGGTGCTGCCATTCTAGACAGGGACATCTCATCTAGAATGTGTCCACCTAGAGATCATTAGCAAGGACCTGTGAGAGGGAAGGATCCAACAGAAAGAGCCCTGAGAAAGCCTGTAAGGATAGTTACTGTTTTTAAAATAATGAGTTCTTTTTGCTTATGGGCTCCTGTTGTTTATTGGTCCATTTCAAAGAAGAGTGTGCTAAGTCCAAGTATTTGATAAACAAAGAATTTAGGTATGTAAGGAGTTTTCCAAAATATCCTTCTTAAGAATTTATTTTATTTATTTATTTTTTTTGAGACAGTCTTGCTCTGTTGCCCCAGGCTGGAGTGCAGTGGTGCGATCTTGGCTCACTGCAACCTCCGCCTACCTGGTTCAAGCAATTCTCCCTGCCTCAGCCTCTCAAGTAGCTGGGATTACAGGCACCTGTTACCATGCCCGACTAATTTTTTTTTTTTTTTTTGAGACGGAGTCTCACTTTGTTGCCCAGGCTGGAGTGCAGTGGCGCAATCTTGGTTCACTGCAAGCTCCGCCTCCCAGGTTCAAGCCATTCTTCTGCTTCAGCCTCCTGAGTAGCTGGGATTACAGGCGCCCGCCACCATGCCCAGCTAATTTTTTGTATTTTTAGTAGAAATGGTGTTTCACCGTGTTAGCCAGGATGGTCTGGATCTCCTGACCACATGATCCTCCCGCCTCGGCCTCCCAAAGTGCTGGGATTACAGGCGTGAGCCACCACACCTGGCCTAATTTTTGTATTTTTAGTAGAGACGGGGTTTCACCATGTTGGCCAGGCTGGTCTTGAACTCCTGACCTCAGGTGATCTGCCCGCCTCGGCCTCCCAAAGTGCTGGGATTACAGACGTGAGTCACTGTGCCTGGCTTCAAAATATACATGTTTAAAAATCACTTTTAGAAGGAACAGCAATGGTTGCCAAAAAGTCCAGTGGGGGAGTAGGGCAGGAACACATTGTTTCACTCTCCGTTTCTTCTTCTGATCCTTAAAAATGACTTTGCCCTTTACTAAAAACAAGCCATCTTCTTTCTCCTGCTACACTGAGTTCACAATTTTCAGGAGGTTTTTATGACCAGAAAATGTATTCCTAGCTTCACAAAGGTTTCTACTGCTACTCTAACACTGCTTTGCTGCCAAGGTCTGCAGCAATGCCATTGCCACCACGTGGTACTCGTGAGTAGTTACATCACTGATCAAACCCTAGCCAAAGTCTTGCCTCAGTCAACCTGGAATGAAAGCACATAGATATCTGACCAAAATGCTTCACAGGCTGTATTAGTCACTACTGTCACAACCATCACATCTAACCTCTACGTGGCCATTACATAAATCAGAAAAAGTAGTGGGGTAATTATTAATAGATAACTTTCCTTTGGGTTTCCCAAAGGAATTATTTTTTATAACTTAGACAAATTCCCCAGCAGGTAAGTGGCCAAATACATTAGGGAGAATAAAACCAATAGGTTTCTAAGACTTCTTGATTCTAATTCTGAAGTGCTCCTTCAATTAGCTCTAGCCTTCTACTTCTACTATGCTGCTCTGATCTCTACTTTTAATACAGCTACATTACTGTAGAAGTTCCCTAAAAGCCTTGTTTATCATGTCTTTTTCTTCCATAAAGACCCTTAGTGCTCCATCCTGGCCATCACAGTGAAACACTGGCTGAGGCAGAAGAATCACTTGAACCCAGGTGGCGGAAGTGCAGTGAGCTGAGATCGTGCCACGGCACTCCAGCCTGGGCAACAGAGCAAAACTCTGTCTCAAAAAAAAAAAGAAAAGAAAAAAACCCTTAGTGGTATACCACTGCTGATTTATACTTTTTGAACACTATATAATTGTTAGTCATTACTGCCATTAGGATAAAATTCCTCAACATAGCATTCAAAAGGCCCTTTATACCCTGGTATTATCTCTCATTTCTCCCAACACCCCTCACACAAGTTGTTTTCCTATAACACATGACAACTTTACGTTTCCTGGGAATTCCATGACTCTGTACCTTTACCTTACTTGCTGCCACTCCTCTTTTTCCACTTGGAAAAATTCTCATCTTTCAAGGCCTAGTTTGAATGTCTCCTTAAGTCCCCACCAGGAGGAGTTGTGAAATATGAGAAGTAAGGGCAAGTGGGCAGAATGTGGCTAATTCTAATAAGACTCCTGAAATGTGCAGCAGAGCAGCCGGAACTGGTCTGGAGGGAAGCAGAGTGTATATCTGACCCTTGTTTGTTCACATTCATTACATATAAATATATATATAAAACCTTCCCATAAAACATGTGTATTTAATGAGTTAAAACTATTTCTAATGTTCCTACTACTACATAATAAGCCTAATCCAGATACAAGCTGAAGTCTTAGCACAAATAGTGGCTTTATCATGCTAGTTTTGTCGACATGTTGTGAATATTTTCAAATATACAGAAAACTTGAAGCAACTTTGCAATGAGTGTTTATATATCTACTACTTAGAATCTATAATTAACATTTCCTATATTTATTTTATCACATACATACACACACACACACACACACACACACACACACACACACAGAAGTCCCCACCAATAATCCATCTCCTATCGGGAACAGATGATCTCTCACTACTTGATTTACATTGCTAATGCATTAGTATACCCAAATGGAACACATGACCTTGATAGGAGGAAGCTTCCCTTAATCATATTTGTCTCCCTAATGCCTAGCAGACAGTAAGCACTCAGCAAGTGTTTATTAATGAGAAGATAAATTAATAAATAAGTATAGTTAATCAGTCTTCTGTAAAAACAAACAAAAACCCAGATATCAATGATACCAAATTAGGAATTCTCTATCATCTATATACTTTTTCTCGGTTCAGTACAAAAAGGGAAAAAAAAATCCCACTTCAATAGTTTTTCCTGCCTGTGCTACTTTAGACGTAAGACAGCCTGAAATCTGACTTCAACGGTTTTGGGTAGATGCTTAGTAAAAACACGTTGCAAAATGAATCCTGAACAAATAGACACATCTCTGGGAATAAGATTAGAAATACAGAAAAACAAGGACATTGTATATTGAATGTCAAATATAATACAGTATGGCTAAGGCAGATGTAATCAGAAATTGCAACCTTAAACTTTAAAACACAATGGACAGAATTAGATGATGGGTATATTGACAGAGTCCCAAACCCACATTCAAAAAGGATCATAGGAATTGCAAAGAGAGAAAAGGCCTCCTAAATCTTTTCATCAATTTAGTTGCCATGGCAATCCTGAAGAAGTGGAGAATACTGGTGACAGCTCAGATACAGAGTGGGGAGTCATCTCAAAGGTTTCTTGACAACTCCAAGGGGCTTCAGGTCTAGAGGGATTTGCTCTGTACAGAGAATGGGCAGTAGAAGATAAGCCTTCTCTAATTGTAGTTCTCATAGCAATGCAAGATTTAGATTTTAAAACTGGATATCACCCAGTGTTGGCAAGGTACAGGAAAATGGGAACTATCATATACCACAGGGGCTGGAAGAGCATAAACTGGTTTAATCTTTCTAAAAAACAATTTAGTAACATGTATCAAACACCAAAATCCTAGTCCCAGTAATTTAGACTAAGGAAATAATCAGGGATGTAGGCAAATATTTAGCTATCAGGATGCCACTATAGTGATGTACATAATAGCAAACTGTGCCTCTTACCCTGAAACCTCCAACATTCAGCAATAGGTCAAATAAATCATGATACACTGGAAAGATAGAATCCCATATAGTAATTAAAAATGAAGTCACTTAAGAATTTTAACGACCCAGGCTGAGTGCGGTGGCTCACGCCTGTAACCCCAGCACTTTGGGAGGCCGAGGTGGGTGGATCACTTGAGGCCAGGAGTTTGAGACCAGCCTGGTCAACATGGAGAAACCCTGTCTCTACTAAAAATACAAAGTTAGCTGGGCATGGTGGCACATGCCTGTAATCCCAGCTACTCGGGAGGCTGAGGCAGGAGAATCGCATGAACCCGGGAGGCAGAGGATGCGGTGAGCCAAGGTCACACCACTGCACTCCAGCCTGGGCAACAAGAGTGAAACTCCATCTCAGAAAAAAAAAAAAAAAAAGAAAAAAGAATTTTAATGATCCAGTAAAAGCTAGATTATAATGCACAGAATTATCTGGATTTCTTGTTTTTGAGACAGGGTCTCACCATATCACCCAGGATGGAGTGCAGTGGCACCATCATGGCTCACCACGGCCTCAACTTGCTGGGATCAAGCAATCCTACCCCAGCCACTCAAGTAGCTGAGACTACAGGTGTGCACCACTAAGCCTCACTAATTTTTTTTTTTTTCCCAGACAGGGGTTGCCCAGAACAGAGTGCAGTAGCGTGATCACAACTCACTGCAGCCTTGACCTCCGGGGCTCAGGCAATCTTCCTGCCTCACCCTCCCAAAGTGCTGGGATTACAGGTGTAAGCCACTGTGCCTAGCTTCCTGGATATATTTTAAAGATAAAGTATATACAAGCACCCCTGTGCACACACAGGAATACTAAAAGAATATACACCAATAAATTGCTAACCATTTCTGGATAACACAAATTACAATTAACTTATCATTTTAATCATTTTAAGTGTACAGTTCAGTGGCATTATTTTCACACTGTTGTGTTACCATTGCCACTATCTATCTCCAGAACTTTTTCATCATCCCAAACTGAAATCTGCACTCATCAAACAGTAACTCCCCATTTCCCCCTCCCCAAGTCCCTAGTAACCACTATTCTACCTTCCATCCTATGAATTTATCTTTTTTTTTTTTTTAACTGCTCCTTGTGGAGCAAGGCTTATCTATAGGCAATGTACCCAGAGTAACCAAATGTAACTATTCTAGGTATCTCATATAAGTGGAAGCATATAACATGTGTCCTTTGGTGTCCGGTTTATTTCAGTTAACACAATGTCTTCAAGGTTCGTCCATGGATGATTTTTGTTTATCTGTATTTTCTAAGTTTTCTATGATGCACATATATAACTTTATAAGAATATCAGGCTTTTCTCAACTTCATCTAATCTGACTTCAGAAAGTTCATAAAAAAACATCATTCACTTACTAGCAGCTAAAAGGGTATTTAAGATTTAGGTGGGAAAAAGAAGCCACAGCAGGATGAATCGAGGGGGTCTGAACAGCTTCATTTTAAGAATGTGCCTACGGCAGGTCAGAGAACATAAGCAAACTGTCTAAGATCACATAGCCCAGTACAGAACTCTCACCAATATTATTGCCAGCAACTGCTGTGTGTGTATTCTGCATAGAACCCTGTGCTGGGAATACAAAGAACCAACCTAATTATTAGAAGTTGTCAATTTAGTGGGAGATAAATAAATGAAAAAAATAAACTGAGATGAGCCTGAATTTTTGCATGAGAACTTGGAAAATTTTGGTGCCACTTCTACAAATAAAAATTAGGAGGCCAGGCCTGGTGGCTCACGCCTGTAATCTCAGCACTTTGGGAGGCTGAGACGGGTGGATTATTTGAGGTCAGGAGTTCGAGACGAGCCTGGCCAACATGGTGAAACCCTCTCTCTACTAAAAAAATACAAAAAAATGAGCTGGGTGTGGTGGCAGTCACCTGTAATCCCAGCTACTTAGAAGGCTGAAGCACGAAAATCACTTGATCCTGAACCTGGGAGCTGAAGGTTGCAGTGAGCCAAAATTGTGCCACTGCATTCCAGCCTGGGTGACAGAGCAAAACTCCATCTCAAAAAAAAAAATTAGGAGAAAGAGCCTGGTTCTATGATGAAGATGATATTCATTTTTAGACGTTGTGATACAGAATGTTTTTTCTAGACTATTCTGCCTTTAGTACATAAACATTTCATATTACATTATCAAATGGTCATATATATGGTAAAGCTTTTATTTATTTCATAGGTGACCAAATTATTGGCCTTGACCATTAGGTCCAGAAAGTAAAATTGTGTACTTTCTTTTTTTTTTTTTTTGAGATGGAGTTTCACTCTTGTTGCCCAGGCTGGAGAGCAGCAGCATGATCTCAGCTCACTGCAACCTCCGCCTCCTGGGTTCAAGTGATTCTCCTGCTTTAGCCTCCCATCTTTCTTTTTTTTAAAGAAAAAAGATGATTTATGAGCAATTAAAAAAAAAATAGGCCAGGCGTGGTTGCACACACCTGTAATCCCAGCATTTTGGGAGGCTGAGGTGGGATCACTTGAGCCCAGGATTTTGAGACCAGCCTGGGCAACATAGTGAGATGTTGTCTCTAGTAAAAACTTAAAAATTAGCTGGAGGTGTTGGTGGGCGCCTGTGGTCCCAGCTACTCGGGAAGCTGAGGTAGGAGGATCGCTTGAGCCCAGGAAGTCAAAGCTACAGTGAACCATGACTGCACTACTCCATTCCAGCCTGGGTAACAGAGTAAGAGACCCTGTGTCAAAGAAACCAAAAAGAAAAAAATAACTAGATTTTAAAAGGGAAAAAAAAAAAGAAGAAGAGAAAGAAGTATCCACAAAACAGTGAAAGGCTAGATGGTCTCTATTAGGAAGAGAACCCTATAGTCTCCAACTTGGTACCAAGAATAAACACCAAAATTGCGATTGCTGGCAATAATATTGGTGAGAGTTCTGTACCTGGCTGTGTGGCCTTAGGCAGTTTGCTTACCTTCTCTGACCTGCAGTAGGCATATTCTTAAAATGGAGCTATGCAGAGTCCCTTGAATCATCCTGCTGTGGCTCCTTTTTCTCACCTCTCTTGATACAGTAAGTGCCGTCATGTTTTTGCTATAGGGGAAATGATGTGTTTTTGTTTGTTTGTTTTTGAGATGGAGTCTCACTTTGTCACCCAGGCTGGAGTGCAGTGGTACAATCCCAGCTCAGTGCAACCTCCGCCTCCCAGGTTCAGGCGATTCTCCTGTCTCAGCCTCCAGAATAGCTGGGATTACAAGGCATTGGCCACCACGCCCAGCTAATTTTTGTATTTTTAGTAGATGTGGGGTTTCACCATGTTGGCCAGGCTGGTCTCAAACTTCTGACCTGAGGTGATCCACCCACCTTGGCCTCCCAAAGTGCTGGGATTAGCAAATGGGTTTCGAAGGTTTAGCTTATTCATTAAAATCAGTATTTAGTATGCTACAATGAGCTAGGCAGTGTATGTGTAGGCTGTGTGTGCGCGTGTGCGTGTGTGTGAAATAAAAGGTAGTATGAGTTCCATCAAGGTGCTTACAGTCTAATTTAAGGAGACAATGAACCACAAACAATTGTGCCATTAATTCAAAGAGATGATGTCAGCAAACCTAAGAATGTGGGATACATACTACTGAATGCAAAGGACACCACACACACGCATGTGCACACACACACACGCTTTTTACCTGAGTGGTTAAAATGTCACTCTGAGAGGATAGCCCTGAGCAGTCTTCAGAGACGCTTGTTTCACTCTCACACCCAGATGCTGCTTCACCTTAAATAACAAAAACAGAGGTTCAGATGTAAAAGCAGACTATAAACGCTGCAACTTGCTGTGTCTTTTTCTTCTCATTGGCAGGACTGGATTTACTTTCATGTCACACAAAATGATTAAATTCCTTGCTTTGGGACACCTGGATTTGCTTTTATAAAATGAAACCAGAAGTAAGTCCACCAGTAATTAGGATGTTAAAGCTCATTCAGTCAAAGATGACGTCCTAGCTGTGTGAAGGACTTTTTTCTATGAAAAGCACCTTAGGAGGAACATGTTTCAAGTTTAAGAAGCAGTTCCTTTAACTATACTTGGAAATTTGTAAAATGTGCTCCCCAAAAGCATAAACATTTAGCTCACTTCTATAAATAGACTGGGGCAAACACAAAAACCTGGTTCCAATACCTAAGTTTGAATCCATGCTTTGCTCTTCTTGATTATTTTCTTCCAAGCCCGTTCCTCTTTCTTCATCATCTGAAACCAATTCCTTGTCACTCAGACCAACTCCCTGGCTTTCAGACTGATGCCTCATTTGTTTGGAAGAACCAATCAAGAAAGGATCCTGGGTGTTTGTATTTGCAGTCAAGTCTTCCAATTCACTGCACTGTGAAGAAAACAAGCTAGCAGAACATTTTGTTTCCTCACTAAGGTGATGTTCCTGAGATGCCTTTGCCAATATTACCTGGTTACTGCAGTCATTTAAGCTATTCTTCAATGATAATAAATTCTCCTCTGTGTTCTTAGACAGACACTCGGTAGCAACGGTGCTATGCCTAGTAGACTGAGAAGGTATATTGTTTACTTTACCAAATAACAAGTGTTGGAAGCAGGGAAGCTCTTCATCCTCACTAGATAAGTTCTCTTCTGAGGACTCTAATTTCTTGGCCCCTCTTCGGTAACCCTGAGCCAAATGTGTATGGGTGAAAGGGCTAGGACTCCTGCTAAGCTCTCCTTTCTGGACGCTTTTGCTAAAAACAGCAGAACTTTCCTTAATGTCATTTTCAGCAAAACTAGTATCTTCCTTTATTTCACCATCATCTAACAGGTCATCAGGTGTCTCAGAACAAACCTGAGATGCATGACTACTTCCCATAGGCTGTTCTAAGTTATCTGAAATCAGATATGGAGAGAAATCTGTATTAACAGTCTGAACTACTTCTTCATATTCTTGCTTTTTTATTTCAGGATGCTTACAATTACTTCCAGGAAGACTTTGTTTATAGACCTCAGGTTGCAAAACCCCTAATCTAAGCATAGCATTCAATTTTGGCCCTCTGTTTCTACCTAGTTCTGCTTGAATGTTTTCATCACTGGAACCTATTTCATTAATACTGGAGCCCACTTCATTAGTACTGGAACCTACTTCATTAATATTGCTTGAGCTGGCTTCTTTAAAAACATTTTCTCTAATGTTATTACGGCTAATTGTGCTCACTGTACTTGGAATGTTCTCATTTCCCATTTCTCTTTCAGGTGACATTGAATGTTCCTCAAAGTTTTCCTCTAGCAGATTTTTCTTACATTTAGTTTTAACAAATGACTTGATGGGAAAAAGTGGTGGTATACGATATGGGTTTTGTAAAAGTCCATGTTTATTTGGAGTAATGAGTCCAGTTTCGTTGCCTCTGAACTGAGATGATAGACAAAACCTAGAGCCTCCTTTGATACTACATTTGGCATTATCAACTGGCTTATCTTTCTGACCAACCACAGGAAAGCCTGCAGTGATATTAACTGTCTGTACAGGCTTGATATTAGACTCATTCTTTCCTTGATTTTCTTCCTTTTGTTCACATTCAAAAGTGACTTTTGGACTTTGTTTCTTTAAGGACCCAGAGTGGGCAGAGAATGTTGCACATTCCTCTTCTGCATTTCCTGGATTTGAAAACGGAGCAAATGACTGGCGCTTTGAAACCTTGAATGTATTCTGCAAATACTGAGCATCAAGTTCACTTTCTTCCATTTCTATGCTTGTTTCCCGACTGTGGTTAACTTCATGTCCCAATGGATACTTAAAGCCTTCTGTGTCATTTCTATTATCTTTGGAACAACCATGAATTAGTCCCTTGGGGTTTTCAAATGCTGCACACTGACTCACACATTTATTTGGTTCTGTTTTTGCCTTCCCTAGAGTGCTAACTTCCAGTAACGAGATACTTTCCTGAGTGCCATAATCAGTACCAGGTACCAATGAAATACTGCTACTCTCTACAGATCTTTCAGTTTGCAAAACCCTTTCTCCACTTAACATGAGATCTTTGGGGTCTTCAGCATTATTAGACACTTTAACTGTTTCTAGTTTCTCTTCTTTTTCTTCTCTTGGAAGGCTAGGATTGACAAATTCTTTAAGTTCACTGGTATTTGAACACTTAGTAAAAGAACCAGGTGCATTTGTTAACTTCAGCTCTGGGAAAGTATCGCTGTCATGTCTTTTACTTGTCTGTTCATTTGGCTTGTTACTCTTCTTGGCTCCAGTTGCAGGTTCTTTACCTTCCATGAGTTGTAGGTTTCTGCTGTGCCTGACTGGCATTTGGTTGTACTTTTTTTTCTTTATCTCTTCACTGCTAGAACAACTATCAATTTGCAATTCAGTACAATTAGGTGGGCTTAGATTTCTACTGACTACTAGTTCAAGCGCATGAATATGCCTGGTAGAAGACTTCCTCCTCAGCCTATTCTTTTTAGGTGCTTTTGAATTGTGGATATTTAATTCGAGTTCCATATTGCTTATACTGCTGCTTATAGGTTCAGCTTTCGTTTTGAAAGCAGATTCTTTTTCGAGTGATTCTATTGGGTTAGGATTTTTCTCATTCTGAATAGAATCACCTTTTGTTTTATTCTCATGACCACTATTAGTAATATTCATCACTTGACCATTCTGCTCCGTTTGGTTAGTTCCCTGATTTATCATTTCAGGAGTCTTTTGAACTGCCAAATCTGCTTTCTTGATAAAATCCTCAGGATGAAGGCCTGATGTAGGTCTCCTTTTACGCTTTAATTTATTTGTGAGGGGACGCTCTTGTATTATCTGTGGCTCAGTAACAAATGCTCCTATAATTAGATTTTCAGTTACATGGCTTAAGTTGGGGAGGCTTGCCTTCTTCCGATAGGTTTTCCCAAATATTTTGTCTTCAATATTACTCTCTACTGATTTGGAGTGAACTCTTTCACTTTTACATATTAAAGCCTCATGAGGATCACTGGCCAGTAAGTCTATTTTCTCTGAAGAACCAGAATATTCATCTACCTCATTTAGAACGTCCAATACATCAGCTACTTTGGCATTTGATTCAGACTCCCCATCATGTGAGTCATCAGAACCTAACAGTTCATCACTTCTGGAAAACCACTCATTAACTTTCTGAATGCTGCTATTTAGTGTTATCCAAGGAACATCTTCAGTATCTCTAGGATTCTCTGAGCATGGCAGTTTCTGCTTATTCCATTCTTTTCTCTCACACAGGGGATCAGCATTCAGATCTACCTTTTTTTCTGTGCTGGGAGTCCGCCTATCATTACATGTTTCCTTACTTCCAGCCCATCTGTTATGTTGGCTCCTTGCTAAGCCAGGCTGTTTGCTTTTATTACAGAATTCAGCCTTTTCTACATTCATTCTGTCTTTAGTGAGTAATAAACTGCTGTTCTCATGCTGTAATGAGCTGGCATGAGTATTTGTGCCACATGGCTCCACATGCAAGTTTGAAACAGAACTACCCTGATACTTTTCTGGATGCCTCTCAGCTGCACGCTTCTCAGTGGTGTTCAAATCATTATTACTGGGTTGATGATGTTCAGTATTTGTTACATCCGTCTCAGAAAATTCACAAGCAGCTGAAAATATACAAAAATAACAAGGTACTCAAAAACTGAATTGTCATTAAAAAAATACATACTTCATACACCTTGGAGGTGGAAATCAACCAACTGGCTATATTAGAGAAACTAACCTCATAAACTACCAAGTATACTGAAGATGTAGCTCATACTCTTTCATTTAATTCCTATTTACCTAGATTATTTCCACTTAGGATCCATTAAATTTTTAATTTCAGAATTTTCCCTATGCAGAAACCACACCTATTTCTCTAACGTCTAAGAGTGAATTAAAAGCAGATTGGCCATCAGAAAACTGGTTCTGATGTACTCTAAAGATTACTGGCCATTAAGTCTACTTAATACTCTGTTCTATCTACAGACTTACCACTCCCTATATTTAAAAACCAGTAGGTAAAAGATGAAACACAAATACACCAATTAAAAGTAAAGGGCAGGCCAGGCACAGTGGCTCAAGCCTGTAACTGCAGCACTTTGGGAGGCTGAAGTGGGCAGACTGCTTGAGTCCAGGAGTTTGAGACCAGCCTCGGTAACATGGTGAAACCCCATCTCTATAAAACCACAAAAAATTAACCGGGTGTGGTGGCATGCGCCTGTAGTCCCAGCTACTCAGGAGGCTGAAGTGGGAGGATAGCTTGAGCCTTGGAGGTGGAGGTTGCAGTGAGCCAAGATTGCATCACTGCACTCCAGCCTGGGCAACAGAGTGAGACCCCATCTCAAAAAAAAACAAACAAACAAACAAAAAAAAAAACGAAAGGGCAACAATCAGTTACAGAAGGTCTTATTATAGGTACATTAGTCTAGTACCATTTAAATCTATCAGACCATACCACGACATTTGACAGAGAATGATACTCTAACTCTGCCAAGAGATTTTGTGGGTTGTAAAGGTCCCAAATGGTCTTCAGAATAATCTAATTACAGTACTGTATCTACCCACTCTCTTTTCAGTGCCTGTTAAGTTGGCAAACTTTGCCATTACCCTTTTTTGCAGAATCCAAACTGATTTCATCCCTGGTTCCTTGAGGGGTGATTTGTAACAATTCTTGATCTCCCACACTATAGGGAAAAGACAGAGTCCTAATAAGAAACACTAGTTACATGTATGCAGAACTGTCAAATGACCAAGATCAAACATTTTAGCTCTTTCGATTACAGAAAGCTGACCAATCTTATTTAGTTAGTGAAAGCTGCTCTCTCCTTTAGAAACTTCTAGTTGAAATGAAATGGTTGCTGGGCACGGTGGCTCAAGCCTGTAATTCCAGCACTTTGGGAGGCTGAGGCGGGTGGACCACTTGAGGTCATGAGTTCAAGACCAGCCTGGCCAACATGGTGAAACCCCATCTCTACTAAAAATACAAAAATTAGCCGGGTGTGGTGGCGCGCGCCTGTAGTCCCAGCTACTAGAGAGGCTGAGGCAGGAGTATGGCTTCAACCTGGGAGGCAGACGTTGCGGAGAGGTGAGATCACACCTCTGTACTCCAGCCTGGGCAACAGAGCAAGACTCTGTCTCAAAAAAAAAAAAAAAAAAGAGAGAAAGAAAGAAATGGAATGGTCAATTAACCGGGCGTGGTGGTGTATACCTGTAGTCCCAGCTACTCGTGAGATTGAGACAGGAGAATCGCTTGAACCAGGGAGTTGGAGATTGCAGTGAGCCGAGATGGCGCCACTACACTCCATCCTGGCAACAGGGCAAGACCCCGTCTCCAAAAAAAAAAAAAAAAAAACCTGGGTCAAGCAATAATTCCTAAGGAAGGTAGGTAACATAGTTGGGGTTGCTTGTAGTTTATTATATAACATACAGACAAAGCTTGAGAGATATGTGGAAATAAGGAACAGAGGAAAGAAAGAGTTGAAAATGAAGTCCTTGAACATTTTCATCAGTCACAATTACTGCTGTGTCAATATTACTGTATATGAGGAACTTAGAGAACAATCTGCTAGAAGCAAGCATGTGCAGAGTTCTACTGTTATCCTAAATTCCTTTGGACAGTGCTAATAACTAAATCCAACAAACAAAAAGGGTATTTCCTCCACTATAAAATGAGAGAACTAAACTAGATGATCTCTAAGGTTTCTTCCAATACCATGATTCTAGTCTGGAGAAACACCAGCCTACTTGAGGGAGGAAGGTGGGAAGAGGGAGAAATTCAGAAAGAAAGCAAACAAAAAACTGTGGGGTATGCTTAGTACCCGGATGATGAAAAAAATCTATACACCAAATCCCAAGTCGTGTGTTTACCTATATAACAAACTGCACATACATCCCTGAACCTAAAATAAAAGTTAAAATATTTTTAAAAAGAGAGAAACATCAATCCTTAATATTAACTAAATAGGAAAATACCAGCTTCATAGACAAAGGTTCTCTTTGACTCACCTGCAATAAGTTGCCTTATTAACGGTATCTTCAGAAGAATCAGATCCTAAAAAATTTCCCCCCAAAAAATAAATCAATAAAAGTTTTCTTAATTAAAAGGGTTAAAAAAATGTACTTGTTGAAAAACAGATATTCAACTAGAAATATTTACTGAGCATCTACTGTGGCAGGTACAATGCTAGTTAAGCTAGTATGTAATACAGAGAAGTGGTTAAAGGCATGGGCTTCGCCAGGCACAGTGGCTCTCACCTGTAATCCCAGCACTTGAGGAGGCCGAGATGGGTGGATTATTTGAGGTTAGGAGTTCAAGACCAGCCTGGCCAACAAAGTGAGACCCCCGTTTCTACTGAAAACAAAAACAAAAACAAAAAAAAAGCACAGGCTCTGACATCTAACTTCCTAGGTTTGAATCATGGCTCAGCCACTTACTAGGTTTAATACCTTGGAAAAATTTCATAACTTCTCTGTGCCTTAATTTTCTCATCTGTAAAATAAGTATAATAGGAACAATCTCAGAGGTCTGACAAGCATCTAATGAGTTATACAAGAAAAGCACAATAGTGCCTGGAATATAGTTAAGTGCTCCTAAATATCAACTACTATAACTATTTTTACAATGCCTGTTGTCTAGGAATTTATGATCATAAGGGGGGAAAACAGTAAGTGTTATGATAAATAGATGGTGGTGCCTGGGAGCTCAAAAGATGGCTATCCTTTTTAATTATAAATATATTCTAAAAGAAAATCCAATTTGAGAGCCCAGTTTGAATTCTGAGCTCAGCAGCTCTTTTTTTTTTTTTTTTGGAGGTCTTGCTCTGTCACCCAGGTTGGAGTGCAGTGGCATGATCATAGCTCACTACAGCCTCAAACTCCTGGGTTCAATGTATCCACTCACCTCTGCCTCCTGAGTAGCTGGGACTACAGATGCACACCACCACACCCAGCTAATTTAAAAAAGAAATTTTTTTGTAGAGATGAGGTCTTGCTATGTTGCCCAGGCTGGTCTCAAACTCCTGGCTTCAAGCAATCCTCTGCCACTGCTGAGATTACAGATGTGAGCTACTATGCTGGCCTCAACTTTTCTTTTTATAAGCTTAAAAAAATTTATTATTTTTAAAAATTATTATTTTTTTGAGATGCAGTCTCACTCTATTGCCCAGGCTGGAGTGCAGTGGTGTAGTGTTGGCTCATTGTAACCTCCGCCTCCCTGGTTCAAGCGATTCTCCTGCCTCAGCCTCCCAAGTAGCTGGGATTACAAGCATGTGCTACCACACCCAGCTAATTTTTTTTTTTTTTTGTATTTTTAGTAAAGAGGGGTTTCACCAGGTTATCCAGGCTGGTCTCGAACTCTGACCTCAGGTGATCTACCTGCCTCAGCCTCCCAAAGTATTGGGATTACAGGCATGAGCCACCGCACCGGCCAAAAATGTATTATTATTTTAAAAATAGAGACAGGGTTCCCCTATGTTGGCCAGGCTGGTCTTAAACTCGTGGACTCAACCAATCCTTCTGCCTCGGTCTTCCAAAGCGTTAGGATTACAGGCACGAGCCATCCTGCCCAGCCAAGATTCAGCTCTTTTTTTTTTTTTTTGAGATGGAGTTTCACTCTTGTTGCCTAGGCTGGAGTGCAATGGTGCGATCTTGGCTCACTGCAACCTCTGCTTCCTGGGTTCAAGCGATTCTCCTGCCTCAGCCTCCTGAGTAGCTGGGATTACAGGCATAAGCCACCACCCCGGCTAATTTTTTTTTTTTTTTTTTTAGTAGAGATGGGGTTTCTCCATGTTGGTCAGGCTGGTCTTGAACTCCCGACCTCAGGTGATCCGCCCACCTCGGCCTCCCAAAGTGCTGGGATTACAGGCGTGAGCCACTGCGCCTGGCAATTCAGCTCTTCTTAAAAGGCTTCCTCATCTAGTACAATTTATCTTGGAACTAAATACTGTAGCAATCCATCATGTTTTTTCTTATTGCTACTCTCCATCTTTCCAAAACATATTTACACATATTTAAAACCAGATATTCTTTCTTTTGCTCTCTTTTTTTTTTTTAGATGGAGTTTCGCTATTTTTGCCCAGGCTGGAGTGCAATGGTGCGATCTCGGTTCACCGCAACCTCCACCTCCCGGGTTCAAGTGATTCTCCTGCCTCAGCCTCCCGAGTAGCTGGGATTACAGTTATGTGCCACCACACCTGGCTAATTTTTTATTTTTTGGTACAGACAGAGTTTCTCCATGTTGGCTAGGCTGGTCTCGAACTCCCGACCTCAGGTGATCCACCCACTTTGGCCTCCCAAAGTGCTGGGATTACAGGTGTGAGCCACCATGCCTGGCCTCTTTTGCTCCCTTTTTAAAGTAAGATTCTTCAAGGTGGGAACTGCGTCTTTTACATTTTTTATAACTCACCATAGGGCTCATAAAATTCACTTCCCAAAGCTGCCTACCACAAATACAAATTATGACCAAGATTTTTGGCAAAACTATAAGATAAGGAATCCAGCAATTATTATTAAATACTTAAAAAACCTGAGACCCTTACCCAATTCAATGTAGACAGACGTCTTTTGAGGTTGTATCCGCTGCTTTGTCCTCAGAGTTCTCACAGTTCCAAGGTTAGAGAGTTGGACACTGAGACTGGTTTCCTGCTAAACAGTATGGTAAAGAACAGTCAAGCAATTGTTGGCCAGTTCTGTGCTTTTCCTCCTGAAGAGAAACTTGACACCATGGACAAAATAAATTGACCATCATCAGTCAGCTAACATGTATGATGCCTGGAAAAAATGCCCAGGAATTTACACACTAAAATGTCTGGGGCTGGGAGCGGTAGCTCATGCCTATAATCCCAGCACTTTGGGAGGCTGGAGCAGGACTGCTTGAGGCCAGGAGTTCAAGACCAGCATAAGCAACAGAGTGAGACCCAGTCTCTACAAAATAATAGTAGTAGTAATAATAAAATGTGTGGGATATGTGTGATTTGAATTTTTTTTTCTGTTGTCTTAAATTTTTCAAACCTGATTATGTATTATTTGTGTAATTTTTGAAGTATTAATATAGCATATTTTGAAGCTGATACTTGATATACATTCCAATCACATCTGATAACTTTTTTTTTTGTTTTGGGGGGTGTACAGAGTCCTGCTCTGTCACCCAGGCTGGAGTGCAGTGGCGCAATCTCAGCTCACTGCAACCTCCGCCTCCTAAGTTCAAGAGATTCTCCTGCCTCAGCCTCCTGAGTAGCTGGGTCTACAAGCGTGTGCAACTATGCCTGGCTAATTTGTGTGTGTGTGTGTATATATATATACATATATATGTGTGTGTGTGTGTATATATATATATAACATATATATAACATATATATATTATATATATATAACATATATATAACATATATATATGTTATATATATATAACATATATATAACATATATATATATATATATATAATATATATATATATATATATATATGTAATCCCAGCACTTTGGGATATATGTGTATATATGTTTTTTTTTTTTGAGACAGAATCTTGCTCTGTTGCCAGGCTAGAGTGCAGTGGCGTGATCTCGGCACACTGCAACCTCCACCTCCCTGGTTCAGTTGATTCTCCTGCCTCAGCCTCCCGAGTAGCTGGGACTACAGGCGTACACCACCACGCCTAGTTAATTTTTGTATTTTTAGTAGAGACAGGTTTCGCCATGTTGGCCAGGCTGGTCTCACACTCCTGACCTCAGGTGATCTGCCTGCCTCGGCCTCCCAAAGTGCTGGGATTACAGCCATGAGCCACCGTGCCTGGCCAATAACATTTTTAAAAAGGATAAATGATGACAATAAAACCCCAGCACTCCTAAGAACATTTAGTATAGGAACGAGTATTTAAAAGCCCAACATTACTTTTTTTTTCCTTCCTTTTTAGCTCTATATCTTTTGAAAAATGAATGCTGGTACTGTGAGAACTACTTTTATTTTATTTGTATTTTTTTAGACAGAGTCTTGTTCTGTTGCCCAGGCTGGAGCGTGGTGGCGTGATCTCGGTTCACTGCAACCTCTGTCTCCTGGGTTCAAGTGATCCTCCCACCTCAGCCTCCCAAGGAGCTGGGACTACATGCGCACGCCACCATGCCTGGCTAATTTTTGTATTTTTTGTAGCGATGGGGTTTCACCACATTGCCTAGGCTGGTCTTGAACTCTAGGACTCGAGATCCACCCGCCTTGGCCTCCCAAAGTGCTGGGATTACAGGCAAGAGCCACTGCGCCCAGCTAGAACAATTACTTTTTTTTCTTTTTTGAGACAGAGTCTCACTCTACGGCCCAGGCTGGAGTGCAGTGGCGCGATCTTGGCTCGCTGCAACCTCCGCGTCCTAGGTTCAAGCAATTCTTGTGCCTCCGCCTCCCGAGTAGCTGGGATTACAGGTACGTGCCACCACACCCAGCTAATTTTTGTATTTTTAGTAGAGATGGGTTTCACCATGTTGGCCAGGCTGGTCTCAAACTCCTGACCTCAAATTATCTGCCTGCCTCAGCCTCCCGAAGTGCTGGGATTACAGGTGCAAGCTACTACGCCCAGCCCCAGAATGATTACTTTTTAAGATCTCCATCATTCATGCACATATAAGTAACAACAGAGCAAATCACTACATTTTCTTTAACAATTACACCTTTTAAGTTCAAGTAATTTTCCCTTTTTTTAAAAGATAGGGTCTCAGTCACCTGCGCTGGAGTCCAGTGGCACAGTCATAGCTCAACTGCAGCCTTGACTCTCTATGTTAAAGCAATGCTCCAGCCTCAGCCTCCCAAGTAGCTAGGACCACAGGTGCATACCACCACGCCCAGCTAAGTTTTTTTGTTTTTTTTTTGAGACAGAGTCTCACTCTGTCGCCCAGGCTGGATCGCAGTGGCGGGATCTCGGCTCACTGCAAGCTCCACCTCCCGGGTTCATGCTATTCTCCTGCCTCAGCCTCCCGAGTAGCTGGGACTACAGGAGTCCGCCATCACGCTCAGCTAATTTTTCTGTGTTTTTAGTAGAGACGGGCTTTCACCATGTGAGCCAGGATAGTCTTGATCTCCACACCTCGTGATCCACTTGA>C		-	LOVD	-
1191253	NC_000017.11:g.43111704C>T	Not Yet Reviewed	chr17:g.43111704:C>T		-	GnomADv3	-
1194983	NC_000017.11:g.43123224A>G	Not Yet Reviewed	chr17:g.43123224:A>G		-	GnomAD,GnomADv3	-
1218080	NC_000017.11:g.43104869_43104872del	Not Yet Reviewed	chr17:g.43104868:ACTCC>A		-	ClinVar	http://www.ncbi.nlm.nih.gov/clinvar/?term=SCV002746180
1218933	NC_000017.11:g.43111864_43111868del	Not Yet Reviewed	chr17:g.43111863:TAAAAA>T		-	GnomAD,GnomADv3	-
1160422	NC_000017.11:g.43045763T>G	Not Yet Reviewed	chr17:g.43045763:T>G		-	ClinVar,ENIGMA_BRCA12_Functional_Assays	http://www.ncbi.nlm.nih.gov/clinvar/?term=SCV001242063
1188841	NC_000017.11:g.43104939G>C	Not Yet Reviewed	chr17:g.43104939:G>C		-	ClinVar,ENIGMA_BRCA12_Functional_Assays	http://www.ncbi.nlm.nih.gov/clinvar/?term=SCV001238124, http://www.ncbi.nlm.nih.gov/clinvar/?term=SCV005688909, http://www.ncbi.nlm.nih.gov/clinvar/?term=SCV000785645, http://www.ncbi.nlm.nih.gov/clinvar/?term=SCV000679229, http://www.ncbi.nlm.nih.gov/clinvar/?term=SCV005402501, http://www.ncbi.nlm.nih.gov/clinvar/?term=SCV004056059, http://www.ncbi.nlm.nih.gov/clinvar/?term=SCV002183156
1174457	NC_000017.11:g.43082504T>C	Not Yet Reviewed	chr17:g.43082504:T>C		-	ClinVar	http://www.ncbi.nlm.nih.gov/clinvar/?term=SCV002351006
1193330	NC_000017.11:g.43118224T>C	Not Yet Reviewed	chr17:g.43118224:T>C		-	GnomAD,GnomADv3	-
1217180	NC_000017.11:g.43100680_43100681insATATATAACATATATATATATATATATATATA	Not Yet Reviewed	chr17:g.43100680:T>TATATATAACATATATATATATATATATATATA		-	GnomADv3	-
1160591	NC_000017.11:g.43045811A>T	Not Yet Reviewed	chr17:g.43045811:A>T		-	ClinVar,ENIGMA_BRCA12_Functional_Assays	http://www.ncbi.nlm.nih.gov/clinvar/?term=SCV005547538, http://www.ncbi.nlm.nih.gov/clinvar/?term=SCV001237530
1216630	NC_000017.11:g.43100609_43100610insATATATATATTAT	Not Yet Reviewed	chr17:g.43100609:C>CATATATATATTAT		-	GnomADv3	-
1214784	NC_000017.11:g.43094022_43094026del	Pathogenic	chr17:g.43094021:GCTTTA>G		L502Sfs*2	ENIGMA,ClinVar,LOVD	http://www.ncbi.nlm.nih.gov/clinvar/?term=SCV000635799, http://www.ncbi.nlm.nih.gov/clinvar/?term=SCV000275248, http://www.ncbi.nlm.nih.gov/clinvar/?term=SCV004211726, http://www.ncbi.nlm.nih.gov/clinvar/?term=SCV000323326, http://www.ncbi.nlm.nih.gov/clinvar/?term=SCV000325085, http://www.ncbi.nlm.nih.gov/clinvar/?term=SCV000682969, http://www.ncbi.nlm.nih.gov/clinvar/?term=SCV000591337, http://www.ncbi.nlm.nih.gov/clinvar/?term=SCV000587144
1209717	NC_000017.11:g.43062099_43062102del	Not Yet Reviewed	chr17:g.43062098:CTTTT>C		-	GnomADv3	-
1214847	NC_000017.11:g.43094126del	Pathogenic	chr17:g.43094125:GC>G		A469Qfs*6	ENIGMA,ClinVar,LOVD	http://www.ncbi.nlm.nih.gov/clinvar/?term=SCV000323315, http://www.ncbi.nlm.nih.gov/clinvar/?term=SCV000325062
1161377	NC_000017.11:g.43047666C>A	Not Yet Reviewed	chr17:g.43047666:C>A		-	ClinVar,ENIGMA_BRCA12_Functional_Assays	http://www.ncbi.nlm.nih.gov/clinvar/?term=SCV001243339
1176004	NC_000017.11:g.43088772G>A	Not Yet Reviewed	chr17:g.43088772:G>A		-	GnomADv3	-
1181561	NC_000017.11:g.43093805T>C	Not Yet Reviewed	chr17:g.43093805:T>C		-	ClinVar	http://www.ncbi.nlm.nih.gov/clinvar/?term=SCV002116793, http://www.ncbi.nlm.nih.gov/clinvar/?term=SCV003851080
1171311	NC_000017.11:g.43072667C>T	Not Yet Reviewed	chr17:g.43072667:C>T		-	GnomADv3	-
1209035	NC_000017.11:g.43054980C>A	Not Yet Reviewed	chr17:g.43054980:C>A		-	GnomADv3	-
1215122	NC_000017.11:g.43094513dup	Pathogenic	chr17:g.43094512:A>AC		V340Gfs*6	ENIGMA,ClinVar,LOVD	http://www.ncbi.nlm.nih.gov/clinvar/?term=SCV000299523
1172464	NC_000017.11:g.43076049C>T	Not Yet Reviewed	chr17:g.43076049:C>T		-	GnomAD,GnomADv3	-
1179835	NC_000017.11:g.43092930C>G	Not Yet Reviewed	chr17:g.43092930:C>G		-	ClinVar	http://www.ncbi.nlm.nih.gov/clinvar/?term=SCV005784671, http://www.ncbi.nlm.nih.gov/clinvar/?term=SCV005547388
1174887	NC_000017.11:g.43083991A>C	Not Yet Reviewed	chr17:g.43083991:A>C		-	GnomADv3	-
1187240	NC_000017.11:g.43101813A>C	Not Yet Reviewed	chr17:g.43101813:A>C		-	GnomADv3	-
1220458	NC_000017.11:g.43125112G>C	Not Yet Reviewed	chr17:g.43125112:G>C		-	GnomADv3	-
1215433	NC_000017.11:g.43095595C>A	Not Yet Reviewed	chr17:g.43095595:C>A		-	GnomAD,GnomADv3	-
1174395	NC_000017.11:g.43082464T>C	Not Yet Reviewed	chr17:g.43082464:T>C		-	1000_Genomes,ClinVar,LOVD,ExAC,GnomAD,GnomADv3	http://www.ncbi.nlm.nih.gov/clinvar/?term=SCV000635963, http://www.ncbi.nlm.nih.gov/clinvar/?term=SCV005626106, http://www.ncbi.nlm.nih.gov/clinvar/?term=SCV001357629, http://www.ncbi.nlm.nih.gov/clinvar/?term=SCV000564742, http://www.ncbi.nlm.nih.gov/clinvar/?term=SCV004043174, http://www.ncbi.nlm.nih.gov/clinvar/?term=SCV000217230
1173643	NC_000017.11:g.43079523C>T	Not Yet Reviewed	chr17:g.43079523:C>T		-	GnomAD,GnomADv3	-
1162574	NC_000017.11:g.43049715A>T	Not Yet Reviewed	chr17:g.43049715:A>T		-	1000_Genomes,ClinVar,GnomAD,GnomADv3	http://www.ncbi.nlm.nih.gov/clinvar/?term=SCV000688620
1213376	NC_000017.11:g.43092143del	Pathogenic	chr17:g.43092142:GA>G		S1130Qfs*4	ENIGMA,ClinVar,LOVD	http://www.ncbi.nlm.nih.gov/clinvar/?term=SCV004058399, http://www.ncbi.nlm.nih.gov/clinvar/?term=SCV000323603, http://www.ncbi.nlm.nih.gov/clinvar/?term=SCV000325642, http://www.ncbi.nlm.nih.gov/clinvar/?term=SCV002758470, http://www.ncbi.nlm.nih.gov/clinvar/?term=SCV000564728
1215481	NC_000017.11:g.43095955_43095956insG	Not Yet Reviewed	chr17:g.43095955:C>CG		-	LOVD	-
1195556	NC_000017.11:g.43124070T>A	Not Yet Reviewed	chr17:g.43124070:T>A		-	ClinVar,ENIGMA_BRCA12_Functional_Assays	http://www.ncbi.nlm.nih.gov/clinvar/?term=SCV001244161
1161699	NC_000017.11:g.43048269C>G	Not Yet Reviewed	chr17:g.43048269:C>G		-	1000_Genomes,GnomAD,GnomADv3	-
1165960	NC_000017.11:g.43059839A>T	Not Yet Reviewed	chr17:g.43059839:A>T		-	GnomADv3	-
1195773	NC_000017.11:g.43124225A>G	Not Yet Reviewed	chr17:g.43124225:A>G		-	GnomAD,GnomADv3	-
1183787	NC_000017.11:g.43095842T>C	Not Yet Reviewed	chr17:g.43095842:T>C		-	ClinVar	http://www.ncbi.nlm.nih.gov/clinvar/?term=SCV002127708, http://www.ncbi.nlm.nih.gov/clinvar/?term=SCV000909205
1194034	NC_000017.11:g.43120752G>T	Not Yet Reviewed	chr17:g.43120752:G>T		-	GnomADv3	-
1192784	NC_000017.11:g.43115834A>T	Not Yet Reviewed	chr17:g.43115834:A>T		-	LOVD	-
1174843	NC_000017.11:g.43083827A>C	Not Yet Reviewed	chr17:g.43083827:A>C		-	GnomADv3	-
1187752	NC_000017.11:g.43103161G>C	Not Yet Reviewed	chr17:g.43103161:G>C		-	GnomADv3	-
1210946	NC_000017.11:g.43070981_43070982dup	Pathogenic	chr17:g.43070980:C>CTT		R1645Kfs*14	ENIGMA,ClinVar,LOVD,BIC	http://www.ncbi.nlm.nih.gov/clinvar/?term=SCV004032271, http://www.ncbi.nlm.nih.gov/clinvar/?term=SCV004297795, http://www.ncbi.nlm.nih.gov/clinvar/?term=SCV004849375, http://www.ncbi.nlm.nih.gov/clinvar/?term=SCV000326066, http://www.ncbi.nlm.nih.gov/clinvar/?term=SCV000923989, http://www.ncbi.nlm.nih.gov/clinvar/?term=SCV000564326, http://www.ncbi.nlm.nih.gov/clinvar/?term=SCV000300173, http://www.ncbi.nlm.nih.gov/clinvar/?term=SCV000145211
1212900	NC_000017.11:g.43091546C>T	Not Yet Reviewed	chr17:g.43091546:C>T		-	ClinVar	http://www.ncbi.nlm.nih.gov/clinvar/?term=SCV002950351, http://www.ncbi.nlm.nih.gov/clinvar/?term=SCV002555850, http://www.ncbi.nlm.nih.gov/clinvar/?term=SCV000275976, http://www.ncbi.nlm.nih.gov/clinvar/?term=SCV004360206, http://www.ncbi.nlm.nih.gov/clinvar/?term=SCV003849232
1213768	NC_000017.11:g.43092690_43092691del	Pathogenic	chr17:g.43092689:CTT>C		K947Rfs*4	ENIGMA,ClinVar,LOVD,BIC	http://www.ncbi.nlm.nih.gov/clinvar/?term=SCV000325475, http://www.ncbi.nlm.nih.gov/clinvar/?term=SCV002237636, http://www.ncbi.nlm.nih.gov/clinvar/?term=SCV000299844, http://www.ncbi.nlm.nih.gov/clinvar/?term=SCV000144560
1174772	NC_000017.11:g.43083402C>T	Not Yet Reviewed	chr17:g.43083402:C>T		-	GnomAD,GnomADv3	-
1180979	NC_000017.11:g.43093501C>A	Not Yet Reviewed	chr17:g.43093501:C>A		-	ClinVar	http://www.ncbi.nlm.nih.gov/clinvar/?term=SCV004428582
1184476	NC_000017.11:g.43097240T>A	Not Yet Reviewed	chr17:g.43097240:T>A		-	ClinVar	http://www.ncbi.nlm.nih.gov/clinvar/?term=SCV004818853
1175108	NC_000017.11:g.43084860T>C	Not Yet Reviewed	chr17:g.43084860:T>C		-	GnomADv3	-
1210993	NC_000017.11:g.43071069_43071072dup	Not Yet Reviewed	chr17:g.43071068:C>CAGCT		-	ClinVar	http://www.ncbi.nlm.nih.gov/clinvar/?term=SCV002588818
1159690	NC_000017.11:g.43044393G>T	Not Yet Reviewed	chr17:g.43044393:G>T		-	ClinVar	http://www.ncbi.nlm.nih.gov/clinvar/?term=SCV000403035
1185680	NC_000017.11:g.43100162A>G	Not Yet Reviewed	chr17:g.43100162:A>G		-	GnomADv3	-
1215284	NC_000017.11:g.43094707_43094716del	Not Yet Reviewed	chr17:g.43094706:GCCACATGGCT>G		-	ClinVar	http://www.ncbi.nlm.nih.gov/clinvar/?term=SCV004930957
1194756	NC_000017.11:g.43122467G>A	Not Yet Reviewed	chr17:g.43122467:G>A		-	GnomAD,GnomADv3	-
1183862	NC_000017.11:g.43095888G>C	Not Yet Reviewed	chr17:g.43095888:G>C		-	ClinVar	http://www.ncbi.nlm.nih.gov/clinvar/?term=SCV001187211
1210027	NC_000017.11:g.43064827_43064828insTTTTTTTTTTTTTTTTTTTTTTTTTTTTTTTT	Not Yet Reviewed	chr17:g.43064827:A>ATTTTTTTTTTTTTTTTTTTTTTTTTTTTTTTT		-	GnomADv3	-
1176094	NC_000017.11:g.43089231C>T	Not Yet Reviewed	chr17:g.43089231:C>T		-	GnomADv3	-
1211225	NC_000017.11:g.43072568del	Not Yet Reviewed	chr17:g.43072567:AT>A		-	GnomAD,GnomADv3	-
1218721	NC_000017.11:g.43109914dup	Not Yet Reviewed	chr17:g.43109913:T>TA		-	GnomADv3	-
1211271	NC_000017.11:g.43072870A>T	Not Yet Reviewed	chr17:g.43072870:A>T		-	GnomADv3	-
1209226	NC_000017.11:g.43057094_43057095delinsCC	Not Yet Reviewed	chr17:g.43057094:GT>CC		-	LOVD	-
1185504	NC_000017.11:g.43099839A>C	Not Yet Reviewed	chr17:g.43099839:A>C		-	ClinVar,GnomAD	http://www.ncbi.nlm.nih.gov/clinvar/?term=SCV001375683, http://www.ncbi.nlm.nih.gov/clinvar/?term=SCV002634071, http://www.ncbi.nlm.nih.gov/clinvar/?term=SCV000907288, http://www.ncbi.nlm.nih.gov/clinvar/?term=SCV002537791
1179183	NC_000017.11:g.43092611A>G	Likely benign	chr17:g.43092611:A>G		L974=	ENIGMA,ClinVar,LOVD,ExAC,GnomAD,GnomADv3	http://www.ncbi.nlm.nih.gov/clinvar/?term=SCV001130231, http://www.ncbi.nlm.nih.gov/clinvar/?term=SCV000217174, http://www.ncbi.nlm.nih.gov/clinvar/?term=SCV000698988, http://www.ncbi.nlm.nih.gov/clinvar/?term=SCV000578254, http://www.ncbi.nlm.nih.gov/clinvar/?term=SCV004713740, http://www.ncbi.nlm.nih.gov/clinvar/?term=SCV000683072, http://www.ncbi.nlm.nih.gov/clinvar/?term=SCV002070353
1194382	NC_000017.11:g.43121556G>A	Not Yet Reviewed	chr17:g.43121556:G>A		-	ClinVar	http://www.ncbi.nlm.nih.gov/clinvar/?term=SCV003856627
1212927	NC_000017.11:g.43091581_43091584del	Pathogenic	chr17:g.43091580:CAAGA>C		F1316*	ENIGMA,ClinVar,LOVD	http://www.ncbi.nlm.nih.gov/clinvar/?term=SCV000323687, http://www.ncbi.nlm.nih.gov/clinvar/?term=SCV000325796, http://www.ncbi.nlm.nih.gov/clinvar/?term=SCV002025949
1179070	NC_000017.11:g.43092554T>C	Not Yet Reviewed	chr17:g.43092554:T>C		-	LOVD	-
1161869	NC_000017.11:g.43048663C>G	Not Yet Reviewed	chr17:g.43048663:C>G		-	GnomAD,GnomADv3	-
1179430	NC_000017.11:g.43092728T>G	Not Yet Reviewed	chr17:g.43092728:T>G		-	ClinVar,GnomAD,GnomADv3	http://www.ncbi.nlm.nih.gov/clinvar/?term=SCV004004342
1212805	NC_000017.11:g.43091273dup	Not Yet Reviewed	chr17:g.43091272:C>CT		-	GnomADv3	-
1208182	NC_000017.11:g.43046758_43046760del	Not Yet Reviewed	chr17:g.43046757:CAAA>C		-	GnomADv3	-
1189663	NC_000017.11:g.43106605T>C	Not Yet Reviewed	chr17:g.43106605:T>C		-	GnomADv3	-
1192275	NC_000017.11:g.43115181C>T	Not Yet Reviewed	chr17:g.43115181:C>T		-	GnomAD,GnomADv3	-
1177426	NC_000017.11:g.43091707A>C	Not Yet Reviewed	chr17:g.43091707:A>C		-	ClinVar	http://www.ncbi.nlm.nih.gov/clinvar/?term=SCV002621600, http://www.ncbi.nlm.nih.gov/clinvar/?term=SCV003846071
1161800	NC_000017.11:g.43048520T>C	Benign / Little Clinical Significance	chr17:g.43048520:T>C		?	ENIGMA,ClinVar,LOVD,GnomAD,GnomADv3	http://www.ncbi.nlm.nih.gov/clinvar/?term=SCV000244532
1217716	NC_000017.11:g.43102501C>T	Not Yet Reviewed	chr17:g.43102501:C>T		-	GnomADv3	-
1210082	NC_000017.11:g.43064918_43064977del	Not Yet Reviewed	chr17:g.43064917:GCCTCCTGGGTTCATGCCATTCTCCTGCCTCAGCCTCCTGAGTAGCTGGGACTACAGATGC>G		-	GnomAD	-
1184848	NC_000017.11:g.43098447C>T	Not Yet Reviewed	chr17:g.43098447:C>T		-	GnomADv3	-
1163906	NC_000017.11:g.43053605G>C	Not Yet Reviewed	chr17:g.43053605:G>C		-	GnomAD,GnomADv3	-
1189453	NC_000017.11:g.43106493A>C	Not Yet Reviewed	chr17:g.43106493:A>C		-	ClinVar,LOVD,ENIGMA_BRCA12_Functional_Assays	http://www.ncbi.nlm.nih.gov/clinvar/?term=SCV005100963, http://www.ncbi.nlm.nih.gov/clinvar/?term=SCV001238016
1188810	NC_000017.11:g.43104930C>A	Not Yet Reviewed	chr17:g.43104930:C>A		-	ClinVar,ENIGMA_BRCA12_Functional_Assays	http://www.ncbi.nlm.nih.gov/clinvar/?term=SCV001238520
1172155	NC_000017.11:g.43074658A>T	Benign / Little Clinical Significance	chr17:g.43074658:A>T		?	ENIGMA,1000_Genomes,ClinVar,LOVD,GnomAD,GnomADv3	http://www.ncbi.nlm.nih.gov/clinvar/?term=SCV001931649, http://www.ncbi.nlm.nih.gov/clinvar/?term=SCV001916154, http://www.ncbi.nlm.nih.gov/clinvar/?term=SCV001906311, http://www.ncbi.nlm.nih.gov/clinvar/?term=SCV000693616, http://www.ncbi.nlm.nih.gov/clinvar/?term=SCV000244670
1193345	NC_000017.11:g.43118302T>C	Not Yet Reviewed	chr17:g.43118302:T>C		-	GnomADv3	-
1160208	NC_000017.11:g.43045707T>G	Not Yet Reviewed	chr17:g.43045707:T>G		-	ClinVar,ENIGMA_BRCA12_Functional_Assays	http://www.ncbi.nlm.nih.gov/clinvar/?term=SCV001243576
1196069	NC_000017.11:g.43125197G>A	Not Yet Reviewed	chr17:g.43125197:G>A		-	GnomAD,GnomADv3	-
1213063	NC_000017.11:g.43091760_43091761del	Pathogenic	chr17:g.43091759:CCT>C		E1257Gfs*9	ENIGMA,ClinVar,LOVD,ExAC,BIC,GnomAD,GnomADv3	http://www.ncbi.nlm.nih.gov/clinvar/?term=SCV002760931, http://www.ncbi.nlm.nih.gov/clinvar/?term=SCV000076338, http://www.ncbi.nlm.nih.gov/clinvar/?term=SCV000292519, http://www.ncbi.nlm.nih.gov/clinvar/?term=SCV005647146, http://www.ncbi.nlm.nih.gov/clinvar/?term=SCV000186869, http://www.ncbi.nlm.nih.gov/clinvar/?term=SCV005428508, http://www.ncbi.nlm.nih.gov/clinvar/?term=SCV005198151, http://www.ncbi.nlm.nih.gov/clinvar/?term=SCV005061289, http://www.ncbi.nlm.nih.gov/clinvar/?term=SCV000683133, http://www.ncbi.nlm.nih.gov/clinvar/?term=SCV003809158, http://www.ncbi.nlm.nih.gov/clinvar/?term=SCV000918771, http://www.ncbi.nlm.nih.gov/clinvar/?term=SCV000488193, http://www.ncbi.nlm.nih.gov/clinvar/?term=SCV000325752, http://www.ncbi.nlm.nih.gov/clinvar/?term=SCV002515205, http://www.ncbi.nlm.nih.gov/clinvar/?term=SCV001774865, http://www.ncbi.nlm.nih.gov/clinvar/?term=SCV001593139, http://www.ncbi.nlm.nih.gov/clinvar/?term=SCV001549686, http://www.ncbi.nlm.nih.gov/clinvar/?term=SCV000803957, http://www.ncbi.nlm.nih.gov/clinvar/?term=SCV000744624, http://www.ncbi.nlm.nih.gov/clinvar/?term=SCV000733617, http://www.ncbi.nlm.nih.gov/clinvar/?term=SCV000300013, http://www.ncbi.nlm.nih.gov/clinvar/?term=SCV000144872, http://www.ncbi.nlm.nih.gov/clinvar/?term=SCV004011748, http://www.ncbi.nlm.nih.gov/clinvar/?term=SCV003923322, http://www.ncbi.nlm.nih.gov/clinvar/?term=SCV005348279, http://www.ncbi.nlm.nih.gov/clinvar/?term=SCV004212772, http://www.ncbi.nlm.nih.gov/clinvar/?term=SCV004244026, http://www.ncbi.nlm.nih.gov/clinvar/?term=SCV000296287, http://www.ncbi.nlm.nih.gov/clinvar/?term=SCV002564555, http://www.ncbi.nlm.nih.gov/clinvar/?term=SCV001450255, http://www.ncbi.nlm.nih.gov/clinvar/?term=SCV001434963, http://www.ncbi.nlm.nih.gov/clinvar/?term=SCV000923983, http://www.ncbi.nlm.nih.gov/clinvar/?term=SCV000587347, http://www.ncbi.nlm.nih.gov/clinvar/?term=SCV000577929, http://www.ncbi.nlm.nih.gov/clinvar/?term=SCV000564304, http://www.ncbi.nlm.nih.gov/clinvar/?term=SCV000039545, http://www.ncbi.nlm.nih.gov/clinvar/?term=SCV000053726
1161958	NC_000017.11:g.43048905A>G	Not Yet Reviewed	chr17:g.43048905:A>G		-	GnomADv3	-
1161933	NC_000017.11:g.43048790T>C	Not Yet Reviewed	chr17:g.43048790:T>C		-	GnomADv3	-
1209635	NC_000017.11:g.43060733C>T	Not Yet Reviewed	chr17:g.43060733:C>T		-	GnomADv3	-
1180115	NC_000017.11:g.43093080A>G	Not Yet Reviewed	chr17:g.43093080:A>G		-	ClinVar	http://www.ncbi.nlm.nih.gov/clinvar/?term=SCV005761595
1174171	NC_000017.11:g.43081971G>C	Not Yet Reviewed	chr17:g.43081971:G>C		-	GnomAD,GnomADv3	-
1192384	NC_000017.11:g.43115518A>G	Not Yet Reviewed	chr17:g.43115518:A>G		-	GnomADv3	-
1171110	NC_000017.11:g.43072025A>T	Not Yet Reviewed	chr17:g.43072025:A>T		-	GnomADv3	-
1216281	NC_000017.11:g.43100511_43100544del	Not Yet Reviewed	chr17:g.43100510:TTGTGTGTGTGTGTGTATATATATATACATATATA>T		-	GnomADv3	-
1173340	NC_000017.11:g.43078355G>A	Not Yet Reviewed	chr17:g.43078355:G>A		-	1000_Genomes,GnomADv3	-
1192855	NC_000017.11:g.43116125T>C	Not Yet Reviewed	chr17:g.43116125:T>C		-	GnomADv3	-
1218266	NC_000017.11:g.43106551A>C	Not Yet Reviewed	chr17:g.43106551:A>C		-	ClinVar,LOVD,exLOVD,ExAC,BIC,GnomAD,GnomADv3	http://www.ncbi.nlm.nih.gov/clinvar/?term=SCV002598865, http://www.ncbi.nlm.nih.gov/clinvar/?term=SCV002009414, http://www.ncbi.nlm.nih.gov/clinvar/?term=SCV000916380, http://www.ncbi.nlm.nih.gov/clinvar/?term=SCV000075446, http://www.ncbi.nlm.nih.gov/clinvar/?term=SCV005058270, http://www.ncbi.nlm.nih.gov/clinvar/?term=SCV000210064, http://www.ncbi.nlm.nih.gov/clinvar/?term=SCV000488022, http://www.ncbi.nlm.nih.gov/clinvar/?term=SCV000912059, http://www.ncbi.nlm.nih.gov/clinvar/?term=SCV000144427
1208901	NC_000017.11:g.43053234_43053242del	Not Yet Reviewed	chr17:g.43053233:CATGCTCATA>C		-	GnomAD,GnomADv3	-
1159656	NC_000017.11:g.43044315T>A	Not Yet Reviewed	chr17:g.43044315:T>A		-	ClinVar,GnomADv3	http://www.ncbi.nlm.nih.gov/clinvar/?term=SCV000600233
1210732	NC_000017.11:g.43067905_43067906insAG	Not Yet Reviewed	chr17:g.43067905:A>AAG		-	GnomAD,GnomADv3	-
1207790	NC_000017.11:g.43045290_43045291insCTCTTG	Not Yet Reviewed	chr17:g.43045290:T>TCTCTTG		-	GnomAD,GnomADv3	-
1214153	NC_000017.11:g.43093185dup	Pathogenic	chr17:g.43093184:T>TA		I783Yfs*7	ENIGMA,ClinVar,LOVD	http://www.ncbi.nlm.nih.gov/clinvar/?term=SCV000549404, http://www.ncbi.nlm.nih.gov/clinvar/?term=SCV000607935, http://www.ncbi.nlm.nih.gov/clinvar/?term=SCV004215073, http://www.ncbi.nlm.nih.gov/clinvar/?term=SCV000323441, http://www.ncbi.nlm.nih.gov/clinvar/?term=SCV000325329, http://www.ncbi.nlm.nih.gov/clinvar/?term=SCV000600284, http://www.ncbi.nlm.nih.gov/clinvar/?term=SCV000698941
1217072	NC_000017.11:g.43100674_43100685del	Not Yet Reviewed	chr17:g.43100673:TATATAATATATA>T		-	GnomADv3	-
1193936	NC_000017.11:g.43120519A>C	Not Yet Reviewed	chr17:g.43120519:A>C		-	GnomADv3	-
1212239	NC_000017.11:g.43084331A>C	Not Yet Reviewed	chr17:g.43084331:A>C		-	GnomADv3	-
1208649	NC_000017.11:g.43051062_43051064delinsATGTTG	Pathogenic	chr17:g.43051062:CCT>ATGTTG		?	ENIGMA,ClinVar,LOVD	http://www.ncbi.nlm.nih.gov/clinvar/?term=SCV000282244
1176765	NC_000017.11:g.43091047A>C	Not Yet Reviewed	chr17:g.43091047:A>C		-	ClinVar	http://www.ncbi.nlm.nih.gov/clinvar/?term=SCV001666830
1218318	NC_000017.11:g.43107084A>G	Not Yet Reviewed	chr17:g.43107084:A>G		-	GnomADv3	-
1190076	NC_000017.11:g.43107806T>C	Not Yet Reviewed	chr17:g.43107806:T>C		-	GnomAD,GnomADv3	-
1162657	NC_000017.11:g.43050150G>T	Not Yet Reviewed	chr17:g.43050150:G>T		-	GnomADv3	-
1174487	NC_000017.11:g.43082521G>C	Not Yet Reviewed	chr17:g.43082521:G>C		-	ClinVar	http://www.ncbi.nlm.nih.gov/clinvar/?term=SCV004491162
1163486	NC_000017.11:g.43052013G>T	Not Yet Reviewed	chr17:g.43052013:G>T		-	GnomADv3	-
1209733	NC_000017.11:g.43062312T>C	Not Yet Reviewed	chr17:g.43062312:T>C		-	GnomADv3	-
1169590	NC_000017.11:g.43068391A>G	Not Yet Reviewed	chr17:g.43068391:A>G		-	GnomADv3	-
1208988	NC_000017.11:g.43054745dup	Not Yet Reviewed	chr17:g.43054744:A>AT		-	GnomAD,GnomADv3	-
1192572	NC_000017.11:g.43115741T>G	Not Yet Reviewed	chr17:g.43115741:T>G		-	ClinVar,ENIGMA_BRCA12_Functional_Assays	http://www.ncbi.nlm.nih.gov/clinvar/?term=SCV001242375
1180754	NC_000017.11:g.43093393G>C	Pathogenic	chr17:g.43093393:G>C		S713*	ENIGMA,ClinVar,LOVD,BIC,GnomAD,GnomADv3	http://www.ncbi.nlm.nih.gov/clinvar/?term=SCV004818223, http://www.ncbi.nlm.nih.gov/clinvar/?term=SCV000564388, http://www.ncbi.nlm.nih.gov/clinvar/?term=SCV000075743, http://www.ncbi.nlm.nih.gov/clinvar/?term=SCV005199742, http://www.ncbi.nlm.nih.gov/clinvar/?term=SCV000911170, http://www.ncbi.nlm.nih.gov/clinvar/?term=SCV000296379, http://www.ncbi.nlm.nih.gov/clinvar/?term=SCV000325263, http://www.ncbi.nlm.nih.gov/clinvar/?term=SCV000698921, http://www.ncbi.nlm.nih.gov/clinvar/?term=SCV000587190, http://www.ncbi.nlm.nih.gov/clinvar/?term=SCV000299705, http://www.ncbi.nlm.nih.gov/clinvar/?term=SCV000266027, http://www.ncbi.nlm.nih.gov/clinvar/?term=SCV000144310, http://www.ncbi.nlm.nih.gov/clinvar/?term=SCV000053626, http://www.ncbi.nlm.nih.gov/clinvar/?term=SCV004212688, http://www.ncbi.nlm.nih.gov/clinvar/?term=SCV000213338, http://www.ncbi.nlm.nih.gov/clinvar/?term=SCV003809746, http://www.ncbi.nlm.nih.gov/clinvar/?term=SCV002795346, http://www.ncbi.nlm.nih.gov/clinvar/?term=SCV000108656
1182454	NC_000017.11:g.43094289G>T	Not Yet Reviewed	chr17:g.43094289:G>T		-	ClinVar	http://www.ncbi.nlm.nih.gov/clinvar/?term=SCV002258381, http://www.ncbi.nlm.nih.gov/clinvar/?term=SCV003846080
1162508	NC_000017.11:g.43049551C>T	Not Yet Reviewed	chr17:g.43049551:C>T		-	ClinVar	http://www.ncbi.nlm.nih.gov/clinvar/?term=SCV001342307
1173370	NC_000017.11:g.43078477G>A	Not Yet Reviewed	chr17:g.43078477:G>A		-	1000_Genomes,GnomAD,GnomADv3	-
1208310	NC_000017.11:g.43048210_43048213del	Not Yet Reviewed	chr17:g.43048209:CTCTT>C		-	GnomADv3	-
1213237	NC_000017.11:g.43091956_43091957insTT	Not Yet Reviewed	chr17:g.43091956:G>GTT		-	LOVD	-
1195952	NC_000017.11:g.43124907G>A	Not Yet Reviewed	chr17:g.43124907:G>A		-	LOVD	-
1164237	NC_000017.11:g.43054845C>T	Not Yet Reviewed	chr17:g.43054845:C>T		-	1000_Genomes,ClinVar,GnomAD,GnomADv3	http://www.ncbi.nlm.nih.gov/clinvar/?term=SCV002537830
1180197	NC_000017.11:g.43093122A>G	Not Yet Reviewed	chr17:g.43093122:A>G		-	ClinVar	http://www.ncbi.nlm.nih.gov/clinvar/?term=SCV000688383
1215745	NC_000017.11:g.43097163_43097164del	Not Yet Reviewed	chr17:g.43097162:TAA>T		-	GnomADv3	-
1169953	NC_000017.11:g.43070147G>C	Not Yet Reviewed	chr17:g.43070147:G>C		-	GnomADv3	-
1212985	NC_000017.11:g.43091672del	Not Yet Reviewed	chr17:g.43091671:TC>T		-	ClinVar,LOVD	http://www.ncbi.nlm.nih.gov/clinvar/?term=SCV005416676
1208374	NC_000017.11:g.43048539A>T	Not Yet Reviewed	chr17:g.43048539:A>T		-	GnomADv3	-
1195867	NC_000017.11:g.43124611G>A	Not Yet Reviewed	chr17:g.43124611:G>A		-	1000_Genomes,GnomAD,GnomADv3	-
1163154	NC_000017.11:g.43051109C>A	Not Yet Reviewed	chr17:g.43051109:C>A		-	ClinVar,ENIGMA_BRCA12_Functional_Assays	http://www.ncbi.nlm.nih.gov/clinvar/?term=SCV001243043
1193498	NC_000017.11:g.43118763T>C	Not Yet Reviewed	chr17:g.43118763:T>C		-	GnomAD	-
1212817	NC_000017.11:g.43091434C>T	Uncertain significance	chr17:g.43091434:C>T		?	ENIGMA,ClinVar,LOVD,ExAC,BIC,GnomAD,GnomADv3	http://www.ncbi.nlm.nih.gov/clinvar/?term=SCV000076454, http://www.ncbi.nlm.nih.gov/clinvar/?term=SCV005647140, http://www.ncbi.nlm.nih.gov/clinvar/?term=SCV000213358, http://www.ncbi.nlm.nih.gov/clinvar/?term=SCV000210164, http://www.ncbi.nlm.nih.gov/clinvar/?term=SCV005199720, http://www.ncbi.nlm.nih.gov/clinvar/?term=SCV000683149, http://www.ncbi.nlm.nih.gov/clinvar/?term=SCV003830125, http://www.ncbi.nlm.nih.gov/clinvar/?term=SCV000325845, http://www.ncbi.nlm.nih.gov/clinvar/?term=SCV001774837, http://www.ncbi.nlm.nih.gov/clinvar/?term=SCV000699108, http://www.ncbi.nlm.nih.gov/clinvar/?term=SCV000591488, http://www.ncbi.nlm.nih.gov/clinvar/?term=SCV000914331, http://www.ncbi.nlm.nih.gov/clinvar/?term=SCV000863684, http://www.ncbi.nlm.nih.gov/clinvar/?term=SCV000786121, http://www.ncbi.nlm.nih.gov/clinvar/?term=SCV000783125, http://www.ncbi.nlm.nih.gov/clinvar/?term=SCV000144971, http://www.ncbi.nlm.nih.gov/clinvar/?term=SCV004140625, http://www.ncbi.nlm.nih.gov/clinvar/?term=SCV000296390, http://www.ncbi.nlm.nih.gov/clinvar/?term=SCV005058262, http://www.ncbi.nlm.nih.gov/clinvar/?term=SCV004543871, http://www.ncbi.nlm.nih.gov/clinvar/?term=SCV004244007, http://www.ncbi.nlm.nih.gov/clinvar/?term=SCV004228357, http://www.ncbi.nlm.nih.gov/clinvar/?term=SCV000693531, http://www.ncbi.nlm.nih.gov/clinvar/?term=SCV001140538, http://www.ncbi.nlm.nih.gov/clinvar/?term=SCV000053746
1191833	NC_000017.11:g.43113498C>T	Not Yet Reviewed	chr17:g.43113498:C>T		-	GnomADv3	-
1189015	NC_000017.11:g.43105433G>A	Not Yet Reviewed	chr17:g.43105433:G>A		-	GnomADv3	-
1210421	NC_000017.11:g.43067626dup	Pathogenic	chr17:g.43067625:T>TG		H1686Pfs*9	ENIGMA,ClinVar,LOVD,BIC	http://www.ncbi.nlm.nih.gov/clinvar/?term=SCV000326123, http://www.ncbi.nlm.nih.gov/clinvar/?term=SCV000300193, http://www.ncbi.nlm.nih.gov/clinvar/?term=SCV001384817, http://www.ncbi.nlm.nih.gov/clinvar/?term=SCV000145278
1195942	NC_000017.11:g.43124887G>A	Not Yet Reviewed	chr17:g.43124887:G>A		-	GnomADv3	-
1166674	NC_000017.11:g.43062878T>C	Not Yet Reviewed	chr17:g.43062878:T>C		-	GnomADv3	-
1213337	NC_000017.11:g.43092087C>G	Not Yet Reviewed	chr17:g.43092087:C>G		-	ClinVar	http://www.ncbi.nlm.nih.gov/clinvar/?term=SCV003848534, http://www.ncbi.nlm.nih.gov/clinvar/?term=SCV002818412, http://www.ncbi.nlm.nih.gov/clinvar/?term=SCV002175826
1183518	NC_000017.11:g.43094867A>G	Not Yet Reviewed	chr17:g.43094867:A>G		-	ClinVar	http://www.ncbi.nlm.nih.gov/clinvar/?term=SCV004308934
1219206	NC_000017.11:g.43114020A>T	Not Yet Reviewed	chr17:g.43114020:A>T		-	GnomADv3	-
1174661	NC_000017.11:g.43082820T>G	Not Yet Reviewed	chr17:g.43082820:T>G		-	GnomADv3	-
1194621	NC_000017.11:g.43121782A>C	Not Yet Reviewed	chr17:g.43121782:A>C		-	GnomADv3	-
1188943	NC_000017.11:g.43105033A>T	Not Yet Reviewed	chr17:g.43105033:A>T		-	ClinVar,BIC	http://www.ncbi.nlm.nih.gov/clinvar/?term=SCV000144676
1208820	NC_000017.11:g.43052796_43052825del	Not Yet Reviewed	chr17:g.43052795:ACACACACACACACACACACACACACACACT>A		-	GnomADv3	-
1195852	NC_000017.11:g.43124572G>A	Not Yet Reviewed	chr17:g.43124572:G>A		-	GnomAD,GnomADv3	-
1176966	NC_000017.11:g.43091465G>A	Pathogenic	chr17:g.43091465:G>A		Q1356*	ENIGMA,ClinVar,LOVD	http://www.ncbi.nlm.nih.gov/clinvar/?term=SCV002632505, http://www.ncbi.nlm.nih.gov/clinvar/?term=SCV001214146, http://www.ncbi.nlm.nih.gov/clinvar/?term=SCV000325831, http://www.ncbi.nlm.nih.gov/clinvar/?term=SCV000323712
1167440	NC_000017.11:g.43063925G>A	Not Yet Reviewed	chr17:g.43063925:G>A		-	ClinVar,ENIGMA_BRCA12_Functional_Assays	http://www.ncbi.nlm.nih.gov/clinvar/?term=SCV003798772, http://www.ncbi.nlm.nih.gov/clinvar/?term=SCV001237603
1214917	NC_000017.11:g.43094204_43094205insC	Not Yet Reviewed	chr17:g.43094204:T>TC		-	LOVD	-
1172133	NC_000017.11:g.43074587G>C	Not Yet Reviewed	chr17:g.43074587:G>C		-	LOVD	-
1167618	NC_000017.11:g.43064197C>G	Not Yet Reviewed	chr17:g.43064197:C>G		-	GnomADv3	-
1216110	NC_000017.11:g.43099755_43099757del	Not Yet Reviewed	chr17:g.43099754:TAAA>T		-	GnomAD	-
1168030	NC_000017.11:g.43065618C>T	Not Yet Reviewed	chr17:g.43065618:C>T		-	GnomADv3	-
1218082	NC_000017.11:g.43104876_43104877insA	Not Yet Reviewed	chr17:g.43104876:C>CA		-	ClinVar	http://www.ncbi.nlm.nih.gov/clinvar/?term=SCV001585371
1177927	NC_000017.11:g.43091958G>A	Likely benign	chr17:g.43091958:G>A		S1191=	ENIGMA,ClinVar,GnomADv3	http://www.ncbi.nlm.nih.gov/clinvar/?term=SCV002613550, http://www.ncbi.nlm.nih.gov/clinvar/?term=SCV004219360, http://www.ncbi.nlm.nih.gov/clinvar/?term=SCV000259285, http://www.ncbi.nlm.nih.gov/clinvar/?term=SCV001344320, http://www.ncbi.nlm.nih.gov/clinvar/?term=SCV000578457, http://www.ncbi.nlm.nih.gov/clinvar/?term=SCV000526912
1213898	NC_000017.11:g.43092851_43092852del	Pathogenic	chr17:g.43092850:TTC>T		K894Tfs*8	ENIGMA,ClinVar	http://www.ncbi.nlm.nih.gov/clinvar/?term=SCV000679535, http://www.ncbi.nlm.nih.gov/clinvar/?term=SCV000783273
1176787	NC_000017.11:g.43091093G>T	Not Yet Reviewed	chr17:g.43091093:G>T		-	ClinVar,BIC,GnomADv3	http://www.ncbi.nlm.nih.gov/clinvar/?term=SCV000144979
1179715	NC_000017.11:g.43092872C>T	Not Yet Reviewed	chr17:g.43092872:C>T		-	ClinVar	http://www.ncbi.nlm.nih.gov/clinvar/?term=SCV005732526
1177179	NC_000017.11:g.43091573A>G	Not Yet Reviewed	chr17:g.43091573:A>G		-	ClinVar,BIC	http://www.ncbi.nlm.nih.gov/clinvar/?term=SCV000144924
1175338	NC_000017.11:g.43085951C>G	Not Yet Reviewed	chr17:g.43085951:C>G		-	GnomAD,GnomADv3	-
1181629	NC_000017.11:g.43093841T>C	Not Yet Reviewed	chr17:g.43093841:T>C		-	LOVD	-
1184503	NC_000017.11:g.43097262T>C	Not Yet Reviewed	chr17:g.43097262:T>C		-	ClinVar,LOVD,ENIGMA_BRCA12_Functional_Assays	http://www.ncbi.nlm.nih.gov/clinvar/?term=SCV004931619, http://www.ncbi.nlm.nih.gov/clinvar/?term=SCV001733757, http://www.ncbi.nlm.nih.gov/clinvar/?term=SCV001389454
1188964	NC_000017.11:g.43105188T>G	Not Yet Reviewed	chr17:g.43105188:T>G		-	GnomAD,GnomADv3	-
1193697	NC_000017.11:g.43119362G>T	Not Yet Reviewed	chr17:g.43119362:G>T		-	GnomADv3	-
1209667	NC_000017.11:g.43061536_43061539del	Not Yet Reviewed	chr17:g.43061535:TTTAA>T		-	GnomADv3	-
1193412	NC_000017.11:g.43118493C>T	Not Yet Reviewed	chr17:g.43118493:C>T		-	GnomADv3	-
1180327	NC_000017.11:g.43093194A>G	Not Yet Reviewed	chr17:g.43093194:A>G		-	ClinVar	http://www.ncbi.nlm.nih.gov/clinvar/?term=SCV002350446
1219955	NC_000017.11:g.43121683_43121684insAAAAAAAAAAAAAAAAAAAAAAAAAAAAAAAAATCATAAAAAA	Not Yet Reviewed	chr17:g.43121683:C>CAAAAAAAAAAAAAAAAAAAAAAAAAAAAAAAAATCATAAAAAA		-	GnomADv3	-
1211920	NC_000017.11:g.43079770T>A	Not Yet Reviewed	chr17:g.43079770:T>A		-	GnomADv3	-
1194954	NC_000017.11:g.43123126G>C	Not Yet Reviewed	chr17:g.43123126:G>C		-	GnomADv3	-
1218763	NC_000017.11:g.43110871T>C	Not Yet Reviewed	chr17:g.43110871:T>C		-	GnomADv3	-
1193754	NC_000017.11:g.43119628T>G	Not Yet Reviewed	chr17:g.43119628:T>G		-	GnomAD,GnomADv3	-
1219564	NC_000017.11:g.43118758_43118759del	Not Yet Reviewed	chr17:g.43118757:GAA>G		-	GnomADv3	-
1210979	NC_000017.11:g.43071036del	Not Yet Reviewed	chr17:g.43071035:CA>C		-	ClinVar	http://www.ncbi.nlm.nih.gov/clinvar/?term=SCV002179013
1218404	NC_000017.11:g.43107407G>A	Not Yet Reviewed	chr17:g.43107407:G>A		-	GnomADv3	-
1185708	NC_000017.11:g.43100315T>C	Not Yet Reviewed	chr17:g.43100315:T>C		-	GnomADv3	-
1172076	NC_000017.11:g.43074513G>A	Not Yet Reviewed	chr17:g.43074513:G>A		-	LOVD	-
1190548	NC_000017.11:g.43109259C>T	Not Yet Reviewed	chr17:g.43109259:C>T		-	GnomAD,GnomADv3	-
1213443	NC_000017.11:g.43092224dup	Not Yet Reviewed	chr17:g.43092223:C>CA		-	LOVD	-
1214720	NC_000017.11:g.43093915_43093919del	Pathogenic	chr17:g.43093914:CGTTTG>C		Q538Gfs*11	ENIGMA,ClinVar,LOVD	http://www.ncbi.nlm.nih.gov/clinvar/?term=SCV000665375, http://www.ncbi.nlm.nih.gov/clinvar/?term=SCV000299627, http://www.ncbi.nlm.nih.gov/clinvar/?term=SCV000189274, http://www.ncbi.nlm.nih.gov/clinvar/?term=SCV005914248, http://www.ncbi.nlm.nih.gov/clinvar/?term=SCV001589725, http://www.ncbi.nlm.nih.gov/clinvar/?term=SCV000587150
1183720	NC_000017.11:g.43095615C>T	Not Yet Reviewed	chr17:g.43095615:C>T		-	GnomADv3	-
1167032	NC_000017.11:g.43063378A>G	Not Yet Reviewed	chr17:g.43063378:A>G		-	ClinVar,exLOVD,ENIGMA_BRCA12_Functional_Assays	http://www.ncbi.nlm.nih.gov/clinvar/?term=SCV001700311, http://www.ncbi.nlm.nih.gov/clinvar/?term=SCV003995319, http://www.ncbi.nlm.nih.gov/clinvar/?term=SCV004360129, http://www.ncbi.nlm.nih.gov/clinvar/?term=SCV001242267, http://www.ncbi.nlm.nih.gov/clinvar/?term=SCV000732127
1215078	NC_000017.11:g.43094440del	Pathogenic	chr17:g.43094439:AG>A		P364Lfs*10	ENIGMA,ClinVar,LOVD	http://www.ncbi.nlm.nih.gov/clinvar/?term=SCV000323276, http://www.ncbi.nlm.nih.gov/clinvar/?term=SCV000324953
1215749	NC_000017.11:g.43097224dup	Not Yet Reviewed	chr17:g.43097223:C>CA		-	LOVD	-
1191248	NC_000017.11:g.43111695G>A	Not Yet Reviewed	chr17:g.43111695:G>A		-	GnomADv3	-
1176841	NC_000017.11:g.43091328C>G	Not Yet Reviewed	chr17:g.43091328:C>G		-	GnomADv3	-
1215589	NC_000017.11:g.43096377_43096379del	Not Yet Reviewed	chr17:g.43096376:CAAA>C		-	GnomADv3	-
1184031	NC_000017.11:g.43096332A>C	Not Yet Reviewed	chr17:g.43096332:A>C		-	GnomADv3	-
1218075	NC_000017.11:g.43104866dup	Not Yet Reviewed	chr17:g.43104865:T>TA		-	ClinVar,BIC	http://www.ncbi.nlm.nih.gov/clinvar/?term=SCV000549430, http://www.ncbi.nlm.nih.gov/clinvar/?term=SCV004827893, http://www.ncbi.nlm.nih.gov/clinvar/?term=SCV000297595, http://www.ncbi.nlm.nih.gov/clinvar/?term=SCV005874857, http://www.ncbi.nlm.nih.gov/clinvar/?term=SCV000888881, http://www.ncbi.nlm.nih.gov/clinvar/?term=SCV001179235, http://www.ncbi.nlm.nih.gov/clinvar/?term=SCV005058221, http://www.ncbi.nlm.nih.gov/clinvar/?term=SCV001360723, http://www.ncbi.nlm.nih.gov/clinvar/?term=SCV000144956
1214064	NC_000017.11:g.43093063del	Pathogenic	chr17:g.43093062:TC>T		R823Kfs*23	ENIGMA,ClinVar,LOVD,BIC	http://www.ncbi.nlm.nih.gov/clinvar/?term=SCV000144444, http://www.ncbi.nlm.nih.gov/clinvar/?term=SCV000299773
1175561	NC_000017.11:g.43086844G>A	Not Yet Reviewed	chr17:g.43086844:G>A		-	GnomADv3	-
1219388	NC_000017.11:g.43115723_43115727delinsA	Not Yet Reviewed	chr17:g.43115723:TACTT>A		-	ClinVar,LOVD	http://www.ncbi.nlm.nih.gov/clinvar/?term=SCV002074558, http://www.ncbi.nlm.nih.gov/clinvar/?term=SCV000549389, http://www.ncbi.nlm.nih.gov/clinvar/?term=SCV000325017
1213625	NC_000017.11:g.43092510_43092513del	Pathogenic	chr17:g.43092509:TTGAA>T		H1006Qfs*17	ENIGMA,ClinVar,LOVD,BIC	http://www.ncbi.nlm.nih.gov/clinvar/?term=SCV002762797, http://www.ncbi.nlm.nih.gov/clinvar/?term=SCV000325528, http://www.ncbi.nlm.nih.gov/clinvar/?term=SCV002538172, http://www.ncbi.nlm.nih.gov/clinvar/?term=SCV001434968, http://www.ncbi.nlm.nih.gov/clinvar/?term=SCV000195913, http://www.ncbi.nlm.nih.gov/clinvar/?term=SCV000211996, http://www.ncbi.nlm.nih.gov/clinvar/?term=SCV005092696, http://www.ncbi.nlm.nih.gov/clinvar/?term=SCV001590197, http://www.ncbi.nlm.nih.gov/clinvar/?term=SCV005058239, http://www.ncbi.nlm.nih.gov/clinvar/?term=SCV001179248, http://www.ncbi.nlm.nih.gov/clinvar/?term=SCV004244066, http://www.ncbi.nlm.nih.gov/clinvar/?term=SCV003818093, http://www.ncbi.nlm.nih.gov/clinvar/?term=SCV000296391, http://www.ncbi.nlm.nih.gov/clinvar/?term=SCV000688412, http://www.ncbi.nlm.nih.gov/clinvar/?term=SCV001499615, http://www.ncbi.nlm.nih.gov/clinvar/?term=SCV001451823, http://www.ncbi.nlm.nih.gov/clinvar/?term=SCV000923977, http://www.ncbi.nlm.nih.gov/clinvar/?term=SCV000587273, http://www.ncbi.nlm.nih.gov/clinvar/?term=SCV000299874, http://www.ncbi.nlm.nih.gov/clinvar/?term=SCV000144610
1219798	NC_000017.11:g.43121175del	Not Yet Reviewed	chr17:g.43121174:GA>G		-	GnomADv3	-
1216107	NC_000017.11:g.43099717_43099718del	Not Yet Reviewed	chr17:g.43099716:CTA>C		-	GnomADv3	-
1175580	NC_000017.11:g.43086949T>C	Not Yet Reviewed	chr17:g.43086949:T>C		-	GnomADv3	-
1167295	NC_000017.11:g.43063883T>C	Not Yet Reviewed	chr17:g.43063883:T>C		-	ClinVar,ENIGMA_BRCA12_Functional_Assays	http://www.ncbi.nlm.nih.gov/clinvar/?term=SCV004832628, http://www.ncbi.nlm.nih.gov/clinvar/?term=SCV001241764
1212419	NC_000017.11:g.43087474T>G	Not Yet Reviewed	chr17:g.43087474:T>G		-	GnomADv3	-
1163333	NC_000017.11:g.43051569C>T	Not Yet Reviewed	chr17:g.43051569:C>T		-	GnomAD,GnomADv3	-
1174392	NC_000017.11:g.43082463A>C	Not Yet Reviewed	chr17:g.43082463:A>C		-	ClinVar	http://www.ncbi.nlm.nih.gov/clinvar/?term=SCV005626107
1179454	NC_000017.11:g.43092740C>A	Not Yet Reviewed	chr17:g.43092740:C>A		-	ClinVar,GnomAD	http://www.ncbi.nlm.nih.gov/clinvar/?term=SCV003849347, http://www.ncbi.nlm.nih.gov/clinvar/?term=SCV000260043, http://www.ncbi.nlm.nih.gov/clinvar/?term=SCV000916745, http://www.ncbi.nlm.nih.gov/clinvar/?term=SCV000668426, http://www.ncbi.nlm.nih.gov/clinvar/?term=SCV000904127, http://www.ncbi.nlm.nih.gov/clinvar/?term=SCV000321422, http://www.ncbi.nlm.nih.gov/clinvar/?term=SCV002043436
1213532	NC_000017.11:g.43092352T>G	Not Yet Reviewed	chr17:g.43092352:T>G		-	ClinVar,LOVD,ESP,BIC,ENIGMA_BRCA12_Functional_Assays	http://www.ncbi.nlm.nih.gov/clinvar/?term=SCV002585646, http://www.ncbi.nlm.nih.gov/clinvar/?term=SCV001564940, http://www.ncbi.nlm.nih.gov/clinvar/?term=SCV000218037, http://www.ncbi.nlm.nih.gov/clinvar/?term=SCV004360241, http://www.ncbi.nlm.nih.gov/clinvar/?term=SCV003852429, http://www.ncbi.nlm.nih.gov/clinvar/?term=SCV000863611, http://www.ncbi.nlm.nih.gov/clinvar/?term=SCV000591429, http://www.ncbi.nlm.nih.gov/clinvar/?term=SCV000144654
1193594	NC_000017.11:g.43119040C>A	Not Yet Reviewed	chr17:g.43119040:C>A		-	GnomAD,GnomADv3	-
1189485	NC_000017.11:g.43106502T>G	Not Yet Reviewed	chr17:g.43106502:T>G		-	ClinVar,ENIGMA_BRCA12_Functional_Assays	http://www.ncbi.nlm.nih.gov/clinvar/?term=SCV001241612
1217065	NC_000017.11:g.43100673T>C	Not Yet Reviewed	chr17:g.43100673:T>C		-	GnomADv3	-
1215550	NC_000017.11:g.43096377_43096381dup	Not Yet Reviewed	chr17:g.43096376:C>CAAAAA		-	GnomADv3	-
1217641	NC_000017.11:g.43102372T>G	Not Yet Reviewed	chr17:g.43102372:T>G		-	GnomADv3	-
1170798	NC_000017.11:g.43071214C>G	Not Yet Reviewed	chr17:g.43071214:C>G		-	ClinVar	http://www.ncbi.nlm.nih.gov/clinvar/?term=SCV004337045
1169717	NC_000017.11:g.43069010C>T	Not Yet Reviewed	chr17:g.43069010:C>T		-	GnomADv3	-
1184422	NC_000017.11:g.43097131C>T	Not Yet Reviewed	chr17:g.43097131:C>T		-	GnomAD	-
1191813	NC_000017.11:g.43113415G>A	Not Yet Reviewed	chr17:g.43113415:G>A		-	GnomADv3	-
1220076	NC_000017.11:g.43122796T>C	Not Yet Reviewed	chr17:g.43122796:T>C		-	GnomADv3	-
1218101	NC_000017.11:g.43104919C>T	Not Yet Reviewed	chr17:g.43104919:C>T		-	ClinVar,ENIGMA_BRCA12_Functional_Assays	http://www.ncbi.nlm.nih.gov/clinvar/?term=SCV005980064, http://www.ncbi.nlm.nih.gov/clinvar/?term=SCV001399373, http://www.ncbi.nlm.nih.gov/clinvar/?term=SCV001238156
1190418	NC_000017.11:g.43108849C>T	Not Yet Reviewed	chr17:g.43108849:C>T		-	GnomAD,GnomADv3	-
1211319	NC_000017.11:g.43073749_43073750dup	Not Yet Reviewed	chr17:g.43073748:G>GTA		-	GnomAD,GnomADv3	-
1170950	NC_000017.11:g.43071610T>C	Not Yet Reviewed	chr17:g.43071610:T>C		-	GnomADv3	-
1195783	NC_000017.11:g.43124253C>T	Not Yet Reviewed	chr17:g.43124253:C>T		-	GnomADv3	-
1176067	NC_000017.11:g.43089111G>T	Not Yet Reviewed	chr17:g.43089111:G>T		-	GnomAD,GnomADv3	-
1177750	NC_000017.11:g.43091872T>A	Not Yet Reviewed	chr17:g.43091872:T>A		-	ClinVar,LOVD,ExAC,GnomAD,GnomADv3	http://www.ncbi.nlm.nih.gov/clinvar/?term=SCV005090344, http://www.ncbi.nlm.nih.gov/clinvar/?term=SCV005199727, http://www.ncbi.nlm.nih.gov/clinvar/?term=SCV001397152, http://www.ncbi.nlm.nih.gov/clinvar/?term=SCV000276540, http://www.ncbi.nlm.nih.gov/clinvar/?term=SCV004360221, http://www.ncbi.nlm.nih.gov/clinvar/?term=SCV004244032, http://www.ncbi.nlm.nih.gov/clinvar/?term=SCV003851670, http://www.ncbi.nlm.nih.gov/clinvar/?term=SCV001795623
1176154	NC_000017.11:g.43089490A>C	Not Yet Reviewed	chr17:g.43089490:A>C		-	GnomADv3	-
1180823	NC_000017.11:g.43093422T>G	Not Yet Reviewed	chr17:g.43093422:T>G		-	ClinVar	http://www.ncbi.nlm.nih.gov/clinvar/?term=SCV003310667, http://www.ncbi.nlm.nih.gov/clinvar/?term=SCV005025799, http://www.ncbi.nlm.nih.gov/clinvar/?term=SCV000732738
1174201	NC_000017.11:g.43082145T>C	Benign / Little Clinical Significance	chr17:g.43082145:T>C		?	ENIGMA,1000_Genomes,ClinVar,LOVD,GnomADv3	http://www.ncbi.nlm.nih.gov/clinvar/?term=SCV000321155
1177961	NC_000017.11:g.43091978C>A	Pathogenic	chr17:g.43091978:C>A		E1185*	ENIGMA,ClinVar,LOVD	http://www.ncbi.nlm.nih.gov/clinvar/?term=SCV005419863, http://www.ncbi.nlm.nih.gov/clinvar/?term=SCV000323626, http://www.ncbi.nlm.nih.gov/clinvar/?term=SCV000325681, http://www.ncbi.nlm.nih.gov/clinvar/?term=SCV000296771
1184433	NC_000017.11:g.43097168G>C	Not Yet Reviewed	chr17:g.43097168:G>C		-	GnomADv3	-
1177880	NC_000017.11:g.43091936C>G	Not Yet Reviewed	chr17:g.43091936:C>G		-	ClinVar	http://www.ncbi.nlm.nih.gov/clinvar/?term=SCV002619442, http://www.ncbi.nlm.nih.gov/clinvar/?term=SCV003848303
1188360	NC_000017.11:g.43104233C>T	Likely benign	chr17:g.43104233:C>T		K110=	ENIGMA,ClinVar,GnomADv3	http://www.ncbi.nlm.nih.gov/clinvar/?term=SCV001620060, http://www.ncbi.nlm.nih.gov/clinvar/?term=SCV001181311, http://www.ncbi.nlm.nih.gov/clinvar/?term=SCV000578403
1211811	NC_000017.11:g.43077852C>T	Not Yet Reviewed	chr17:g.43077852:C>T		-	GnomADv3	-
1213771	NC_000017.11:g.43092694_43092700del	Not Yet Reviewed	chr17:g.43092693:GATACTAC>G		-	ClinVar	http://www.ncbi.nlm.nih.gov/clinvar/?term=SCV002212853
1173443	NC_000017.11:g.43078896C>A	Not Yet Reviewed	chr17:g.43078896:C>A		-	GnomADv3	-
1161712	NC_000017.11:g.43048305C>T	Not Yet Reviewed	chr17:g.43048305:C>T		-	GnomAD,GnomADv3	-
1211946	NC_000017.11:g.43079789A>T	Not Yet Reviewed	chr17:g.43079789:A>T		-	GnomADv3	-
1171043	NC_000017.11:g.43071868C>A	Not Yet Reviewed	chr17:g.43071868:C>A		-	GnomADv3	-
1209785	NC_000017.11:g.43063329_43063330insA	Not Yet Reviewed	chr17:g.43063329:T>TA		-	ClinVar	http://www.ncbi.nlm.nih.gov/clinvar/?term=SCV002520911
1175545	NC_000017.11:g.43086746G>T	Not Yet Reviewed	chr17:g.43086746:G>T		-	GnomADv3	-
1168565	NC_000017.11:g.43067286T>C	Not Yet Reviewed	chr17:g.43067286:T>C		-	GnomADv3	-
1185166	NC_000017.11:g.43099266C>T	Not Yet Reviewed	chr17:g.43099266:C>T		-	GnomADv3	-
1215962	NC_000017.11:g.43098912G>A	Not Yet Reviewed	chr17:g.43098912:G>A		-	GnomADv3	-
1181174	NC_000017.11:g.43093602A>G	Not Yet Reviewed	chr17:g.43093602:A>G		-	ClinVar	http://www.ncbi.nlm.nih.gov/clinvar/?term=SCV002717482
1220474	NC_000017.11:g.43125162del	Not Yet Reviewed	chr17:g.43125161:CT>C		-	GnomAD,GnomADv3	-
1189084	NC_000017.11:g.43105778A>G	Not Yet Reviewed	chr17:g.43105778:A>G		-	1000_Genomes,GnomAD,GnomADv3	-
1213135	NC_000017.11:g.43091833_43091836del	Pathogenic	chr17:g.43091832:TTTAC>T		G1232Efs*2	ENIGMA,ClinVar	http://www.ncbi.nlm.nih.gov/clinvar/?term=SCV000783606, http://www.ncbi.nlm.nih.gov/clinvar/?term=SCV000587332
1188776	NC_000017.11:g.43104919C>G	Not Yet Reviewed	chr17:g.43104919:C>G		-	ClinVar,ENIGMA_BRCA12_Functional_Assays	http://www.ncbi.nlm.nih.gov/clinvar/?term=SCV001238157
1176032	NC_000017.11:g.43088921G>T	Not Yet Reviewed	chr17:g.43088921:G>T		-	GnomADv3	-
1165901	NC_000017.11:g.43059516A>C	Benign / Little Clinical Significance	chr17:g.43059516:A>C		?	ENIGMA,1000_Genomes,ClinVar,LOVD,GnomAD,GnomADv3	http://www.ncbi.nlm.nih.gov/clinvar/?term=SCV000321122
1209075	NC_000017.11:g.43056175_43056188dup	Not Yet Reviewed	chr17:g.43056174:C>CTTTTTTTTTTTTTT		-	GnomAD,GnomADv3	-
1164041	NC_000017.11:g.43054009T>C	Not Yet Reviewed	chr17:g.43054009:T>C		-	GnomADv3	-
1188902	NC_000017.11:g.43104959G>A	Not Yet Reviewed	chr17:g.43104959:G>A		-	ClinVar,ENIGMA_BRCA12_Functional_Assays	http://www.ncbi.nlm.nih.gov/clinvar/?term=SCV001238478
1208792	NC_000017.11:g.43052762_43052763del	Not Yet Reviewed	chr17:g.43052761:TGA>T		-	GnomADv3	-
1168597	NC_000017.11:g.43067346C>A	Not Yet Reviewed	chr17:g.43067346:C>A		-	GnomADv3	-
1163090	NC_000017.11:g.43051090A>C	Not Yet Reviewed	chr17:g.43051090:A>C		-	ClinVar,ENIGMA_BRCA12_Functional_Assays	http://www.ncbi.nlm.nih.gov/clinvar/?term=SCV001238496
1170718	NC_000017.11:g.43071166C>T	Not Yet Reviewed	chr17:g.43071166:C>T		-	ClinVar,LOVD,ExAC,GnomAD,ENIGMA_BRCA12_Functional_Assays	http://www.ncbi.nlm.nih.gov/clinvar/?term=SCV002520813, http://www.ncbi.nlm.nih.gov/clinvar/?term=SCV000549405, http://www.ncbi.nlm.nih.gov/clinvar/?term=SCV000274045
1211495	NC_000017.11:g.43074536del	Not Yet Reviewed	chr17:g.43074535:TG>T		-	ClinVar	http://www.ncbi.nlm.nih.gov/clinvar/?term=SCV005427112
1209525	NC_000017.11:g.43059259T>A	Not Yet Reviewed	chr17:g.43059259:T>A		-	GnomADv3	-
1161278	NC_000017.11:g.43047637C>A	Not Yet Reviewed	chr17:g.43047637:C>A		-	ClinVar,ENIGMA_BRCA12_Functional_Assays	http://www.ncbi.nlm.nih.gov/clinvar/?term=SCV001241964
1163194	NC_000017.11:g.43051120G>T	Not Yet Reviewed	chr17:g.43051120:G>T		-	ClinVar,ENIGMA_BRCA12_Functional_Assays	http://www.ncbi.nlm.nih.gov/clinvar/?term=SCV001242557
1218456	NC_000017.11:g.43107558T>A	Not Yet Reviewed	chr17:g.43107558:T>A		-	GnomADv3	-
1176933	NC_000017.11:g.43091454T>A	Not Yet Reviewed	chr17:g.43091454:T>A		-	LOVD	-
1220450	NC_000017.11:g.43125088del	Not Yet Reviewed	chr17:g.43125087:GC>G		-	LOVD,GnomAD,GnomADv3	-
1214221	NC_000017.11:g.43093277_43093278del	Pathogenic	chr17:g.43093276:AAC>A		M751Ifs*10	ENIGMA,ClinVar,LOVD,BIC	http://www.ncbi.nlm.nih.gov/clinvar/?term=SCV000325307, http://www.ncbi.nlm.nih.gov/clinvar/?term=SCV000144357, http://www.ncbi.nlm.nih.gov/clinvar/?term=SCV002198079, http://www.ncbi.nlm.nih.gov/clinvar/?term=SCV005548526, http://www.ncbi.nlm.nih.gov/clinvar/?term=SCV004217017, http://www.ncbi.nlm.nih.gov/clinvar/?term=SCV002520888, http://www.ncbi.nlm.nih.gov/clinvar/?term=SCV000299732
1165098	NC_000017.11:g.43057128A>T	Not Yet Reviewed	chr17:g.43057128:A>T		-	ClinVar,ENIGMA_BRCA12_Functional_Assays	http://www.ncbi.nlm.nih.gov/clinvar/?term=SCV001237909
1175819	NC_000017.11:g.43087911T>C	Benign / Little Clinical Significance	chr17:g.43087911:T>C		?	ENIGMA,1000_Genomes,ClinVar,LOVD,GnomAD,GnomADv3	http://www.ncbi.nlm.nih.gov/clinvar/?term=SCV000321161
1192925	NC_000017.11:g.43116482C>T	Not Yet Reviewed	chr17:g.43116482:C>T		-	1000_Genomes,GnomAD,GnomADv3	-
1218163	NC_000017.11:g.43106119_43106122del	Not Yet Reviewed	chr17:g.43106118:TAAAA>T		-	GnomADv3	-
1165443	NC_000017.11:g.43057890T>G	Not Yet Reviewed	chr17:g.43057890:T>G		-	GnomADv3	-
1172581	NC_000017.11:g.43076485T>A	Not Yet Reviewed	chr17:g.43076485:T>A		-	ClinVar,LOVD	http://www.ncbi.nlm.nih.gov/clinvar/?term=SCV001344306
1176535	NC_000017.11:g.43090923A>G	Not Yet Reviewed	chr17:g.43090923:A>G		-	ClinVar,GnomAD,GnomADv3	http://www.ncbi.nlm.nih.gov/clinvar/?term=SCV000912802
1209677	NC_000017.11:g.43061600T>A	Not Yet Reviewed	chr17:g.43061600:T>A		-	GnomADv3	-
1196118	NC_000017.11:g.43125288G>A	Not Yet Reviewed	chr17:g.43125288:G>A		-	ClinVar	http://www.ncbi.nlm.nih.gov/clinvar/?term=SCV000536396
1174050	NC_000017.11:g.43081231T>C	Not Yet Reviewed	chr17:g.43081231:T>C		-	GnomADv3	-
1168354	NC_000017.11:g.43066833T>G	Not Yet Reviewed	chr17:g.43066833:T>G		-	GnomADv3	-
1210300	NC_000017.11:g.43067239_43067242dup	Not Yet Reviewed	chr17:g.43067238:T>TATTC		-	GnomAD,GnomADv3	-
1187823	NC_000017.11:g.43103421C>T	Not Yet Reviewed	chr17:g.43103421:C>T		-	1000_Genomes,GnomAD,GnomADv3	-
1192038	NC_000017.11:g.43114255A>T	Not Yet Reviewed	chr17:g.43114255:A>T		-	GnomADv3	-
1195199	NC_000017.11:g.43123506C>T	Not Yet Reviewed	chr17:g.43123506:C>T		-	GnomADv3	-
1173536	NC_000017.11:g.43079226C>T	Not Yet Reviewed	chr17:g.43079226:C>T		-	GnomADv3	-
1165435	NC_000017.11:g.43057860A>C	Not Yet Reviewed	chr17:g.43057860:A>C		-	GnomADv3	-
1182908	NC_000017.11:g.43094531G>C	Not Yet Reviewed	chr17:g.43094531:G>C		-	ClinVar	http://www.ncbi.nlm.nih.gov/clinvar/?term=SCV003846240, http://www.ncbi.nlm.nih.gov/clinvar/?term=SCV002598480
1193283	NC_000017.11:g.43118032A>G	Not Yet Reviewed	chr17:g.43118032:A>G		-	GnomAD	-
1181093	NC_000017.11:g.43093565T>C	Not Yet Reviewed	chr17:g.43093565:T>C		-	ClinVar	http://www.ncbi.nlm.nih.gov/clinvar/?term=SCV005626024, http://www.ncbi.nlm.nih.gov/clinvar/?term=SCV004228339, http://www.ncbi.nlm.nih.gov/clinvar/?term=SCV002199625, http://www.ncbi.nlm.nih.gov/clinvar/?term=SCV000217581, http://www.ncbi.nlm.nih.gov/clinvar/?term=SCV003849598
1189896	NC_000017.11:g.43107272C>A	Not Yet Reviewed	chr17:g.43107272:C>A		-	GnomADv3	-
1163087	NC_000017.11:g.43051089T>A	Not Yet Reviewed	chr17:g.43051089:T>A		-	ClinVar,LOVD,ENIGMA_BRCA12_Functional_Assays	http://www.ncbi.nlm.nih.gov/clinvar/?term=SCV001238499
1217959	NC_000017.11:g.43104137del	Not Yet Reviewed	chr17:g.43104136:CG>C		-	ClinVar	http://www.ncbi.nlm.nih.gov/clinvar/?term=SCV003297434
1218627	NC_000017.11:g.43108722A>C	Not Yet Reviewed	chr17:g.43108722:A>C		-	GnomADv3	-
1192239	NC_000017.11:g.43115027C>T	Not Yet Reviewed	chr17:g.43115027:C>T		-	GnomADv3	-
1189864	NC_000017.11:g.43107190G>A	Not Yet Reviewed	chr17:g.43107190:G>A		-	GnomAD,GnomADv3	-
1177329	NC_000017.11:g.43091658A>C	Not Yet Reviewed	chr17:g.43091658:A>C		-	GnomAD	-
1169147	NC_000017.11:g.43067787T>G	Not Yet Reviewed	chr17:g.43067787:T>G		-	LOVD	-
1176466	NC_000017.11:g.43090709G>A	Not Yet Reviewed	chr17:g.43090709:G>A		-	GnomADv3	-
1164091	NC_000017.11:g.43054228G>A	Not Yet Reviewed	chr17:g.43054228:G>A		-	GnomADv3	-
1187009	NC_000017.11:g.43100961C>G	Not Yet Reviewed	chr17:g.43100961:C>G		-	GnomAD,GnomADv3	-
1215559	NC_000017.11:g.43096377_43096390dup	Not Yet Reviewed	chr17:g.43096376:C>CAAAAAAAAAAAAAA		-	GnomADv3	-
1174084	NC_000017.11:g.43081470G>A	Not Yet Reviewed	chr17:g.43081470:G>A		-	GnomAD,GnomADv3	-
1166665	NC_000017.11:g.43062841C>G	Not Yet Reviewed	chr17:g.43062841:C>G		-	GnomADv3	-
1196097	NC_000017.11:g.43125261A>G	Not Yet Reviewed	chr17:g.43125261:A>G		-	ClinVar	http://www.ncbi.nlm.nih.gov/clinvar/?term=SCV004465738
1187952	NC_000017.11:g.43103838G>A	Not Yet Reviewed	chr17:g.43103838:G>A		-	GnomADv3	-
1191413	NC_000017.11:g.43112328C>T	Not Yet Reviewed	chr17:g.43112328:C>T		-	GnomAD,GnomADv3	-
1181341	NC_000017.11:g.43093688A>C	Not Yet Reviewed	chr17:g.43093688:A>C		-	ClinVar	http://www.ncbi.nlm.nih.gov/clinvar/?term=SCV001379860, http://www.ncbi.nlm.nih.gov/clinvar/?term=SCV003849701
1177567	NC_000017.11:g.43091775C>T	Not Yet Reviewed	chr17:g.43091775:C>T		-	ClinVar	http://www.ncbi.nlm.nih.gov/clinvar/?term=SCV001674648
1174815	NC_000017.11:g.43083649C>T	Not Yet Reviewed	chr17:g.43083649:C>T		-	GnomADv3	-
1173686	NC_000017.11:g.43079692C>T	Not Yet Reviewed	chr17:g.43079692:C>T		-	GnomAD	-
1170042	NC_000017.11:g.43070680C>A	Not Yet Reviewed	chr17:g.43070680:C>A		-	1000_Genomes,GnomADv3	-
1195230	NC_000017.11:g.43123628A>G	Benign / Little Clinical Significance	chr17:g.43123628:A>G		?	ENIGMA,1000_Genomes,ClinVar,LOVD,GnomAD,GnomADv3	http://www.ncbi.nlm.nih.gov/clinvar/?term=SCV001913251, http://www.ncbi.nlm.nih.gov/clinvar/?term=SCV000244881
1169998	NC_000017.11:g.43070385C>T	Not Yet Reviewed	chr17:g.43070385:C>T		-	GnomADv3	-
1195302	NC_000017.11:g.43124000C>G	Not Yet Reviewed	chr17:g.43124000:C>G		-	ClinVar,LOVD	http://www.ncbi.nlm.nih.gov/clinvar/?term=SCV001650675
1217603	NC_000017.11:g.43102357_43102358insTTTGTTTTTTT	Not Yet Reviewed	chr17:g.43102357:C>CTTTGTTTTTTT		-	GnomADv3	-
1217774	NC_000017.11:g.43103273C>T	Not Yet Reviewed	chr17:g.43103273:C>T		-	GnomADv3	-
1179968	NC_000017.11:g.43093002T>C	Not Yet Reviewed	chr17:g.43093002:T>C		-	ClinVar	http://www.ncbi.nlm.nih.gov/clinvar/?term=SCV002742084, http://www.ncbi.nlm.nih.gov/clinvar/?term=SCV004360271
1187239	NC_000017.11:g.43101794G>A	Not Yet Reviewed	chr17:g.43101794:G>A		-	GnomADv3	-
1217674	NC_000017.11:g.43102379A>T	Not Yet Reviewed	chr17:g.43102379:A>T		-	GnomAD,GnomADv3	-
1219521	NC_000017.11:g.43118052_43118053dup	Not Yet Reviewed	chr17:g.43118051:G>GGT		-	GnomADv3	-
1192112	NC_000017.11:g.43114423G>A	Not Yet Reviewed	chr17:g.43114423:G>A		-	GnomAD,GnomADv3	-
1160712	NC_000017.11:g.43046057A>G	Not Yet Reviewed	chr17:g.43046057:A>G		-	GnomADv3	-
1191239	NC_000017.11:g.43111656C>T	Not Yet Reviewed	chr17:g.43111656:C>T		-	GnomAD,GnomADv3	-
1192270	NC_000017.11:g.43115173A>G	Not Yet Reviewed	chr17:g.43115173:A>G		-	GnomADv3	-
1187350	NC_000017.11:g.43102163C>A	Not Yet Reviewed	chr17:g.43102163:C>A		-	GnomADv3	-
1219664	NC_000017.11:g.43119916del	Not Yet Reviewed	chr17:g.43119915:TG>T		-	GnomADv3	-
1178837	NC_000017.11:g.43092426A>C	Not Yet Reviewed	chr17:g.43092426:A>C		-	ClinVar,GnomAD	http://www.ncbi.nlm.nih.gov/clinvar/?term=SCV005699548, http://www.ncbi.nlm.nih.gov/clinvar/?term=SCV005026035, http://www.ncbi.nlm.nih.gov/clinvar/?term=SCV002103841
1184356	NC_000017.11:g.43096770A>C	Not Yet Reviewed	chr17:g.43096770:A>C		-	GnomAD,GnomADv3	-
1169031	NC_000017.11:g.43067684G>C	Not Yet Reviewed	chr17:g.43067684:G>C		-	ClinVar,ENIGMA_BRCA12_Functional_Assays	http://www.ncbi.nlm.nih.gov/clinvar/?term=SCV001242771
1163899	NC_000017.11:g.43053555G>C	Not Yet Reviewed	chr17:g.43053555:G>C		-	GnomAD,GnomADv3	-
1219900	NC_000017.11:g.43121682_43121683insAA	Not Yet Reviewed	chr17:g.43121682:T>TAA		-	GnomADv3	-
1211038	NC_000017.11:g.43071133del	Not Yet Reviewed	chr17:g.43071132:TG>T		-	ClinVar	http://www.ncbi.nlm.nih.gov/clinvar/?term=SCV002555626, http://www.ncbi.nlm.nih.gov/clinvar/?term=SCV001469999
1216703	NC_000017.11:g.43100623_43100646del	Not Yet Reviewed	chr17:g.43100622:TATATATATGTTATATATATATAAC>T		-	GnomADv3	-
1162012	NC_000017.11:g.43049104G>C	Not Yet Reviewed	chr17:g.43049104:G>C		-	ClinVar,ENIGMA_BRCA12_Functional_Assays	http://www.ncbi.nlm.nih.gov/clinvar/?term=SCV001238326
1183721	NC_000017.11:g.43095616G>A	Not Yet Reviewed	chr17:g.43095616:G>A		-	GnomADv3	-
1185964	NC_000017.11:g.43100571T>A	Not Yet Reviewed	chr17:g.43100571:T>A		-	GnomAD,GnomADv3	-
1208550	NC_000017.11:g.43049658C>A	Not Yet Reviewed	chr17:g.43049658:C>A		-	GnomADv3	-
1169687	NC_000017.11:g.43068796C>T	Not Yet Reviewed	chr17:g.43068796:C>T		-	GnomAD,GnomADv3	-
1161689	NC_000017.11:g.43048253A>T	Not Yet Reviewed	chr17:g.43048253:A>T		-	GnomADv3	-
1218055	NC_000017.11:g.43104351_43104352del	Not Yet Reviewed	chr17:g.43104350:GCT>G		-	GnomADv3	-
1160895	NC_000017.11:g.43046381C>T	Not Yet Reviewed	chr17:g.43046381:C>T		-	GnomADv3	-
1184420	NC_000017.11:g.43097127C>A	Not Yet Reviewed	chr17:g.43097127:C>A		-	1000_Genomes,GnomADv3	-
1161163	NC_000017.11:g.43047357T>C	Not Yet Reviewed	chr17:g.43047357:T>C		-	GnomAD,GnomADv3	-
1217831	NC_000017.11:g.43103635_43103636del	Not Yet Reviewed	chr17:g.43103634:CTT>C		-	GnomAD,GnomADv3	-
1195390	NC_000017.11:g.43124028C>G	Not Yet Reviewed	chr17:g.43124028:C>G		-	ClinVar,ENIGMA_BRCA12_Functional_Assays	http://www.ncbi.nlm.nih.gov/clinvar/?term=SCV002517962, http://www.ncbi.nlm.nih.gov/clinvar/?term=SCV001243682, http://www.ncbi.nlm.nih.gov/clinvar/?term=SCV000549415, http://www.ncbi.nlm.nih.gov/clinvar/?term=SCV000276562
1217704	NC_000017.11:g.43102423C>A	Not Yet Reviewed	chr17:g.43102423:C>A		-	GnomADv3	-
1188303	NC_000017.11:g.43104204T>C	Not Yet Reviewed	chr17:g.43104204:T>C		-	ClinVar	http://www.ncbi.nlm.nih.gov/clinvar/?term=SCV001537149, http://www.ncbi.nlm.nih.gov/clinvar/?term=SCV000184225, http://www.ncbi.nlm.nih.gov/clinvar/?term=SCV004838950
1210516	NC_000017.11:g.43067837_43067842dup	Not Yet Reviewed	chr17:g.43067836:A>ATTTTTT		-	GnomADv3	-
1178627	NC_000017.11:g.43092316A>G	Not Yet Reviewed	chr17:g.43092316:A>G		-	LOVD	-
1219728	NC_000017.11:g.43120814_43120815insCCTGTAATC	Not Yet Reviewed	chr17:g.43120814:G>GCCTGTAATC		-	GnomADv3	-
1183412	NC_000017.11:g.43094798C>A	Not Yet Reviewed	chr17:g.43094798:C>A		-	1000_Genomes,ClinVar,ExAC,GnomAD,GnomADv3	http://www.ncbi.nlm.nih.gov/clinvar/?term=SCV000918728, http://www.ncbi.nlm.nih.gov/clinvar/?term=SCV000187403, http://www.ncbi.nlm.nih.gov/clinvar/?term=SCV004818417, http://www.ncbi.nlm.nih.gov/clinvar/?term=SCV002576974, http://www.ncbi.nlm.nih.gov/clinvar/?term=SCV000289841, http://www.ncbi.nlm.nih.gov/clinvar/?term=SCV005647187, http://www.ncbi.nlm.nih.gov/clinvar/?term=SCV000683351, http://www.ncbi.nlm.nih.gov/clinvar/?term=SCV003847983, http://www.ncbi.nlm.nih.gov/clinvar/?term=SCV003799791
1213675	NC_000017.11:g.43092579del	Pathogenic	chr17:g.43092578:GA>G		I986Sfs*14	ENIGMA,ClinVar,LOVD,BIC	http://www.ncbi.nlm.nih.gov/clinvar/?term=SCV000325504, http://www.ncbi.nlm.nih.gov/clinvar/?term=SCV001590199, http://www.ncbi.nlm.nih.gov/clinvar/?term=SCV005417232, http://www.ncbi.nlm.nih.gov/clinvar/?term=SCV001178744, http://www.ncbi.nlm.nih.gov/clinvar/?term=SCV004219331, http://www.ncbi.nlm.nih.gov/clinvar/?term=SCV002009454, http://www.ncbi.nlm.nih.gov/clinvar/?term=SCV002052447, http://www.ncbi.nlm.nih.gov/clinvar/?term=SCV001774862, http://www.ncbi.nlm.nih.gov/clinvar/?term=SCV000299862, http://www.ncbi.nlm.nih.gov/clinvar/?term=SCV000144591
1161683	NC_000017.11:g.43048242G>T	Not Yet Reviewed	chr17:g.43048242:G>T		-	GnomADv3	-
1218389	NC_000017.11:g.43107401_43107408del	Not Yet Reviewed	chr17:g.43107400:TGAGACAGA>T		-	GnomADv3	-
1177320	NC_000017.11:g.43091654C>T	Not Yet Reviewed	chr17:g.43091654:C>T		-	ClinVar,LOVD	http://www.ncbi.nlm.nih.gov/clinvar/?term=SCV001532905, http://www.ncbi.nlm.nih.gov/clinvar/?term=SCV003849683
1219825	NC_000017.11:g.43121366_43121367del	Not Yet Reviewed	chr17:g.43121365:ACC>A		-	GnomADv3	-
1215769	NC_000017.11:g.43097298del	Not Yet Reviewed	chr17:g.43097297:AT>A		-	ClinVar,LOVD,exLOVD,ExAC,ESP,BIC,GnomAD,GnomADv3	http://www.ncbi.nlm.nih.gov/clinvar/?term=SCV000702258, http://www.ncbi.nlm.nih.gov/clinvar/?term=SCV000699265, http://www.ncbi.nlm.nih.gov/clinvar/?term=SCV001469399, http://www.ncbi.nlm.nih.gov/clinvar/?term=SCV002537864, http://www.ncbi.nlm.nih.gov/clinvar/?term=SCV000209914, http://www.ncbi.nlm.nih.gov/clinvar/?term=SCV000910902, http://www.ncbi.nlm.nih.gov/clinvar/?term=SCV000145626, http://www.ncbi.nlm.nih.gov/clinvar/?term=SCV000253518, http://www.ncbi.nlm.nih.gov/clinvar/?term=SCV000489382, http://www.ncbi.nlm.nih.gov/clinvar/?term=SCV001472546, http://www.ncbi.nlm.nih.gov/clinvar/?term=SCV000863703, http://www.ncbi.nlm.nih.gov/clinvar/?term=SCV000053863
1176223	NC_000017.11:g.43089613T>C	Not Yet Reviewed	chr17:g.43089613:T>C		-	GnomADv3	-
1171442	NC_000017.11:g.43073089T>C	Not Yet Reviewed	chr17:g.43073089:T>C		-	GnomADv3	-
1218214	NC_000017.11:g.43106477C>G	Not Yet Reviewed	chr17:g.43106477:C>G		-	ClinVar,LOVD,ENIGMA_BRCA12_Functional_Assays	http://www.ncbi.nlm.nih.gov/clinvar/?term=SCV005980162, http://www.ncbi.nlm.nih.gov/clinvar/?term=SCV000635819, http://www.ncbi.nlm.nih.gov/clinvar/?term=SCV001242529
1214162	NC_000017.11:g.43093192_43093202del	Not Yet Reviewed	chr17:g.43093191:CTGAGTGCCATA>C		-	ClinVar	http://www.ncbi.nlm.nih.gov/clinvar/?term=SCV005839130
1208049	NC_000017.11:g.43046244_43046248del	Not Yet Reviewed	chr17:g.43046243:TTTTTG>T		-	GnomAD,GnomADv3	-
1216369	NC_000017.11:g.43100559_43100560insATATATATATAACATATATATAACATATATATATA	Not Yet Reviewed	chr17:g.43100559:T>TATATATATATAACATATATATAACATATATATATA		-	GnomAD,GnomADv3	-
1177996	NC_000017.11:g.43091991G>T	Not Yet Reviewed	chr17:g.43091991:G>T		-	ClinVar	http://www.ncbi.nlm.nih.gov/clinvar/?term=SCV004413826
1180179	NC_000017.11:g.43093117C>T	Not Yet Reviewed	chr17:g.43093117:C>T		-	ClinVar	http://www.ncbi.nlm.nih.gov/clinvar/?term=SCV005025743, http://www.ncbi.nlm.nih.gov/clinvar/?term=SCV003847683, http://www.ncbi.nlm.nih.gov/clinvar/?term=SCV000549385
1190049	NC_000017.11:g.43107600A>C	Not Yet Reviewed	chr17:g.43107600:A>C		-	GnomAD	-
1167084	NC_000017.11:g.43063394A>G	Not Yet Reviewed	chr17:g.43063394:A>G		-	ClinVar,ENIGMA_BRCA12_Functional_Assays	http://www.ncbi.nlm.nih.gov/clinvar/?term=SCV001237751
1196225	NC_000017.11:g.43126716C>T	Not Yet Reviewed	chr17:g.43126716:C>T		-	ClinVar,LOVD	http://www.ncbi.nlm.nih.gov/clinvar/?term=SCV000244897
1219121	NC_000017.11:g.43112810_43112811del	Not Yet Reviewed	chr17:g.43112809:GTT>G		-	GnomADv3	-
1189274	NC_000017.11:g.43106441T>C	Not Yet Reviewed	chr17:g.43106441:T>C		-	ClinVar,LOVD,GnomAD	http://www.ncbi.nlm.nih.gov/clinvar/?term=SCV004562745, http://www.ncbi.nlm.nih.gov/clinvar/?term=SCV000683013, http://www.ncbi.nlm.nih.gov/clinvar/?term=SCV005883325, http://www.ncbi.nlm.nih.gov/clinvar/?term=SCV000166576
1164781	NC_000017.11:g.43057047T>C	Not Yet Reviewed	chr17:g.43057047:T>C		-	ClinVar,ENIGMA_BRCA12_Functional_Assays	http://www.ncbi.nlm.nih.gov/clinvar/?term=SCV002163607, http://www.ncbi.nlm.nih.gov/clinvar/?term=SCV005402645, http://www.ncbi.nlm.nih.gov/clinvar/?term=SCV002645204, http://www.ncbi.nlm.nih.gov/clinvar/?term=SCV001241636
1217461	NC_000017.11:g.43101127del	Not Yet Reviewed	chr17:g.43101126:CT>C		-	GnomAD,GnomADv3	-
1172605	NC_000017.11:g.43076493C>G	Not Yet Reviewed	chr17:g.43076493:C>G		-	ClinVar	http://www.ncbi.nlm.nih.gov/clinvar/?term=SCV001680909
1174200	NC_000017.11:g.43082143G>A	Not Yet Reviewed	chr17:g.43082143:G>A		-	GnomADv3	-
1174057	NC_000017.11:g.43081247C>G	Not Yet Reviewed	chr17:g.43081247:C>G		-	GnomAD,GnomADv3	-
1220339	NC_000017.11:g.43124032_43124035del	Pathogenic	chr17:g.43124031:TAAGA>T		I21Kfs*9	ENIGMA,ClinVar,LOVD	http://www.ncbi.nlm.nih.gov/clinvar/?term=SCV000323894, http://www.ncbi.nlm.nih.gov/clinvar/?term=SCV000326367
1188818	NC_000017.11:g.43104932A>C	Not Yet Reviewed	chr17:g.43104932:A>C		-	ClinVar,ENIGMA_BRCA12_Functional_Assays	http://www.ncbi.nlm.nih.gov/clinvar/?term=SCV001238136
1213271	NC_000017.11:g.43092000del	Pathogenic	chr17:g.43091999:TA>T		F1177Lfs*33	ENIGMA,ClinVar,LOVD,BIC	http://www.ncbi.nlm.nih.gov/clinvar/?term=SCV000325676, http://www.ncbi.nlm.nih.gov/clinvar/?term=SCV000210042, http://www.ncbi.nlm.nih.gov/clinvar/?term=SCV000299959, http://www.ncbi.nlm.nih.gov/clinvar/?term=SCV000144783
1209256	NC_000017.11:g.43057127dup	Not Yet Reviewed	chr17:g.43057126:C>CA		-	ClinVar	http://www.ncbi.nlm.nih.gov/clinvar/?term=SCV005388680, http://www.ncbi.nlm.nih.gov/clinvar/?term=SCV001582322
1212391	NC_000017.11:g.43086463G>A	Not Yet Reviewed	chr17:g.43086463:G>A		-	GnomAD,GnomADv3	-
1173616	NC_000017.11:g.43079443G>A	Not Yet Reviewed	chr17:g.43079443:G>A		-	ExAC,GnomAD,GnomADv3	-
1172574	NC_000017.11:g.43076478T>C	Not Yet Reviewed	chr17:g.43076478:T>C		-	ClinVar,exLOVD,BIC	http://www.ncbi.nlm.nih.gov/clinvar/?term=SCV005626158, http://www.ncbi.nlm.nih.gov/clinvar/?term=SCV002819672, http://www.ncbi.nlm.nih.gov/clinvar/?term=SCV000145095
1166785	NC_000017.11:g.43063309T>C	Not Yet Reviewed	chr17:g.43063309:T>C		-	ClinVar,ENIGMA_BRCA12_Functional_Assays	http://www.ncbi.nlm.nih.gov/clinvar/?term=SCV001242846
1217782	NC_000017.11:g.43103415T>A	Not Yet Reviewed	chr17:g.43103415:T>A		-	GnomADv3	-
1216680	NC_000017.11:g.43100621_43100622insTATATATATTATATATATATAACATATATATAACG	Not Yet Reviewed	chr17:g.43100621:A>ATATATATATTATATATATATAACATATATATAACG		-	GnomADv3	-
1188005	NC_000017.11:g.43104036C>T	Not Yet Reviewed	chr17:g.43104036:C>T		-	GnomADv3	-
1188314	NC_000017.11:g.43104212A>T	Not Yet Reviewed	chr17:g.43104212:A>T		-	ClinVar	http://www.ncbi.nlm.nih.gov/clinvar/?term=SCV002551060, http://www.ncbi.nlm.nih.gov/clinvar/?term=SCV004319558
1191753	NC_000017.11:g.43113092C>T	Not Yet Reviewed	chr17:g.43113092:C>T		-	GnomADv3	-
1162067	NC_000017.11:g.43049120C>G	Not Yet Reviewed	chr17:g.43049120:C>G		-	ClinVar,ENIGMA_BRCA12_Functional_Assays	http://www.ncbi.nlm.nih.gov/clinvar/?term=SCV003241396, http://www.ncbi.nlm.nih.gov/clinvar/?term=SCV001243239
1219073	NC_000017.11:g.43112780C>A	Not Yet Reviewed	chr17:g.43112780:C>A		-	GnomADv3	-
1182605	NC_000017.11:g.43094381C>G	Not Yet Reviewed	chr17:g.43094381:C>G		-	ClinVar	http://www.ncbi.nlm.nih.gov/clinvar/?term=SCV005547527
1173747	NC_000017.11:g.43079816T>G	Not Yet Reviewed	chr17:g.43079816:T>G		-	GnomADv3	-
1195109	NC_000017.11:g.43123354T>G	Not Yet Reviewed	chr17:g.43123354:T>G		-	GnomAD,GnomADv3	-
1212205	NC_000017.11:g.43084027A>G	Not Yet Reviewed	chr17:g.43084027:A>G		-	GnomADv3	-
1214612	NC_000017.11:g.43093746del	Not Yet Reviewed	chr17:g.43093745:GT>G		-	ClinVar	http://www.ncbi.nlm.nih.gov/clinvar/?term=SCV000823015
1212903	NC_000017.11:g.43091550del	Pathogenic	chr17:g.43091549:AC>A		Q1327Hfs*9	ENIGMA,ClinVar,LOVD	http://www.ncbi.nlm.nih.gov/clinvar/?term=SCV000323694, http://www.ncbi.nlm.nih.gov/clinvar/?term=SCV000325805
1219714	NC_000017.11:g.43120757_43120758insCCAACC	Not Yet Reviewed	chr17:g.43120757:T>TCCAACC		-	GnomADv3	-
1212668	NC_000017.11:g.43090259_43090261del	Not Yet Reviewed	chr17:g.43090258:ATTC>A		-	GnomAD,GnomADv3	-
1162541	NC_000017.11:g.43049643G>A	Not Yet Reviewed	chr17:g.43049643:G>A		-	ClinVar,GnomADv3	http://www.ncbi.nlm.nih.gov/clinvar/?term=SCV000907153
1215452	NC_000017.11:g.43095781_43095785del	Not Yet Reviewed	chr17:g.43095780:AATTAC>A		-	GnomADv3	-
1178036	NC_000017.11:g.43092016T>G	Not Yet Reviewed	chr17:g.43092016:T>G		-	ClinVar	http://www.ncbi.nlm.nih.gov/clinvar/?term=SCV004408674, http://www.ncbi.nlm.nih.gov/clinvar/?term=SCV005396065
1189495	NC_000017.11:g.43106506C>A	Not Yet Reviewed	chr17:g.43106506:C>A		-	ClinVar,ENIGMA_BRCA12_Functional_Assays	http://www.ncbi.nlm.nih.gov/clinvar/?term=SCV001238000
1215025	NC_000017.11:g.43094372dup	Pathogenic	chr17:g.43094371:G>GA		S387Ffs*4	ENIGMA,ClinVar	http://www.ncbi.nlm.nih.gov/clinvar/?term=SCV004296848, http://www.ncbi.nlm.nih.gov/clinvar/?term=SCV000679516, http://www.ncbi.nlm.nih.gov/clinvar/?term=SCV000783558
1213142	NC_000017.11:g.43091846A>C	Not Yet Reviewed	chr17:g.43091846:A>C		-	ClinVar	http://www.ncbi.nlm.nih.gov/clinvar/?term=SCV005980113
1176016	NC_000017.11:g.43088821C>T	Not Yet Reviewed	chr17:g.43088821:C>T		-	GnomADv3	-
1209959	NC_000017.11:g.43063953T>G	Not Yet Reviewed	chr17:g.43063953:T>G		-	ClinVar,LOVD,BIC,ENIGMA_BRCA12_Functional_Assays	http://www.ncbi.nlm.nih.gov/clinvar/?term=SCV001244045, http://www.ncbi.nlm.nih.gov/clinvar/?term=SCV005901942, http://www.ncbi.nlm.nih.gov/clinvar/?term=SCV005199704, http://www.ncbi.nlm.nih.gov/clinvar/?term=SCV005026096, http://www.ncbi.nlm.nih.gov/clinvar/?term=SCV004848395, http://www.ncbi.nlm.nih.gov/clinvar/?term=SCV004243951, http://www.ncbi.nlm.nih.gov/clinvar/?term=SCV000326144, http://www.ncbi.nlm.nih.gov/clinvar/?term=SCV000591577, http://www.ncbi.nlm.nih.gov/clinvar/?term=SCV000587456, http://www.ncbi.nlm.nih.gov/clinvar/?term=SCV000564395, http://www.ncbi.nlm.nih.gov/clinvar/?term=SCV000145298
1161620	NC_000017.11:g.43048010C>T	Not Yet Reviewed	chr17:g.43048010:C>T		-	GnomADv3	-
1168110	NC_000017.11:g.43066027T>C	Not Yet Reviewed	chr17:g.43066027:T>C		-	GnomAD,GnomADv3	-
1166737	NC_000017.11:g.43063142A>G	Not Yet Reviewed	chr17:g.43063142:A>G		-	ClinVar,GnomAD,GnomADv3	http://www.ncbi.nlm.nih.gov/clinvar/?term=SCV002537824
1215629	NC_000017.11:g.43096401A>G	Not Yet Reviewed	chr17:g.43096401:A>G		-	GnomADv3	-
1175811	NC_000017.11:g.43087874G>C	Not Yet Reviewed	chr17:g.43087874:G>C		-	GnomADv3	-
1185675	NC_000017.11:g.43100152C>G	Not Yet Reviewed	chr17:g.43100152:C>G		-	GnomADv3	-
1217483	NC_000017.11:g.43101479_43101490del	Not Yet Reviewed	chr17:g.43101478:AGCCACTGCGCCC>A		-	GnomADv3	-
1211478	NC_000017.11:g.43074494_43074496del	Not Yet Reviewed	chr17:g.43074493:CTAA>C		-	LOVD	-
1207742	NC_000017.11:g.43044804_43044805insTTTTTTTTTTTTTTTTTTTTTTTCCTTTTTTTTTTTTTTTCCCTTTTTTTTTTTTCT	Not Yet Reviewed	chr17:g.43044804:C>CTTTTTTTTTTTTTTTTTTTTTTTCCTTTTTTTTTTTTTTTCCCTTTTTTTTTTTTCT		-	GnomADv3	-
1211589	NC_000017.11:g.43075755_43075761del	Not Yet Reviewed	chr17:g.43075754:GACTACAT>G		-	GnomADv3	-
1183878	NC_000017.11:g.43095896A>G	Not Yet Reviewed	chr17:g.43095896:A>G		-	ClinVar	http://www.ncbi.nlm.nih.gov/clinvar/?term=SCV003349891
1193325	NC_000017.11:g.43118212T>A	Not Yet Reviewed	chr17:g.43118212:T>A		-	GnomAD,GnomADv3	-
1166482	NC_000017.11:g.43061992C>T	Not Yet Reviewed	chr17:g.43061992:C>T		-	GnomAD,GnomADv3	-
1165099	NC_000017.11:g.43057129A>C	Not Yet Reviewed	chr17:g.43057129:A>C		-	ClinVar,LOVD,ENIGMA_BRCA12_Functional_Assays	http://www.ncbi.nlm.nih.gov/clinvar/?term=SCV001242882
1179608	NC_000017.11:g.43092823C>T	Not Yet Reviewed	chr17:g.43092823:C>T		-	ClinVar	http://www.ncbi.nlm.nih.gov/clinvar/?term=SCV002595750, http://www.ncbi.nlm.nih.gov/clinvar/?term=SCV003849409, http://www.ncbi.nlm.nih.gov/clinvar/?term=SCV001177177
1159950	NC_000017.11:g.43045049C>G	Not Yet Reviewed	chr17:g.43045049:C>G		-	GnomADv3	-
1219266	NC_000017.11:g.43114408del	Not Yet Reviewed	chr17:g.43114407:GA>G		-	GnomADv3	-
1215471	NC_000017.11:g.43095909C>T	Not Yet Reviewed	chr17:g.43095909:C>T		-	ClinVar	http://www.ncbi.nlm.nih.gov/clinvar/?term=SCV000661118, http://www.ncbi.nlm.nih.gov/clinvar/?term=SCV000931130, http://www.ncbi.nlm.nih.gov/clinvar/?term=SCV002053330, http://www.ncbi.nlm.nih.gov/clinvar/?term=SCV000108972
1163751	NC_000017.11:g.43052948C>T	Not Yet Reviewed	chr17:g.43052948:C>T		-	GnomADv3	-
1173082	NC_000017.11:g.43077497G>A	Not Yet Reviewed	chr17:g.43077497:G>A		-	GnomADv3	-
1215576	NC_000017.11:g.43096376_43096377insAAAAAAAAAAAAAAAAAAAAAAAAAAAAAAAAAAAAAAAAA	Not Yet Reviewed	chr17:g.43096376:C>CAAAAAAAAAAAAAAAAAAAAAAAAAAAAAAAAAAAAAAAAA		-	GnomADv3	-
1214742	NC_000017.11:g.43093954_43093955del	Not Yet Reviewed	chr17:g.43093953:TTG>T		-	ClinVar	http://www.ncbi.nlm.nih.gov/clinvar/?term=SCV000826340
1174774	NC_000017.11:g.43083403G>T	Not Yet Reviewed	chr17:g.43083403:G>T		-	GnomADv3	-
1209714	NC_000017.11:g.43062099del	Not Yet Reviewed	chr17:g.43062098:CT>C		-	GnomAD,GnomADv3	-
1160160	NC_000017.11:g.43045688C>T	Not Yet Reviewed	chr17:g.43045688:C>T		-	ClinVar	http://www.ncbi.nlm.nih.gov/clinvar/?term=SCV002149268, http://www.ncbi.nlm.nih.gov/clinvar/?term=SCV004817523
1180657	NC_000017.11:g.43093349T>A	Not Yet Reviewed	chr17:g.43093349:T>A		-	ClinVar	http://www.ncbi.nlm.nih.gov/clinvar/?term=SCV004409157
1210476	NC_000017.11:g.43067690dup	Not Yet Reviewed	chr17:g.43067689:C>CG		-	ClinVar,LOVD	http://www.ncbi.nlm.nih.gov/clinvar/?term=SCV002645672
1161969	NC_000017.11:g.43048949G>A	Not Yet Reviewed	chr17:g.43048949:G>A		-	GnomADv3	-
1163859	NC_000017.11:g.43053371T>A	Not Yet Reviewed	chr17:g.43053371:T>A		-	GnomADv3	-
1180442	NC_000017.11:g.43093256G>A	Pathogenic	chr17:g.43093256:G>A		Q759*	ENIGMA,ClinVar,LOVD,BIC,GnomAD	http://www.ncbi.nlm.nih.gov/clinvar/?term=SCV001578429, http://www.ncbi.nlm.nih.gov/clinvar/?term=SCV005045953, http://www.ncbi.nlm.nih.gov/clinvar/?term=SCV000299736, http://www.ncbi.nlm.nih.gov/clinvar/?term=SCV000144364, http://www.ncbi.nlm.nih.gov/clinvar/?term=SCV002732124, http://www.ncbi.nlm.nih.gov/clinvar/?term=SCV005185940
1164876	NC_000017.11:g.43057070T>G	Not Yet Reviewed	chr17:g.43057070:T>G		-	ClinVar,ENIGMA_BRCA12_Functional_Assays	http://www.ncbi.nlm.nih.gov/clinvar/?term=SCV004487160, http://www.ncbi.nlm.nih.gov/clinvar/?term=SCV001237996
1210785	NC_000017.11:g.43068140_43068141insCA	Not Yet Reviewed	chr17:g.43068140:G>GCA		-	GnomAD	-
1166265	NC_000017.11:g.43061071A>G	Not Yet Reviewed	chr17:g.43061071:A>G		-	GnomADv3	-
1209904	NC_000017.11:g.43063897del	Pathogenic	chr17:g.43063896:TC>T		G1710Efs*4	ENIGMA,ClinVar	http://www.ncbi.nlm.nih.gov/clinvar/?term=SCV000759250, http://www.ncbi.nlm.nih.gov/clinvar/?term=SCV000783428, http://www.ncbi.nlm.nih.gov/clinvar/?term=SCV000586906
1162345	NC_000017.11:g.43049202G>C	Not Yet Reviewed	chr17:g.43049202:G>C		-	ClinVar,ENIGMA_BRCA12_Functional_Assays	http://www.ncbi.nlm.nih.gov/clinvar/?term=SCV001238571
1168009	NC_000017.11:g.43065505C>G	Not Yet Reviewed	chr17:g.43065505:C>G		-	GnomADv3	-
1218244	NC_000017.11:g.43106507T>C	Not Yet Reviewed	chr17:g.43106507:T>C		-	ClinVar,LOVD,ENIGMA_BRCA12_Functional_Assays	http://www.ncbi.nlm.nih.gov/clinvar/?term=SCV001430329, http://www.ncbi.nlm.nih.gov/clinvar/?term=SCV005549979, http://www.ncbi.nlm.nih.gov/clinvar/?term=SCV001242969, http://www.ncbi.nlm.nih.gov/clinvar/?term=SCV003299499, http://www.ncbi.nlm.nih.gov/clinvar/?term=SCV004212723, http://www.ncbi.nlm.nih.gov/clinvar/?term=SCV000053596
1212716	NC_000017.11:g.43090937del	Not Yet Reviewed	chr17:g.43090936:CT>C		-	ClinVar	http://www.ncbi.nlm.nih.gov/clinvar/?term=SCV003225837
1189264	NC_000017.11:g.43106433A>T	Benign / Little Clinical Significance	chr17:g.43106433:A>T		?	ENIGMA,1000_Genomes,ClinVar,LOVD,ExAC,ESP,GnomAD,GnomADv3	http://www.ncbi.nlm.nih.gov/clinvar/?term=SCV005251097, http://www.ncbi.nlm.nih.gov/clinvar/?term=SCV002551066, http://www.ncbi.nlm.nih.gov/clinvar/?term=SCV004016776, http://www.ncbi.nlm.nih.gov/clinvar/?term=SCV002026035, http://www.ncbi.nlm.nih.gov/clinvar/?term=SCV001975517, http://www.ncbi.nlm.nih.gov/clinvar/?term=SCV001951970, http://www.ncbi.nlm.nih.gov/clinvar/?term=SCV001906270, http://www.ncbi.nlm.nih.gov/clinvar/?term=SCV001850803, http://www.ncbi.nlm.nih.gov/clinvar/?term=SCV000602691, http://www.ncbi.nlm.nih.gov/clinvar/?term=SCV000803153, http://www.ncbi.nlm.nih.gov/clinvar/?term=SCV000576448, http://www.ncbi.nlm.nih.gov/clinvar/?term=SCV000195878, http://www.ncbi.nlm.nih.gov/clinvar/?term=SCV000244801
1217712	NC_000017.11:g.43102444A>T	Not Yet Reviewed	chr17:g.43102444:A>T		-	GnomADv3	-
1211700	NC_000017.11:g.43076608del	Not Yet Reviewed	chr17:g.43076607:TA>T		-	ClinVar	http://www.ncbi.nlm.nih.gov/clinvar/?term=SCV002632263
1183302	NC_000017.11:g.43094741T>C	Not Yet Reviewed	chr17:g.43094741:T>C		-	ClinVar	http://www.ncbi.nlm.nih.gov/clinvar/?term=SCV002124270, http://www.ncbi.nlm.nih.gov/clinvar/?term=SCV003847937
1179524	NC_000017.11:g.43092780G>C	Not Yet Reviewed	chr17:g.43092780:G>C		-	ClinVar	http://www.ncbi.nlm.nih.gov/clinvar/?term=SCV005824129, http://www.ncbi.nlm.nih.gov/clinvar/?term=SCV003849371, http://www.ncbi.nlm.nih.gov/clinvar/?term=SCV002820883, http://www.ncbi.nlm.nih.gov/clinvar/?term=SCV001177459
1170674	NC_000017.11:g.43071143C>T	Not Yet Reviewed	chr17:g.43071143:C>T		-	ClinVar,LOVD,exLOVD,ExAC,GnomAD,GnomADv3	http://www.ncbi.nlm.nih.gov/clinvar/?term=SCV000909011, http://www.ncbi.nlm.nih.gov/clinvar/?term=SCV000321435, http://www.ncbi.nlm.nih.gov/clinvar/?term=SCV000699174, http://www.ncbi.nlm.nih.gov/clinvar/?term=SCV000260007, http://www.ncbi.nlm.nih.gov/clinvar/?term=SCV000187494, http://www.ncbi.nlm.nih.gov/clinvar/?term=SCV004817629, http://www.ncbi.nlm.nih.gov/clinvar/?term=SCV004219424
1212878	NC_000017.11:g.43091495C>T	Not Yet Reviewed	chr17:g.43091495:C>T		-	ClinVar,LOVD,exLOVD,ESP,BIC,GnomAD,GnomADv3,ENIGMA_BRCA12_Functional_Assays,ExAC	http://www.ncbi.nlm.nih.gov/clinvar/?term=SCV004244015, http://www.ncbi.nlm.nih.gov/clinvar/?term=SCV005914185, http://www.ncbi.nlm.nih.gov/clinvar/?term=SCV004699735, http://www.ncbi.nlm.nih.gov/clinvar/?term=SCV002550984, http://www.ncbi.nlm.nih.gov/clinvar/?term=SCV000076427, http://www.ncbi.nlm.nih.gov/clinvar/?term=SCV004717799, http://www.ncbi.nlm.nih.gov/clinvar/?term=SCV000215119, http://www.ncbi.nlm.nih.gov/clinvar/?term=SCV001473958, http://www.ncbi.nlm.nih.gov/clinvar/?term=SCV001133574, http://www.ncbi.nlm.nih.gov/clinvar/?term=SCV002538254, http://www.ncbi.nlm.nih.gov/clinvar/?term=SCV001964964, http://www.ncbi.nlm.nih.gov/clinvar/?term=SCV001952691, http://www.ncbi.nlm.nih.gov/clinvar/?term=SCV000699100, http://www.ncbi.nlm.nih.gov/clinvar/?term=SCV000053741, http://www.ncbi.nlm.nih.gov/clinvar/?term=SCV000144939, http://www.ncbi.nlm.nih.gov/clinvar/?term=SCV005428437, http://www.ncbi.nlm.nih.gov/clinvar/?term=SCV000910725, http://www.ncbi.nlm.nih.gov/clinvar/?term=SCV000209965, http://www.ncbi.nlm.nih.gov/clinvar/?term=SCV001905789
1189877	NC_000017.11:g.43107212C>T	Not Yet Reviewed	chr17:g.43107212:C>T		-	GnomADv3	-
1180959	NC_000017.11:g.43093488A>G	Not Yet Reviewed	chr17:g.43093488:A>G		-	ClinVar	http://www.ncbi.nlm.nih.gov/clinvar/?term=SCV005743916
1208120	NC_000017.11:g.43046540A>G	Not Yet Reviewed	chr17:g.43046540:A>G		-	GnomADv3	-
1218676	NC_000017.11:g.43109041_43109044del	Not Yet Reviewed	chr17:g.43109040:CTCTA>C		-	GnomADv3	-
1164324	NC_000017.11:g.43055246T>C	Not Yet Reviewed	chr17:g.43055246:T>C		-	GnomAD,GnomADv3	-
1194073	NC_000017.11:g.43120835G>C	Not Yet Reviewed	chr17:g.43120835:G>C		-	GnomADv3	-
1218526	NC_000017.11:g.43108334_43108335insA	Not Yet Reviewed	chr17:g.43108334:C>CA		-	GnomAD,GnomADv3	-
1161372	NC_000017.11:g.43047664T>C	Not Yet Reviewed	chr17:g.43047664:T>C		-	ClinVar,ENIGMA_BRCA12_Functional_Assays	http://www.ncbi.nlm.nih.gov/clinvar/?term=SCV004058489, http://www.ncbi.nlm.nih.gov/clinvar/?term=SCV001243896
1181291	NC_000017.11:g.43093665C>G	Not Yet Reviewed	chr17:g.43093665:C>G		-	ClinVar	http://www.ncbi.nlm.nih.gov/clinvar/?term=SCV003212173, http://www.ncbi.nlm.nih.gov/clinvar/?term=SCV001285069
1174458	NC_000017.11:g.43082505T>C	Not Yet Reviewed	chr17:g.43082505:T>C		-	LOVD	-
1210459	NC_000017.11:g.43067661dup	Not Yet Reviewed	chr17:g.43067660:G>GA		-	ClinVar	http://www.ncbi.nlm.nih.gov/clinvar/?term=SCV004464798, http://www.ncbi.nlm.nih.gov/clinvar/?term=SCV000779083
1174834	NC_000017.11:g.43083782G>A	Benign / Little Clinical Significance	chr17:g.43083782:G>A		?	ENIGMA,1000_Genomes,ClinVar,LOVD,GnomAD,GnomADv3	http://www.ncbi.nlm.nih.gov/clinvar/?term=SCV005251051, http://www.ncbi.nlm.nih.gov/clinvar/?term=SCV000244712
1192678	NC_000017.11:g.43115774T>A	Not Yet Reviewed	chr17:g.43115774:T>A		-	ClinVar,ENIGMA_BRCA12_Functional_Assays	http://www.ncbi.nlm.nih.gov/clinvar/?term=SCV001242808
1164374	NC_000017.11:g.43055469A>G	Not Yet Reviewed	chr17:g.43055469:A>G		-	GnomADv3	-
1168434	NC_000017.11:g.43066968C>T	Not Yet Reviewed	chr17:g.43066968:C>T		-	GnomADv3	-
1172655	NC_000017.11:g.43076520A>C	Not Yet Reviewed	chr17:g.43076520:A>C		-	ClinVar	http://www.ncbi.nlm.nih.gov/clinvar/?term=SCV004503275, http://www.ncbi.nlm.nih.gov/clinvar/?term=SCV002637140
1188260	NC_000017.11:g.43104179C>G	Not Yet Reviewed	chr17:g.43104179:C>G		-	LOVD	-
1162295	NC_000017.11:g.43049186C>A	Pathogenic	chr17:g.43049186:C>A		E1781*	ENIGMA,ClinVar,LOVD,ENIGMA_BRCA12_Functional_Assays	http://www.ncbi.nlm.nih.gov/clinvar/?term=SCV004297787, http://www.ncbi.nlm.nih.gov/clinvar/?term=SCV000326285, http://www.ncbi.nlm.nih.gov/clinvar/?term=SCV001451783, http://www.ncbi.nlm.nih.gov/clinvar/?term=SCV001242662, http://www.ncbi.nlm.nih.gov/clinvar/?term=SCV000300244, http://www.ncbi.nlm.nih.gov/clinvar/?term=SCV000115294
1219944	NC_000017.11:g.43121683_43121684insAAAAAAAAAAAAAAAAAAAAAAAAAAAAAAAAAAAAAAA	Not Yet Reviewed	chr17:g.43121683:C>CAAAAAAAAAAAAAAAAAAAAAAAAAAAAAAAAAAAAAAA		-	GnomADv3	-
1191761	NC_000017.11:g.43113102C>G	Not Yet Reviewed	chr17:g.43113102:C>G		-	GnomADv3	-
1193176	NC_000017.11:g.43117597G>A	Not Yet Reviewed	chr17:g.43117597:G>A		-	GnomADv3	-
1192453	NC_000017.11:g.43115710A>C	Not Yet Reviewed	chr17:g.43115710:A>C		-	ClinVar,ENIGMA_BRCA12_Functional_Assays	http://www.ncbi.nlm.nih.gov/clinvar/?term=SCV001242422
1161360	NC_000017.11:g.43047660T>G	Not Yet Reviewed	chr17:g.43047660:T>G		-	ClinVar,ENIGMA_BRCA12_Functional_Assays	http://www.ncbi.nlm.nih.gov/clinvar/?term=SCV001241758
1189178	NC_000017.11:g.43106119A>T	Not Yet Reviewed	chr17:g.43106119:A>T		-	GnomADv3	-
1160924	NC_000017.11:g.43046518C>T	Not Yet Reviewed	chr17:g.43046518:C>T		-	GnomAD,GnomADv3	-
1220238	NC_000017.11:g.43123376A>T	Not Yet Reviewed	chr17:g.43123376:A>T		-	GnomAD,GnomADv3	-
1219926	NC_000017.11:g.43121684_43121702dup	Not Yet Reviewed	chr17:g.43121683:C>CAAAAAAAAAAAAAAAAAAA		-	GnomADv3	-
1212001	NC_000017.11:g.43081087del	Not Yet Reviewed	chr17:g.43081086:AG>A		-	GnomADv3	-
1179717	NC_000017.11:g.43092873A>C	Not Yet Reviewed	chr17:g.43092873:A>C		-	ClinVar	http://www.ncbi.nlm.nih.gov/clinvar/?term=SCV001090225, http://www.ncbi.nlm.nih.gov/clinvar/?term=SCV002743795, http://www.ncbi.nlm.nih.gov/clinvar/?term=SCV004815662, http://www.ncbi.nlm.nih.gov/clinvar/?term=SCV002052139, http://www.ncbi.nlm.nih.gov/clinvar/?term=SCV000713978
1172813	NC_000017.11:g.43076598C>T	Not Yet Reviewed	chr17:g.43076598:C>T		-	ClinVar	http://www.ncbi.nlm.nih.gov/clinvar/?term=SCV001608196
1211569	NC_000017.11:g.43075565del	Not Yet Reviewed	chr17:g.43075564:CT>C		-	GnomAD,GnomADv3	-
1191091	NC_000017.11:g.43111197T>A	Not Yet Reviewed	chr17:g.43111197:T>A		-	GnomAD,GnomADv3	-
1187991	NC_000017.11:g.43103978G>A	Not Yet Reviewed	chr17:g.43103978:G>A		-	GnomAD,GnomADv3	-
1214192	NC_000017.11:g.43093233del	Not Yet Reviewed	chr17:g.43093232:TA>T		-	ClinVar	http://www.ncbi.nlm.nih.gov/clinvar/?term=SCV003339384
1162554	NC_000017.11:g.43049672A>G	Not Yet Reviewed	chr17:g.43049672:A>G		-	GnomAD,GnomADv3	-
1159909	NC_000017.11:g.43044939G>T	Not Yet Reviewed	chr17:g.43044939:G>T		-	GnomAD	-
1209120	NC_000017.11:g.43056288_43056289dup	Not Yet Reviewed	chr17:g.43056287:A>ACT		-	GnomADv3	-
1175825	NC_000017.11:g.43087923G>T	Not Yet Reviewed	chr17:g.43087923:G>T		-	GnomADv3	-
1193458	NC_000017.11:g.43118689G>A	Not Yet Reviewed	chr17:g.43118689:G>A		-	GnomAD,GnomADv3	-
1195501	NC_000017.11:g.43124056A>C	Not Yet Reviewed	chr17:g.43124056:A>C		-	ClinVar,ENIGMA_BRCA12_Functional_Assays	http://www.ncbi.nlm.nih.gov/clinvar/?term=SCV001237726
1219191	NC_000017.11:g.43113778_43113781dup	Not Yet Reviewed	chr17:g.43113777:C>CTTTT		-	GnomADv3	-
1207711	NC_000017.11:g.43044391del	Not Yet Reviewed	chr17:g.43044390:TG>T		-	GnomAD,GnomADv3	-
1212230	NC_000017.11:g.43084067G>T	Not Yet Reviewed	chr17:g.43084067:G>T		-	GnomADv3	-
1184618	NC_000017.11:g.43097431C>A	Not Yet Reviewed	chr17:g.43097431:C>A		-	GnomADv3	-
1208839	NC_000017.11:g.43052825T>A	Not Yet Reviewed	chr17:g.43052825:T>A		-	GnomAD,GnomADv3	-
1195705	NC_000017.11:g.43124116C>G	Not Yet Reviewed	chr17:g.43124116:C>G		-	ClinVar,ENIGMA_BRCA12_Functional_Assays	http://www.ncbi.nlm.nih.gov/clinvar/?term=SCV001242118
1167683	NC_000017.11:g.43064508A>G	Not Yet Reviewed	chr17:g.43064508:A>G		-	GnomADv3	-
1189151	NC_000017.11:g.43106096G>A	Not Yet Reviewed	chr17:g.43106096:G>A		-	GnomAD,GnomADv3	-
1168084	NC_000017.11:g.43065857C>T	Benign / Little Clinical Significance	chr17:g.43065857:C>T		?	ENIGMA,1000_Genomes,ClinVar,LOVD,GnomAD,GnomADv3	http://www.ncbi.nlm.nih.gov/clinvar/?term=SCV000244626
1171098	NC_000017.11:g.43072002C>T	Not Yet Reviewed	chr17:g.43072002:C>T		-	1000_Genomes,GnomAD,GnomADv3	-
1207925	NC_000017.11:g.43045802_43045803delinsAA	Not Yet Reviewed	chr17:g.43045802:GC>AA		-	ClinVar	http://www.ncbi.nlm.nih.gov/clinvar/?term=SCV000916360
1217327	NC_000017.11:g.43100691del	Not Yet Reviewed	chr17:g.43100690:TA>T		-	GnomADv3	-
1220462	NC_000017.11:g.43125113C>A	Not Yet Reviewed	chr17:g.43125113:C>A		-	1000_Genomes,GnomAD,GnomADv3	-
1219040	NC_000017.11:g.43112754A>T	Not Yet Reviewed	chr17:g.43112754:A>T		-	GnomADv3	-
1172160	NC_000017.11:g.43074704G>T	Not Yet Reviewed	chr17:g.43074704:G>T		-	GnomADv3	-
1220467	NC_000017.11:g.43125129T>C	Not Yet Reviewed	chr17:g.43125129:T>C		-	GnomADv3	-
1189858	NC_000017.11:g.43107169A>G	Not Yet Reviewed	chr17:g.43107169:A>G		-	GnomADv3	-
1177115	NC_000017.11:g.43091541G>A	Likely benign	chr17:g.43091541:G>A		S1330=	ENIGMA,ClinVar	http://www.ncbi.nlm.nih.gov/clinvar/?term=SCV001683835, http://www.ncbi.nlm.nih.gov/clinvar/?term=SCV000278524, http://www.ncbi.nlm.nih.gov/clinvar/?term=SCV000578451
1194110	NC_000017.11:g.43120938C>T	Not Yet Reviewed	chr17:g.43120938:C>T		-	1000_Genomes,GnomADv3	-
1166327	NC_000017.11:g.43061395G>T	Not Yet Reviewed	chr17:g.43061395:G>T		-	GnomADv3	-
1217964	NC_000017.11:g.43104145_43104151del	Pathogenic	chr17:g.43104144:CTCTGTAG>C		L138Vfs*23	ENIGMA,ClinVar,LOVD,BIC	http://www.ncbi.nlm.nih.gov/clinvar/?term=SCV000299456, http://www.ncbi.nlm.nih.gov/clinvar/?term=SCV000145391
1178032	NC_000017.11:g.43092014T>C	Not Yet Reviewed	chr17:g.43092014:T>C		-	ClinVar	http://www.ncbi.nlm.nih.gov/clinvar/?term=SCV002617849, http://www.ncbi.nlm.nih.gov/clinvar/?term=SCV004817793, http://www.ncbi.nlm.nih.gov/clinvar/?term=SCV001354674, http://www.ncbi.nlm.nih.gov/clinvar/?term=SCV003851812, http://www.ncbi.nlm.nih.gov/clinvar/?term=SCV003470913
1195606	NC_000017.11:g.43124085A>C	Not Yet Reviewed	chr17:g.43124085:A>C		-	ClinVar,ENIGMA_BRCA12_Functional_Assays	http://www.ncbi.nlm.nih.gov/clinvar/?term=SCV001242179
1214806	NC_000017.11:g.43094055_43094056del	Not Yet Reviewed	chr17:g.43094054:TTA>T		-	ClinVar	http://www.ncbi.nlm.nih.gov/clinvar/?term=SCV002697048
1218492	NC_000017.11:g.43108245T>G	Not Yet Reviewed	chr17:g.43108245:T>G		-	GnomADv3	-
1220124	NC_000017.11:g.43123051C>T	Not Yet Reviewed	chr17:g.43123051:C>T		-	GnomADv3	-
1184649	NC_000017.11:g.43097566A>C	Not Yet Reviewed	chr17:g.43097566:A>C		-	GnomADv3	-
1212714	NC_000017.11:g.43090935G>A	Not Yet Reviewed	chr17:g.43090935:G>A		-	1000_Genomes,ClinVar,LOVD,exLOVD,ExAC,BIC,GnomAD,GnomADv3	http://www.ncbi.nlm.nih.gov/clinvar/?term=SCV005901928, http://www.ncbi.nlm.nih.gov/clinvar/?term=SCV000605868, http://www.ncbi.nlm.nih.gov/clinvar/?term=SCV000560308, http://www.ncbi.nlm.nih.gov/clinvar/?term=SCV000699116, http://www.ncbi.nlm.nih.gov/clinvar/?term=SCV000488564, http://www.ncbi.nlm.nih.gov/clinvar/?term=SCV000683159, http://www.ncbi.nlm.nih.gov/clinvar/?term=SCV000515772, http://www.ncbi.nlm.nih.gov/clinvar/?term=SCV000115124, http://www.ncbi.nlm.nih.gov/clinvar/?term=SCV000145017
1163660	NC_000017.11:g.43052788C>T	Not Yet Reviewed	chr17:g.43052788:C>T		-	GnomADv3	-
1161743	NC_000017.11:g.43048404T>C	Not Yet Reviewed	chr17:g.43048404:T>C		-	GnomAD,GnomADv3	-
1215544	NC_000017.11:g.43096375_43096376insTAAAAAAAAAAAAAAAAAAAAAAAAAA	Not Yet Reviewed	chr17:g.43096375:T>TTAAAAAAAAAAAAAAAAAAAAAAAAAA		-	GnomAD	-
1166292	NC_000017.11:g.43061173C>G	Not Yet Reviewed	chr17:g.43061173:C>G		-	GnomADv3	-
1207765	NC_000017.11:g.43044824_43044826del	Not Yet Reviewed	chr17:g.43044823:TGAG>T		-	GnomADv3	-
1194968	NC_000017.11:g.43123174G>A	Not Yet Reviewed	chr17:g.43123174:G>A		-	GnomADv3	-
1216522	NC_000017.11:g.43100594_43100595insAAATATATATG	Not Yet Reviewed	chr17:g.43100594:A>AAAATATATATG		-	GnomADv3	-
1218608	NC_000017.11:g.43108707_43108709del	Not Yet Reviewed	chr17:g.43108706:CAAA>C		-	GnomADv3	-
1216383	NC_000017.11:g.43100560_43100561insTATATATATAACATATATATAACATATATATAATATATATATATAACATATATATAACATATATATATATTATATATATATATAACATATATATAACATATATATAT	Not Yet Reviewed	chr17:g.43100560:A>ATATATATATAACATATATATAACATATATATAATATATATATATAACATATATATAACATATATATATATTATATATATATATAACATATATATAACATATATATAT		-	GnomADv3	-
1218969	NC_000017.11:g.43112507_43112509del	Not Yet Reviewed	chr17:g.43112506:AGGG>A		-	GnomADv3	-
1181775	NC_000017.11:g.43093923A>C	Not Yet Reviewed	chr17:g.43093923:A>C		-	ClinVar	http://www.ncbi.nlm.nih.gov/clinvar/?term=SCV000673055, http://www.ncbi.nlm.nih.gov/clinvar/?term=SCV002774474
1160456	NC_000017.11:g.43045772A>C	Not Yet Reviewed	chr17:g.43045772:A>C		-	ClinVar,ENIGMA_BRCA12_Functional_Assays	http://www.ncbi.nlm.nih.gov/clinvar/?term=SCV003354316
1185614	NC_000017.11:g.43099908G>A	Not Yet Reviewed	chr17:g.43099908:G>A		-	ClinVar	http://www.ncbi.nlm.nih.gov/clinvar/?term=SCV005338922
1210742	NC_000017.11:g.43067914A>T	Not Yet Reviewed	chr17:g.43067914:A>T		-	GnomADv3	-
1207965	NC_000017.11:g.43045971A>G	Not Yet Reviewed	chr17:g.43045971:A>G		-	GnomADv3	-
1214054	NC_000017.11:g.43093055del	Pathogenic	chr17:g.43093054:GT>G		T826Qfs*20	ENIGMA,ClinVar,LOVD,BIC	http://www.ncbi.nlm.nih.gov/clinvar/?term=SCV000325366, http://www.ncbi.nlm.nih.gov/clinvar/?term=SCV000144451, http://www.ncbi.nlm.nih.gov/clinvar/?term=SCV000587222, http://www.ncbi.nlm.nih.gov/clinvar/?term=SCV000299775
1173938	NC_000017.11:g.43080662A>G	Not Yet Reviewed	chr17:g.43080662:A>G		-	GnomADv3	-
1218804	NC_000017.11:g.43111083_43111084insCAGT	Not Yet Reviewed	chr17:g.43111083:A>ACAGT		-	GnomADv3	-
1177267	NC_000017.11:g.43091625T>C	Not Yet Reviewed	chr17:g.43091625:T>C		-	ClinVar,LOVD	http://www.ncbi.nlm.nih.gov/clinvar/?term=SCV003234309
1217747	NC_000017.11:g.43102949_43102950dup	Not Yet Reviewed	chr17:g.43102948:C>CTT		-	GnomAD,GnomADv3	-
1171814	NC_000017.11:g.43074365C>A	Not Yet Reviewed	chr17:g.43074365:C>A		-	ClinVar	http://www.ncbi.nlm.nih.gov/clinvar/?term=SCV000259902
1192448	NC_000017.11:g.43115708T>C	Not Yet Reviewed	chr17:g.43115708:T>C		-	ClinVar,LOVD,ENIGMA_BRCA12_Functional_Assays	http://www.ncbi.nlm.nih.gov/clinvar/?term=SCV001649351, http://www.ncbi.nlm.nih.gov/clinvar/?term=SCV001242902, http://www.ncbi.nlm.nih.gov/clinvar/?term=SCV000907590
1220025	NC_000017.11:g.43121717_43121720del	Not Yet Reviewed	chr17:g.43121716:ATCTT>A		-	GnomAD,GnomADv3	-
1194632	NC_000017.11:g.43121834T>C	Not Yet Reviewed	chr17:g.43121834:T>C		-	GnomADv3	-
1166714	NC_000017.11:g.43063047A>C	Not Yet Reviewed	chr17:g.43063047:A>C		-	GnomAD,GnomADv3	-
1217350	NC_000017.11:g.43100703G>A	Not Yet Reviewed	chr17:g.43100703:G>A		-	GnomADv3	-
1169673	NC_000017.11:g.43068722T>C	Not Yet Reviewed	chr17:g.43068722:T>C		-	GnomADv3	-
1177889	NC_000017.11:g.43091941T>A	Not Yet Reviewed	chr17:g.43091941:T>A		-	ClinVar	http://www.ncbi.nlm.nih.gov/clinvar/?term=SCV002615234, http://www.ncbi.nlm.nih.gov/clinvar/?term=SCV003848325, http://www.ncbi.nlm.nih.gov/clinvar/?term=SCV001393165
1161673	NC_000017.11:g.43048213T>C	Not Yet Reviewed	chr17:g.43048213:T>C		-	1000_Genomes,GnomAD,GnomADv3	-
1209479	NC_000017.11:g.43058053C>A	Not Yet Reviewed	chr17:g.43058053:C>A		-	GnomADv3	-
1219017	NC_000017.11:g.43112734_43112735insGGGG	Not Yet Reviewed	chr17:g.43112734:A>AGGGG		-	GnomADv3	-
1190131	NC_000017.11:g.43108104G>A	Not Yet Reviewed	chr17:g.43108104:G>A		-	1000_Genomes,GnomAD,GnomADv3	-
1174177	NC_000017.11:g.43082004C>A	Not Yet Reviewed	chr17:g.43082004:C>A		-	GnomADv3	-
1183794	NC_000017.11:g.43095846C>A	Not Yet Reviewed	chr17:g.43095846:C>A		-	LOVD	-
1187195	NC_000017.11:g.43101628G>A	Not Yet Reviewed	chr17:g.43101628:G>A		-	GnomADv3	-
1184716	NC_000017.11:g.43098010G>C	Benign / Little Clinical Significance	chr17:g.43098010:G>C		?	ENIGMA,1000_Genomes,ClinVar,LOVD,GnomAD,GnomADv3	http://www.ncbi.nlm.nih.gov/clinvar/?term=SCV000244759
1167232	NC_000017.11:g.43063866A>C	Not Yet Reviewed	chr17:g.43063866:A>C		-	ClinVar,ENIGMA_BRCA12_Functional_Assays	http://www.ncbi.nlm.nih.gov/clinvar/?term=SCV001630363, http://www.ncbi.nlm.nih.gov/clinvar/?term=SCV001237732
1215697	NC_000017.11:g.43096571C>A	Not Yet Reviewed	chr17:g.43096571:C>A		-	GnomAD,GnomADv3	-
1211429	NC_000017.11:g.43074409_43074410insAG	Pathogenic	chr17:g.43074409:C>CAG		D1533Lfs*16	ENIGMA,ClinVar	http://www.ncbi.nlm.nih.gov/clinvar/?term=SCV000783628
1215366	NC_000017.11:g.43094836dup	Pathogenic	chr17:g.43094835:A>AT		D232Efs*6	ENIGMA,ClinVar,LOVD	http://www.ncbi.nlm.nih.gov/clinvar/?term=SCV000591298, http://www.ncbi.nlm.nih.gov/clinvar/?term=SCV000783222
1214512	NC_000017.11:g.43093608dup	Pathogenic	chr17:g.43093607:C>CA		D642*	ENIGMA,ClinVar	http://www.ncbi.nlm.nih.gov/clinvar/?term=SCV000289753, http://www.ncbi.nlm.nih.gov/clinvar/?term=SCV004215200, http://www.ncbi.nlm.nih.gov/clinvar/?term=SCV000783326, http://www.ncbi.nlm.nih.gov/clinvar/?term=SCV000587168
1218866	NC_000017.11:g.43111204_43111207del	Not Yet Reviewed	chr17:g.43111203:CTTTT>C		-	GnomADv3	-
1163027	NC_000017.11:g.43051072T>G	Not Yet Reviewed	chr17:g.43051072:T>G		-	ClinVar,ENIGMA_BRCA12_Functional_Assays	http://www.ncbi.nlm.nih.gov/clinvar/?term=SCV001243070
1167356	NC_000017.11:g.43063900C>A	Not Yet Reviewed	chr17:g.43063900:C>A		-	ClinVar,ENIGMA_BRCA12_Functional_Assays	http://www.ncbi.nlm.nih.gov/clinvar/?term=SCV001243591
1217206	NC_000017.11:g.43100683_43100687dup	Not Yet Reviewed	chr17:g.43100682:T>TATATA		-	GnomAD,GnomADv3	-
1182162	NC_000017.11:g.43094140G>A	Not Yet Reviewed	chr17:g.43094140:G>A		-	ClinVar,ExAC,BIC,GnomAD	http://www.ncbi.nlm.nih.gov/clinvar/?term=SCV004818338, http://www.ncbi.nlm.nih.gov/clinvar/?term=SCV001498170, http://www.ncbi.nlm.nih.gov/clinvar/?term=SCV005374654, http://www.ncbi.nlm.nih.gov/clinvar/?term=SCV000682954, http://www.ncbi.nlm.nih.gov/clinvar/?term=SCV000144080, http://www.ncbi.nlm.nih.gov/clinvar/?term=SCV003851328, http://www.ncbi.nlm.nih.gov/clinvar/?term=SCV000215521
1195420	NC_000017.11:g.43124034G>A	Not Yet Reviewed	chr17:g.43124034:G>A		-	ClinVar,ENIGMA_BRCA12_Functional_Assays	http://www.ncbi.nlm.nih.gov/clinvar/?term=SCV005025905, http://www.ncbi.nlm.nih.gov/clinvar/?term=SCV000688651, http://www.ncbi.nlm.nih.gov/clinvar/?term=SCV001237760
1188403	NC_000017.11:g.43104258G>A	Not Yet Reviewed	chr17:g.43104258:G>A		-	ClinVar	http://www.ncbi.nlm.nih.gov/clinvar/?term=SCV004461552, http://www.ncbi.nlm.nih.gov/clinvar/?term=SCV005201404, http://www.ncbi.nlm.nih.gov/clinvar/?term=SCV002753801
1172375	NC_000017.11:g.43075585C>A	Not Yet Reviewed	chr17:g.43075585:C>A		-	1000_Genomes,GnomADv3	-
1170272	NC_000017.11:g.43070969T>C	Not Yet Reviewed	chr17:g.43070969:T>C		-	ClinVar,GnomAD,ENIGMA_BRCA12_Functional_Assays	http://www.ncbi.nlm.nih.gov/clinvar/?term=SCV005732131, http://www.ncbi.nlm.nih.gov/clinvar/?term=SCV001243252
1171532	NC_000017.11:g.43073566C>T	Not Yet Reviewed	chr17:g.43073566:C>T		-	GnomAD,GnomADv3	-
1190280	NC_000017.11:g.43108587C>T	Not Yet Reviewed	chr17:g.43108587:C>T		-	GnomADv3	-
1213130	NC_000017.11:g.43091824_43091827del	Pathogenic	chr17:g.43091823:ATTGT>A		N1235Ifs*28	ENIGMA,ClinVar,LOVD	http://www.ncbi.nlm.nih.gov/clinvar/?term=SCV000323652, http://www.ncbi.nlm.nih.gov/clinvar/?term=SCV000325728
1166298	NC_000017.11:g.43061217C>T	Not Yet Reviewed	chr17:g.43061217:C>T		-	GnomAD,GnomADv3	-
1172810	NC_000017.11:g.43076596T>C	Not Yet Reviewed	chr17:g.43076596:T>C		-	ClinVar,LOVD	http://www.ncbi.nlm.nih.gov/clinvar/?term=SCV000660968
1211992	NC_000017.11:g.43080888C>A	Not Yet Reviewed	chr17:g.43080888:C>A		-	GnomADv3	-
1189544	NC_000017.11:g.43106521C>A	Not Yet Reviewed	chr17:g.43106521:C>A		-	ClinVar,ENIGMA_BRCA12_Functional_Assays	http://www.ncbi.nlm.nih.gov/clinvar/?term=SCV001242469
1178793	NC_000017.11:g.43092403T>C	Not Yet Reviewed	chr17:g.43092403:T>C		-	ClinVar,LOVD,GnomAD	http://www.ncbi.nlm.nih.gov/clinvar/?term=SCV005025841
1187988	NC_000017.11:g.43103975C>T	Not Yet Reviewed	chr17:g.43103975:C>T		-	GnomAD,GnomADv3	-
1193847	NC_000017.11:g.43120135A>C	Not Yet Reviewed	chr17:g.43120135:A>C		-	GnomADv3	-
1176813	NC_000017.11:g.43091241G>A	Not Yet Reviewed	chr17:g.43091241:G>A		-	GnomADv3	-
1219780	NC_000017.11:g.43121073A>C	Not Yet Reviewed	chr17:g.43121073:A>C		-	GnomADv3	-
1217316	NC_000017.11:g.43100689_43100690insTG	Not Yet Reviewed	chr17:g.43100689:A>ATG		-	GnomAD,GnomADv3	-
1208738	NC_000017.11:g.43051662A>T	Not Yet Reviewed	chr17:g.43051662:A>T		-	GnomADv3	-
1189429	NC_000017.11:g.43106486C>T	Not Yet Reviewed	chr17:g.43106486:C>T		-	ClinVar,LOVD,BIC,ENIGMA_BRCA12_Functional_Assays	http://www.ncbi.nlm.nih.gov/clinvar/?term=SCV001242517, http://www.ncbi.nlm.nih.gov/clinvar/?term=SCV001589380, http://www.ncbi.nlm.nih.gov/clinvar/?term=SCV000293061, http://www.ncbi.nlm.nih.gov/clinvar/?term=SCV000325156, http://www.ncbi.nlm.nih.gov/clinvar/?term=SCV000909417, http://www.ncbi.nlm.nih.gov/clinvar/?term=SCV000587025, http://www.ncbi.nlm.nih.gov/clinvar/?term=SCV004211768, http://www.ncbi.nlm.nih.gov/clinvar/?term=SCV000591247, http://www.ncbi.nlm.nih.gov/clinvar/?term=SCV000109296, http://www.ncbi.nlm.nih.gov/clinvar/?term=SCV000144576, http://www.ncbi.nlm.nih.gov/clinvar/?term=SCV001554585, http://www.ncbi.nlm.nih.gov/clinvar/?term=SCV001173919
1170324	NC_000017.11:g.43070983T>G	Not Yet Reviewed	chr17:g.43070983:T>G		-	ClinVar,ENIGMA_BRCA12_Functional_Assays	http://www.ncbi.nlm.nih.gov/clinvar/?term=SCV001238676
1171768	NC_000017.11:g.43074338T>C	Not Yet Reviewed	chr17:g.43074338:T>C		-	ClinVar	http://www.ncbi.nlm.nih.gov/clinvar/?term=SCV003334166
1214749	NC_000017.11:g.43093963del	Not Yet Reviewed	chr17:g.43093962:CA>C		-	ClinVar,LOVD	http://www.ncbi.nlm.nih.gov/clinvar/?term=SCV001172596, http://www.ncbi.nlm.nih.gov/clinvar/?term=SCV004244122, http://www.ncbi.nlm.nih.gov/clinvar/?term=SCV000914203, http://www.ncbi.nlm.nih.gov/clinvar/?term=SCV000746290
1165932	NC_000017.11:g.43059657T>G	Not Yet Reviewed	chr17:g.43059657:T>G		-	GnomADv3	-
1162892	NC_000017.11:g.43050977C>A	Not Yet Reviewed	chr17:g.43050977:C>A		-	GnomAD,GnomADv3	-
1190162	NC_000017.11:g.43108216T>G	Not Yet Reviewed	chr17:g.43108216:T>G		-	GnomAD,GnomADv3	-
1192773	NC_000017.11:g.43115801A>T	Not Yet Reviewed	chr17:g.43115801:A>T		-	ClinVar,ENIGMA_BRCA12_Functional_Assays	http://www.ncbi.nlm.nih.gov/clinvar/?term=SCV001241818
1168808	NC_000017.11:g.43067623C>G	Not Yet Reviewed	chr17:g.43067623:C>G		-	ClinVar,ENIGMA_BRCA12_Functional_Assays	http://www.ncbi.nlm.nih.gov/clinvar/?term=SCV002644048, http://www.ncbi.nlm.nih.gov/clinvar/?term=SCV001243440
1208242	NC_000017.11:g.43047661_43047676del	Not Yet Reviewed	chr17:g.43047660:TCTGTCCAGGCATCTGG>T		-	ClinVar	http://www.ncbi.nlm.nih.gov/clinvar/?term=SCV002145407
1178190	NC_000017.11:g.43092095A>C	Not Yet Reviewed	chr17:g.43092095:A>C		-	ClinVar	http://www.ncbi.nlm.nih.gov/clinvar/?term=SCV003848611, http://www.ncbi.nlm.nih.gov/clinvar/?term=SCV000907188
1185652	NC_000017.11:g.43100033C>T	Not Yet Reviewed	chr17:g.43100033:C>T		-	GnomAD,GnomADv3	-
1166004	NC_000017.11:g.43060047A>G	Benign / Little Clinical Significance	chr17:g.43060047:A>G		?	ENIGMA,1000_Genomes,ClinVar,LOVD,GnomAD,GnomADv3	http://www.ncbi.nlm.nih.gov/clinvar/?term=SCV000321116
1214056	NC_000017.11:g.43093056del	Pathogenic	chr17:g.43093055:TG>T		D825Efs*21	ENIGMA,ClinVar,LOVD,BIC,GnomAD	http://www.ncbi.nlm.nih.gov/clinvar/?term=SCV001749976, http://www.ncbi.nlm.nih.gov/clinvar/?term=SCV001447426, http://www.ncbi.nlm.nih.gov/clinvar/?term=SCV002790692, http://www.ncbi.nlm.nih.gov/clinvar/?term=SCV002589097, http://www.ncbi.nlm.nih.gov/clinvar/?term=SCV001449778, http://www.ncbi.nlm.nih.gov/clinvar/?term=SCV001428903, http://www.ncbi.nlm.nih.gov/clinvar/?term=SCV000923975, http://www.ncbi.nlm.nih.gov/clinvar/?term=SCV000564368, http://www.ncbi.nlm.nih.gov/clinvar/?term=SCV006058315, http://www.ncbi.nlm.nih.gov/clinvar/?term=SCV000186327, http://www.ncbi.nlm.nih.gov/clinvar/?term=SCV002551018, http://www.ncbi.nlm.nih.gov/clinvar/?term=SCV000075863, http://www.ncbi.nlm.nih.gov/clinvar/?term=SCV004818176, http://www.ncbi.nlm.nih.gov/clinvar/?term=SCV004782881, http://www.ncbi.nlm.nih.gov/clinvar/?term=SCV005199736, http://www.ncbi.nlm.nih.gov/clinvar/?term=SCV004848278, http://www.ncbi.nlm.nih.gov/clinvar/?term=SCV003811755, http://www.ncbi.nlm.nih.gov/clinvar/?term=SCV000296289, http://www.ncbi.nlm.nih.gov/clinvar/?term=SCV000292513, http://www.ncbi.nlm.nih.gov/clinvar/?term=SCV000677643, http://www.ncbi.nlm.nih.gov/clinvar/?term=SCV001434971, http://www.ncbi.nlm.nih.gov/clinvar/?term=SCV001434305, http://www.ncbi.nlm.nih.gov/clinvar/?term=SCV001157346, http://www.ncbi.nlm.nih.gov/clinvar/?term=SCV000698959, http://www.ncbi.nlm.nih.gov/clinvar/?term=SCV000587221, http://www.ncbi.nlm.nih.gov/clinvar/?term=SCV000586884, http://www.ncbi.nlm.nih.gov/clinvar/?term=SCV000195906, http://www.ncbi.nlm.nih.gov/clinvar/?term=SCV000144450, http://www.ncbi.nlm.nih.gov/clinvar/?term=SCV000053647, http://www.ncbi.nlm.nih.gov/clinvar/?term=SCV005413233, http://www.ncbi.nlm.nih.gov/clinvar/?term=SCV004215067, http://www.ncbi.nlm.nih.gov/clinvar/?term=SCV005045946, http://www.ncbi.nlm.nih.gov/clinvar/?term=SCV000683038, http://www.ncbi.nlm.nih.gov/clinvar/?term=SCV000325365, http://www.ncbi.nlm.nih.gov/clinvar/?term=SCV000282281
1212605	NC_000017.11:g.43089584G>T	Not Yet Reviewed	chr17:g.43089584:G>T		-	GnomADv3	-
1165581	NC_000017.11:g.43058090A>G	Not Yet Reviewed	chr17:g.43058090:A>G		-	GnomAD,GnomADv3	-
1209708	NC_000017.11:g.43062078T>C	Not Yet Reviewed	chr17:g.43062078:T>C		-	GnomADv3	-
1180708	NC_000017.11:g.43093372T>C	Not Yet Reviewed	chr17:g.43093372:T>C		-	ClinVar	http://www.ncbi.nlm.nih.gov/clinvar/?term=SCV003849452, http://www.ncbi.nlm.nih.gov/clinvar/?term=SCV001996820
1169517	NC_000017.11:g.43068194G>A	Not Yet Reviewed	chr17:g.43068194:G>A		-	GnomAD,GnomADv3	-
1190503	NC_000017.11:g.43109072A>G	Not Yet Reviewed	chr17:g.43109072:A>G		-	GnomADv3	-
1168492	NC_000017.11:g.43067120C>T	Not Yet Reviewed	chr17:g.43067120:C>T		-	GnomADv3	-
1181008	NC_000017.11:g.43093517T>A	Pathogenic	chr17:g.43093517:T>A		K672*	ENIGMA,ClinVar,LOVD	http://www.ncbi.nlm.nih.gov/clinvar/?term=SCV004296837, http://www.ncbi.nlm.nih.gov/clinvar/?term=SCV002722963, http://www.ncbi.nlm.nih.gov/clinvar/?term=SCV000325212, http://www.ncbi.nlm.nih.gov/clinvar/?term=SCV000744668, http://www.ncbi.nlm.nih.gov/clinvar/?term=SCV000299684, http://www.ncbi.nlm.nih.gov/clinvar/?term=SCV005201807, http://www.ncbi.nlm.nih.gov/clinvar/?term=SCV004211779, http://www.ncbi.nlm.nih.gov/clinvar/?term=SCV000683007, http://www.ncbi.nlm.nih.gov/clinvar/?term=SCV001474439, http://www.ncbi.nlm.nih.gov/clinvar/?term=SCV000733651
1210043	NC_000017.11:g.43064828_43064835del	Not Yet Reviewed	chr17:g.43064827:ATTTTTTTT>A		-	GnomADv3	-
1178774	NC_000017.11:g.43092393T>C	Not Yet Reviewed	chr17:g.43092393:T>C		-	ClinVar,LOVD	http://www.ncbi.nlm.nih.gov/clinvar/?term=SCV003307993, http://www.ncbi.nlm.nih.gov/clinvar/?term=SCV002608947
1216276	NC_000017.11:g.43100505C>T	Not Yet Reviewed	chr17:g.43100505:C>T		-	GnomADv3	-
1213997	NC_000017.11:g.43092978_43092979dup	Pathogenic	chr17:g.43092977:G>GTT		L852Nfs*42	ENIGMA,ClinVar,LOVD	http://www.ncbi.nlm.nih.gov/clinvar/?term=SCV000323480, http://www.ncbi.nlm.nih.gov/clinvar/?term=SCV000325393
1164888	NC_000017.11:g.43057074G>A	Not Yet Reviewed	chr17:g.43057074:G>A		-	ClinVar,LOVD,BIC,ENIGMA_BRCA12_Functional_Assays	http://www.ncbi.nlm.nih.gov/clinvar/?term=SCV001242959, http://www.ncbi.nlm.nih.gov/clinvar/?term=SCV001492181, http://www.ncbi.nlm.nih.gov/clinvar/?term=SCV000145415
1160632	NC_000017.11:g.43045897C>T	Not Yet Reviewed	chr17:g.43045897:C>T		-	GnomADv3	-
1183656	NC_000017.11:g.43095524G>A	Not Yet Reviewed	chr17:g.43095524:G>A		-	GnomAD,GnomADv3	-
1184192	NC_000017.11:g.43096432C>T	Not Yet Reviewed	chr17:g.43096432:C>T		-	GnomADv3	-
1184458	NC_000017.11:g.43097228G>T	Not Yet Reviewed	chr17:g.43097228:G>T		-	ClinVar,GnomAD,GnomADv3	http://www.ncbi.nlm.nih.gov/clinvar/?term=SCV000759473
1175160	NC_000017.11:g.43085134G>A	Not Yet Reviewed	chr17:g.43085134:G>A		-	GnomADv3	-
1212803	NC_000017.11:g.43091234_43091237del	Not Yet Reviewed	chr17:g.43091233:CTCAT>C		-	GnomAD,GnomADv3	-
1218636	NC_000017.11:g.43108733G>A	Not Yet Reviewed	chr17:g.43108733:G>A		-	GnomAD,GnomADv3	-
1207728	NC_000017.11:g.43044804_43044805del	Not Yet Reviewed	chr17:g.43044803:CCT>C		-	GnomADv3	-
1172711	NC_000017.11:g.43076552C>T	Not Yet Reviewed	chr17:g.43076552:C>T		-	ClinVar	http://www.ncbi.nlm.nih.gov/clinvar/?term=SCV001213794, http://www.ncbi.nlm.nih.gov/clinvar/?term=SCV000665852
1215893	NC_000017.11:g.43098550G>T	Not Yet Reviewed	chr17:g.43098550:G>T		-	GnomAD,GnomADv3	-
1167305	NC_000017.11:g.43063886C>T	Not Yet Reviewed	chr17:g.43063886:C>T		-	ClinVar,ENIGMA_BRCA12_Functional_Assays	http://www.ncbi.nlm.nih.gov/clinvar/?term=SCV005192889, http://www.ncbi.nlm.nih.gov/clinvar/?term=SCV002275608, http://www.ncbi.nlm.nih.gov/clinvar/?term=SCV002646635, http://www.ncbi.nlm.nih.gov/clinvar/?term=SCV001357498, http://www.ncbi.nlm.nih.gov/clinvar/?term=SCV001237694
1164380	NC_000017.11:g.43055498A>C	Not Yet Reviewed	chr17:g.43055498:A>C		-	GnomAD,GnomADv3	-
1184722	NC_000017.11:g.43098029T>C	Not Yet Reviewed	chr17:g.43098029:T>C		-	GnomAD,GnomADv3	-
1212684	NC_000017.11:g.43090622A>G	Not Yet Reviewed	chr17:g.43090622:A>G		-	GnomADv3	-
1213354	NC_000017.11:g.43092113T>C	Benign / Little Clinical Significance	chr17:g.43092113:T>C		S1140G	ENIGMA,1000_Genomes,ClinVar,LOVD,exLOVD,ExAC,ESP,BIC,GnomAD,GnomADv3,ENIGMA_BRCA12_Functional_Assays	http://www.ncbi.nlm.nih.gov/clinvar/?term=SCV004041995, http://www.ncbi.nlm.nih.gov/clinvar/?term=SCV004244044, http://www.ncbi.nlm.nih.gov/clinvar/?term=SCV000575714, http://www.ncbi.nlm.nih.gov/clinvar/?term=SCV002025956, http://www.ncbi.nlm.nih.gov/clinvar/?term=SCV000591444, http://www.ncbi.nlm.nih.gov/clinvar/?term=SCV000403060, http://www.ncbi.nlm.nih.gov/clinvar/?term=SCV000084429, http://www.ncbi.nlm.nih.gov/clinvar/?term=SCV000202267, http://www.ncbi.nlm.nih.gov/clinvar/?term=SCV000602707, http://www.ncbi.nlm.nih.gov/clinvar/?term=SCV002550999, http://www.ncbi.nlm.nih.gov/clinvar/?term=SCV000076200, http://www.ncbi.nlm.nih.gov/clinvar/?term=SCV005251059, http://www.ncbi.nlm.nih.gov/clinvar/?term=SCV004101423, http://www.ncbi.nlm.nih.gov/clinvar/?term=SCV000213012, http://www.ncbi.nlm.nih.gov/clinvar/?term=SCV004016762, http://www.ncbi.nlm.nih.gov/clinvar/?term=SCV003838901, http://www.ncbi.nlm.nih.gov/clinvar/?term=SCV000153996, http://www.ncbi.nlm.nih.gov/clinvar/?term=SCV002538206, http://www.ncbi.nlm.nih.gov/clinvar/?term=SCV001953692, http://www.ncbi.nlm.nih.gov/clinvar/?term=SCV000806933, http://www.ncbi.nlm.nih.gov/clinvar/?term=SCV000787902, http://www.ncbi.nlm.nih.gov/clinvar/?term=SCV000576441, http://www.ncbi.nlm.nih.gov/clinvar/?term=SCV000301433, http://www.ncbi.nlm.nih.gov/clinvar/?term=SCV000195920, http://www.ncbi.nlm.nih.gov/clinvar/?term=SCV000144758, http://www.ncbi.nlm.nih.gov/clinvar/?term=SCV000043167, http://www.ncbi.nlm.nih.gov/clinvar/?term=SCV000683103, http://www.ncbi.nlm.nih.gov/clinvar/?term=SCV000494372, http://www.ncbi.nlm.nih.gov/clinvar/?term=SCV002515197, http://www.ncbi.nlm.nih.gov/clinvar/?term=SCV001927092, http://www.ncbi.nlm.nih.gov/clinvar/?term=SCV001906218, http://www.ncbi.nlm.nih.gov/clinvar/?term=SCV001368471, http://www.ncbi.nlm.nih.gov/clinvar/?term=SCV000778747, http://www.ncbi.nlm.nih.gov/clinvar/?term=SCV000744635
1172127	NC_000017.11:g.43074557C>T	Not Yet Reviewed	chr17:g.43074557:C>T		-	GnomAD,GnomADv3	-
1163221	NC_000017.11:g.43051129G>A	Not Yet Reviewed	chr17:g.43051129:G>A		-	ClinVar,ENIGMA_BRCA12_Functional_Assays	http://www.ncbi.nlm.nih.gov/clinvar/?term=SCV001243023
1211389	NC_000017.11:g.43074351dup	Pathogenic	chr17:g.43074350:G>GT		Y1552*	ENIGMA,ClinVar,LOVD	http://www.ncbi.nlm.nih.gov/clinvar/?term=SCV000300149, http://www.ncbi.nlm.nih.gov/clinvar/?term=SCV005058299, http://www.ncbi.nlm.nih.gov/clinvar/?term=SCV000185588
1164687	NC_000017.11:g.43056756T>C	Not Yet Reviewed	chr17:g.43056756:T>C		-	GnomADv3	-
1162351	NC_000017.11:g.43049204A>G	Not Yet Reviewed	chr17:g.43049204:A>G		-	ClinVar,ENIGMA_BRCA12_Functional_Assays	http://www.ncbi.nlm.nih.gov/clinvar/?term=SCV001238179
1210595	NC_000017.11:g.43067866_43067867dup	Not Yet Reviewed	chr17:g.43067865:C>CTT		-	GnomADv3	-
1191919	NC_000017.11:g.43113851G>C	Not Yet Reviewed	chr17:g.43113851:G>C		-	GnomAD,GnomADv3	-
1169650	NC_000017.11:g.43068618G>A	Not Yet Reviewed	chr17:g.43068618:G>A		-	GnomAD,GnomADv3	-
1214019	NC_000017.11:g.43093013del	Pathogenic	chr17:g.43093012:CT>C		S840Vfs*6	ENIGMA,ClinVar,LOVD	http://www.ncbi.nlm.nih.gov/clinvar/?term=SCV000323470, http://www.ncbi.nlm.nih.gov/clinvar/?term=SCV000325382, http://www.ncbi.nlm.nih.gov/clinvar/?term=SCV000587228
1161376	NC_000017.11:g.43047665C>T	Pathogenic	chr17:g.43047665:C>T		W1815*	ENIGMA,ClinVar,LOVD,ENIGMA_BRCA12_Functional_Assays	http://www.ncbi.nlm.nih.gov/clinvar/?term=SCV004045510, http://www.ncbi.nlm.nih.gov/clinvar/?term=SCV000326314, http://www.ncbi.nlm.nih.gov/clinvar/?term=SCV002758502, http://www.ncbi.nlm.nih.gov/clinvar/?term=SCV001352264, http://www.ncbi.nlm.nih.gov/clinvar/?term=SCV001243340, http://www.ncbi.nlm.nih.gov/clinvar/?term=SCV000300260, http://www.ncbi.nlm.nih.gov/clinvar/?term=SCV001582011, http://www.ncbi.nlm.nih.gov/clinvar/?term=SCV000216989, http://www.ncbi.nlm.nih.gov/clinvar/?term=SCV000786437, http://www.ncbi.nlm.nih.gov/clinvar/?term=SCV000587510, http://www.ncbi.nlm.nih.gov/clinvar/?term=SCV000109427
1166384	NC_000017.11:g.43061609G>T	Benign / Little Clinical Significance	chr17:g.43061609:G>T		?	ENIGMA,1000_Genomes,ClinVar,LOVD,GnomAD,GnomADv3	http://www.ncbi.nlm.nih.gov/clinvar/?term=SCV005251006, http://www.ncbi.nlm.nih.gov/clinvar/?term=SCV000244601
1189820	NC_000017.11:g.43107110G>A	Not Yet Reviewed	chr17:g.43107110:G>A		-	GnomAD,GnomADv3	-
1159958	NC_000017.11:g.43045067G>A	Not Yet Reviewed	chr17:g.43045067:G>A		-	GnomADv3	-
1220346	NC_000017.11:g.43124043C>T	Not Yet Reviewed	chr17:g.43124043:C>T		-	ClinVar,GnomADv3,ENIGMA_BRCA12_Functional_Assays	http://www.ncbi.nlm.nih.gov/clinvar/?term=SCV001186160, http://www.ncbi.nlm.nih.gov/clinvar/?term=SCV005402521, http://www.ncbi.nlm.nih.gov/clinvar/?term=SCV001237747
1217943	NC_000017.11:g.43104116_43104120dup	Not Yet Reviewed	chr17:g.43104115:G>GTTTTA		-	ClinVar	http://www.ncbi.nlm.nih.gov/clinvar/?term=SCV000560224, http://www.ncbi.nlm.nih.gov/clinvar/?term=SCV001184180
1208214	NC_000017.11:g.43047252_43047264del	Not Yet Reviewed	chr17:g.43047251:CACCACACCCAGCT>C		-	GnomADv3	-
1207738	NC_000017.11:g.43044805_43044818dup	Not Yet Reviewed	chr17:g.43044804:C>CTTTTTTTTTTTTTT		-	GnomADv3	-
1215854	NC_000017.11:g.43098221A>G	Not Yet Reviewed	chr17:g.43098221:A>G		-	GnomADv3	-
1212101	NC_000017.11:g.43082508dup	Not Yet Reviewed	chr17:g.43082507:T>TA		-	ClinVar	http://www.ncbi.nlm.nih.gov/clinvar/?term=SCV003230324
1211055	NC_000017.11:g.43071164del	Not Yet Reviewed	chr17:g.43071163:GC>G		-	ClinVar	http://www.ncbi.nlm.nih.gov/clinvar/?term=SCV001374379
1207746	NC_000017.11:g.43044804C>T	Not Yet Reviewed	chr17:g.43044804:C>T		-	GnomAD,GnomADv3	-
1181833	NC_000017.11:g.43093961C>T	Not Yet Reviewed	chr17:g.43093961:C>T		-	ClinVar,ExAC,GnomAD	http://www.ncbi.nlm.nih.gov/clinvar/?term=SCV003851200, http://www.ncbi.nlm.nih.gov/clinvar/?term=SCV001381676
1214621	NC_000017.11:g.43093767_43093768del	Pathogenic	chr17:g.43093766:TGC>T		S588Kfs*19	ENIGMA,ClinVar	http://www.ncbi.nlm.nih.gov/clinvar/?term=SCV000783453
1208186	NC_000017.11:g.43046774_43046776del	Not Yet Reviewed	chr17:g.43046773:AGGC>A		-	GnomAD,GnomADv3	-
1189048	NC_000017.11:g.43105546T>C	Not Yet Reviewed	chr17:g.43105546:T>C		-	GnomAD,GnomADv3	-
1193057	NC_000017.11:g.43117079A>G	Not Yet Reviewed	chr17:g.43117079:A>G		-	1000_Genomes	-
1219390	NC_000017.11:g.43115724_43115780del	Not Yet Reviewed	chr17:g.43115723:TACTTGCAAAATATGTGGTCACACTTTGTGGAGACAGGTTCCTTGATCAACTCCAGAC>T		-	ClinVar	http://www.ncbi.nlm.nih.gov/clinvar/?term=SCV001550290
1181589	NC_000017.11:g.43093819A>C	Not Yet Reviewed	chr17:g.43093819:A>C		-	ClinVar	http://www.ncbi.nlm.nih.gov/clinvar/?term=SCV001173314, http://www.ncbi.nlm.nih.gov/clinvar/?term=SCV003851093
1173648	NC_000017.11:g.43079542G>C	Not Yet Reviewed	chr17:g.43079542:G>C		-	GnomADv3	-
1212673	NC_000017.11:g.43090375_43090378dup	Not Yet Reviewed	chr17:g.43090374:T>TTTTG		-	GnomADv3	-
1177520	NC_000017.11:g.43091757C>A	Not Yet Reviewed	chr17:g.43091757:C>A		-	ClinVar	http://www.ncbi.nlm.nih.gov/clinvar/?term=SCV004446390, http://www.ncbi.nlm.nih.gov/clinvar/?term=SCV002623501, http://www.ncbi.nlm.nih.gov/clinvar/?term=SCV004360215, http://www.ncbi.nlm.nih.gov/clinvar/?term=SCV003848006, http://www.ncbi.nlm.nih.gov/clinvar/?term=SCV000115111
1191807	NC_000017.11:g.43113382T>G	Not Yet Reviewed	chr17:g.43113382:T>G		-	GnomADv3	-
1219143	NC_000017.11:g.43112827A>T	Not Yet Reviewed	chr17:g.43112827:A>T		-	GnomADv3	-
1219601	NC_000017.11:g.43118783G>T	Not Yet Reviewed	chr17:g.43118783:G>T		-	GnomAD,GnomADv3	-
1173587	NC_000017.11:g.43079377C>A	Not Yet Reviewed	chr17:g.43079377:C>A		-	GnomAD	-
1218095	NC_000017.11:g.43104912_43104919dup	Not Yet Reviewed	chr17:g.43104911:T>TAGCTCTTC		-	ClinVar	http://www.ncbi.nlm.nih.gov/clinvar/?term=SCV002741902
1212818	NC_000017.11:g.43091437del	Pathogenic	chr17:g.43091436:TA>T		L1365*	ENIGMA,ClinVar	http://www.ncbi.nlm.nih.gov/clinvar/?term=SCV000679555, http://www.ncbi.nlm.nih.gov/clinvar/?term=SCV000783276
1218364	NC_000017.11:g.43107237_43107238insG	Not Yet Reviewed	chr17:g.43107237:T>TG		-	GnomADv3	-
1183476	NC_000017.11:g.43094835A>G	Not Yet Reviewed	chr17:g.43094835:A>G		-	ClinVar,LOVD	http://www.ncbi.nlm.nih.gov/clinvar/?term=SCV004818424, http://www.ncbi.nlm.nih.gov/clinvar/?term=SCV001080255, http://www.ncbi.nlm.nih.gov/clinvar/?term=SCV000665342, http://www.ncbi.nlm.nih.gov/clinvar/?term=SCV001357313, http://www.ncbi.nlm.nih.gov/clinvar/?term=SCV000532544
1167091	NC_000017.11:g.43063396A>T	Not Yet Reviewed	chr17:g.43063396:A>T		-	ClinVar,ENIGMA_BRCA12_Functional_Assays	http://www.ncbi.nlm.nih.gov/clinvar/?term=SCV001243657
1214760	NC_000017.11:g.43093981_43093989delinsCG	Pathogenic	chr17:g.43093981:AAATCCTCA>CG		E515Vfs*15	ENIGMA,ClinVar,LOVD	http://www.ncbi.nlm.nih.gov/clinvar/?term=SCV000276221, http://www.ncbi.nlm.nih.gov/clinvar/?term=SCV000783489
1209072	NC_000017.11:g.43056175_43056185dup	Not Yet Reviewed	chr17:g.43056174:C>CTTTTTTTTTTT		-	GnomADv3	-
1164726	NC_000017.11:g.43056974C>A	Not Yet Reviewed	chr17:g.43056974:C>A		-	LOVD	-
1211527	NC_000017.11:g.43075000_43075003del	Not Yet Reviewed	chr17:g.43074999:GAAGA>G		-	GnomAD,GnomADv3	-
1218147	NC_000017.11:g.43106058A>G	Not Yet Reviewed	chr17:g.43106058:A>G		-	GnomADv3	-
1215338	NC_000017.11:g.43094800_43094830dup	Not Yet Reviewed	chr17:g.43094799:A>ATTATTACTGGGTTGATGATGTTCAGTATTTG		-	LOVD	-
1191884	NC_000017.11:g.43113673T>C	Not Yet Reviewed	chr17:g.43113673:T>C		-	1000_Genomes,GnomADv3	-
1217779	NC_000017.11:g.43103327T>C	Not Yet Reviewed	chr17:g.43103327:T>C		-	GnomADv3	-
1220303	NC_000017.11:g.43124015dup	Not Yet Reviewed	chr17:g.43124014:T>TA		-	ClinVar	http://www.ncbi.nlm.nih.gov/clinvar/?term=SCV000587009
1171213	NC_000017.11:g.43072398G>C	Not Yet Reviewed	chr17:g.43072398:G>C		-	GnomAD,GnomADv3	-
1183872	NC_000017.11:g.43095893G>A	Not Yet Reviewed	chr17:g.43095893:G>A		-	ClinVar	http://www.ncbi.nlm.nih.gov/clinvar/?term=SCV005872201
1210787	NC_000017.11:g.43068193_43068275del	Not Yet Reviewed	chr17:g.43068192:GCGTGAACCCAGGAAGCAGAGCTTGCAGTAAGCCGAGATGGCGCCACTGCACTCTAGCCTGGGCGAGAGTGCGAGACTCCGTCT>G		-	ClinVar,BIC	http://www.ncbi.nlm.nih.gov/clinvar/?term=SCV000145245
1171161	NC_000017.11:g.43072242A>T	Not Yet Reviewed	chr17:g.43072242:A>T		-	GnomADv3	-
1192151	NC_000017.11:g.43114536T>C	Not Yet Reviewed	chr17:g.43114536:T>C		-	GnomADv3	-
1173843	NC_000017.11:g.43080313T>C	Not Yet Reviewed	chr17:g.43080313:T>C		-	GnomADv3	-
1208448	NC_000017.11:g.43049119del	Not Yet Reviewed	chr17:g.43049118:TA>T		-	ClinVar,LOVD,BIC	http://www.ncbi.nlm.nih.gov/clinvar/?term=SCV000326299, http://www.ncbi.nlm.nih.gov/clinvar/?term=SCV000145489
1172453	NC_000017.11:g.43076001G>A	Not Yet Reviewed	chr17:g.43076001:G>A		-	GnomAD,GnomADv3	-
1175888	NC_000017.11:g.43088265A>T	Not Yet Reviewed	chr17:g.43088265:A>T		-	GnomAD,GnomADv3	-
1210279	NC_000017.11:g.43067052_43067053del	Not Yet Reviewed	chr17:g.43067051:CAG>C		-	GnomADv3	-
1184964	NC_000017.11:g.43098789C>T	Not Yet Reviewed	chr17:g.43098789:C>T		-	GnomADv3	-
1169077	NC_000017.11:g.43067698G>A	Not Yet Reviewed	chr17:g.43067698:G>A		-	ClinVar,ENIGMA_BRCA12_Functional_Assays	http://www.ncbi.nlm.nih.gov/clinvar/?term=SCV000607919, http://www.ncbi.nlm.nih.gov/clinvar/?term=SCV001238407
1164280	NC_000017.11:g.43055013G>A	Not Yet Reviewed	chr17:g.43055013:G>A		-	GnomAD	-
1220189	NC_000017.11:g.43123350_43123373dup	Not Yet Reviewed	chr17:g.43123349:G>GTTTTTTTTTTTTTTTTTTTTTTTT		-	GnomADv3	-
1182128	NC_000017.11:g.43094125G>C	Not Yet Reviewed	chr17:g.43094125:G>C		-	ClinVar,BIC	http://www.ncbi.nlm.nih.gov/clinvar/?term=SCV001490415, http://www.ncbi.nlm.nih.gov/clinvar/?term=SCV000144087, http://www.ncbi.nlm.nih.gov/clinvar/?term=SCV005381433, http://www.ncbi.nlm.nih.gov/clinvar/?term=SCV002702489, http://www.ncbi.nlm.nih.gov/clinvar/?term=SCV003851318
1181593	NC_000017.11:g.43093821T>C	Likely benign	chr17:g.43093821:T>C		P570=	ENIGMA,ClinVar	http://www.ncbi.nlm.nih.gov/clinvar/?term=SCV000635810, http://www.ncbi.nlm.nih.gov/clinvar/?term=SCV004818294, http://www.ncbi.nlm.nih.gov/clinvar/?term=SCV001359183, http://www.ncbi.nlm.nih.gov/clinvar/?term=SCV000276837, http://www.ncbi.nlm.nih.gov/clinvar/?term=SCV000578396, http://www.ncbi.nlm.nih.gov/clinvar/?term=SCV000516717
1173447	NC_000017.11:g.43078937C>T	Not Yet Reviewed	chr17:g.43078937:C>T		-	1000_Genomes,GnomAD,GnomADv3	-
1161625	NC_000017.11:g.43048017C>T	Not Yet Reviewed	chr17:g.43048017:C>T		-	GnomAD,GnomADv3	-
1210555	NC_000017.11:g.43067856_43067865del	Not Yet Reviewed	chr17:g.43067855:TAGACAGAGTC>T		-	GnomADv3	-
1190887	NC_000017.11:g.43110644T>G	Not Yet Reviewed	chr17:g.43110644:T>G		-	GnomADv3	-
1188939	NC_000017.11:g.43105003C>T	Not Yet Reviewed	chr17:g.43105003:C>T		-	ExAC,GnomAD	-
1214028	NC_000017.11:g.43093027dup	Not Yet Reviewed	chr17:g.43093026:A>AT		-	ClinVar,LOVD	http://www.ncbi.nlm.nih.gov/clinvar/?term=SCV000607832, http://www.ncbi.nlm.nih.gov/clinvar/?term=SCV000693518, http://www.ncbi.nlm.nih.gov/clinvar/?term=SCV001588280, http://www.ncbi.nlm.nih.gov/clinvar/?term=SCV000587226
1182894	NC_000017.11:g.43094524G>C	Not Yet Reviewed	chr17:g.43094524:G>C		-	ClinVar,LOVD	http://www.ncbi.nlm.nih.gov/clinvar/?term=SCV005428632, http://www.ncbi.nlm.nih.gov/clinvar/?term=SCV001571134, http://www.ncbi.nlm.nih.gov/clinvar/?term=SCV004019726, http://www.ncbi.nlm.nih.gov/clinvar/?term=SCV003846234, http://www.ncbi.nlm.nih.gov/clinvar/?term=SCV001169771
1215552	NC_000017.11:g.43096377_43096383dup	Not Yet Reviewed	chr17:g.43096376:C>CAAAAAAA		-	GnomADv3	-
1190017	NC_000017.11:g.43107474A>C	Not Yet Reviewed	chr17:g.43107474:A>C		-	GnomADv3	-
1208272	NC_000017.11:g.43047702C>G	Not Yet Reviewed	chr17:g.43047702:C>G		-	ClinVar,LOVD,exLOVD,BIC,ENIGMA_BRCA12_Functional_Assays	http://www.ncbi.nlm.nih.gov/clinvar/?term=SCV001247341, http://www.ncbi.nlm.nih.gov/clinvar/?term=SCV001517939, http://www.ncbi.nlm.nih.gov/clinvar/?term=SCV001186007, http://www.ncbi.nlm.nih.gov/clinvar/?term=SCV001352025, http://www.ncbi.nlm.nih.gov/clinvar/?term=SCV001243287, http://www.ncbi.nlm.nih.gov/clinvar/?term=SCV000145503, http://www.ncbi.nlm.nih.gov/clinvar/?term=SCV001133630, http://www.ncbi.nlm.nih.gov/clinvar/?term=SCV000053853
1212712	NC_000017.11:g.43090928del	Not Yet Reviewed	chr17:g.43090927:AC>A		-	ClinVar	http://www.ncbi.nlm.nih.gov/clinvar/?term=SCV001640610, http://www.ncbi.nlm.nih.gov/clinvar/?term=SCV001342934
1209498	NC_000017.11:g.43058378_43058379insC	Not Yet Reviewed	chr17:g.43058378:A>AC		-	GnomAD,GnomADv3	-
1183052	NC_000017.11:g.43094607G>T	Not Yet Reviewed	chr17:g.43094607:G>T		-	exLOVD	-
1216783	NC_000017.11:g.43100633_43100634insATATAC	Not Yet Reviewed	chr17:g.43100633:T>TATATAC		-	GnomADv3	-
1192530	NC_000017.11:g.43115730A>C	Not Yet Reviewed	chr17:g.43115730:A>C		-	ClinVar,ENIGMA_BRCA12_Functional_Assays	http://www.ncbi.nlm.nih.gov/clinvar/?term=SCV001242869, http://www.ncbi.nlm.nih.gov/clinvar/?term=SCV000679200
1219613	NC_000017.11:g.43118955del	Not Yet Reviewed	chr17:g.43118954:AG>A		-	GnomADv3	-
1169508	NC_000017.11:g.43068161C>T	Not Yet Reviewed	chr17:g.43068161:C>T		-	GnomADv3	-
1168732	NC_000017.11:g.43067601G>T	Not Yet Reviewed	chr17:g.43067601:G>T		-	ClinVar,ENIGMA_BRCA12_Functional_Assays	http://www.ncbi.nlm.nih.gov/clinvar/?term=SCV001243473
1163215	NC_000017.11:g.43051127G>A	Not Yet Reviewed	chr17:g.43051127:G>A		-	ClinVar,ENIGMA_BRCA12_Functional_Assays	http://www.ncbi.nlm.nih.gov/clinvar/?term=SCV005758548, http://www.ncbi.nlm.nih.gov/clinvar/?term=SCV001238056
1214930	NC_000017.11:g.43094222_43094228del	Not Yet Reviewed	chr17:g.43094221:TGAGGATC>T		-	ClinVar	http://www.ncbi.nlm.nih.gov/clinvar/?term=SCV003787118, http://www.ncbi.nlm.nih.gov/clinvar/?term=SCV002689862
1172941	NC_000017.11:g.43077010G>A	Not Yet Reviewed	chr17:g.43077010:G>A		-	GnomAD,GnomADv3	-
1166776	NC_000017.11:g.43063305T>G	Not Yet Reviewed	chr17:g.43063305:T>G		-	ClinVar,LOVD,ENIGMA_BRCA12_Functional_Assays	http://www.ncbi.nlm.nih.gov/clinvar/?term=SCV001237881
1164369	NC_000017.11:g.43055450C>A	Not Yet Reviewed	chr17:g.43055450:C>A		-	GnomAD,GnomADv3	-
1192283	NC_000017.11:g.43115225C>T	Not Yet Reviewed	chr17:g.43115225:C>T		-	GnomADv3	-
1172193	NC_000017.11:g.43074869C>A	Not Yet Reviewed	chr17:g.43074869:C>A		-	GnomADv3	-
1177105	NC_000017.11:g.43091535T>G	Not Yet Reviewed	chr17:g.43091535:T>G		-	ClinVar	http://www.ncbi.nlm.nih.gov/clinvar/?term=SCV002344640
1164274	NC_000017.11:g.43054996C>T	Not Yet Reviewed	chr17:g.43054996:C>T		-	GnomAD,GnomADv3	-
1181205	NC_000017.11:g.43093621G>A	Not Yet Reviewed	chr17:g.43093621:G>A		-	ClinVar	http://www.ncbi.nlm.nih.gov/clinvar/?term=SCV003849643, http://www.ncbi.nlm.nih.gov/clinvar/?term=SCV001387503, http://www.ncbi.nlm.nih.gov/clinvar/?term=SCV000661018, http://www.ncbi.nlm.nih.gov/clinvar/?term=SCV002001285
1172670	NC_000017.11:g.43076529T>C	Not Yet Reviewed	chr17:g.43076529:T>C		-	ClinVar	http://www.ncbi.nlm.nih.gov/clinvar/?term=SCV004219406
1215892	NC_000017.11:g.43098549A>T	Not Yet Reviewed	chr17:g.43098549:A>T		-	GnomAD,GnomADv3	-
1213448	NC_000017.11:g.43092226T>C	Not Yet Reviewed	chr17:g.43092226:T>C		-	ClinVar,LOVD,exLOVD,ExAC,ESP,BIC,GnomAD,GnomADv3	http://www.ncbi.nlm.nih.gov/clinvar/?term=SCV003847036, http://www.ncbi.nlm.nih.gov/clinvar/?term=SCV005914171, http://www.ncbi.nlm.nih.gov/clinvar/?term=SCV001545180, http://www.ncbi.nlm.nih.gov/clinvar/?term=SCV000274806, http://www.ncbi.nlm.nih.gov/clinvar/?term=SCV004815575, http://www.ncbi.nlm.nih.gov/clinvar/?term=SCV000600325, http://www.ncbi.nlm.nih.gov/clinvar/?term=SCV001811353, http://www.ncbi.nlm.nih.gov/clinvar/?term=SCV000144707, http://www.ncbi.nlm.nih.gov/clinvar/?term=SCV001338189, http://www.ncbi.nlm.nih.gov/clinvar/?term=SCV001344321
1212868	NC_000017.11:g.43091488del	Pathogenic	chr17:g.43091487:TC>T		G1348Efs*18	ENIGMA,ClinVar,LOVD	http://www.ncbi.nlm.nih.gov/clinvar/?term=SCV000323706, http://www.ncbi.nlm.nih.gov/clinvar/?term=SCV000325822
1187971	NC_000017.11:g.43103897A>T	Not Yet Reviewed	chr17:g.43103897:A>T		-	GnomAD,GnomADv3	-
1181895	NC_000017.11:g.43093998G>C	Not Yet Reviewed	chr17:g.43093998:G>C		-	ClinVar	http://www.ncbi.nlm.nih.gov/clinvar/?term=SCV001702347, http://www.ncbi.nlm.nih.gov/clinvar/?term=SCV002706921, http://www.ncbi.nlm.nih.gov/clinvar/?term=SCV001370737
1164332	NC_000017.11:g.43055291T>C	Not Yet Reviewed	chr17:g.43055291:T>C		-	GnomAD,GnomADv3	-
1212962	NC_000017.11:g.43091648_43091651del	Pathogenic	chr17:g.43091647:AAGCT>A		S1294Cfs*12	ENIGMA,ClinVar	http://www.ncbi.nlm.nih.gov/clinvar/?term=SCV000679554, http://www.ncbi.nlm.nih.gov/clinvar/?term=SCV000783384
1218115	NC_000017.11:g.43104968T>C	Pathogenic	chr17:g.43104968:T>C		?	ENIGMA,ClinVar,LOVD,exLOVD,BIC	http://www.ncbi.nlm.nih.gov/clinvar/?term=SCV005900170, http://www.ncbi.nlm.nih.gov/clinvar/?term=SCV005199758, http://www.ncbi.nlm.nih.gov/clinvar/?term=SCV000210070, http://www.ncbi.nlm.nih.gov/clinvar/?term=SCV005061339, http://www.ncbi.nlm.nih.gov/clinvar/?term=SCV000186955, http://www.ncbi.nlm.nih.gov/clinvar/?term=SCV000683015, http://www.ncbi.nlm.nih.gov/clinvar/?term=SCV004224938, http://www.ncbi.nlm.nih.gov/clinvar/?term=SCV001161543, http://www.ncbi.nlm.nih.gov/clinvar/?term=SCV002809861, http://www.ncbi.nlm.nih.gov/clinvar/?term=SCV000487940, http://www.ncbi.nlm.nih.gov/clinvar/?term=SCV000325255, http://www.ncbi.nlm.nih.gov/clinvar/?term=SCV000698920, http://www.ncbi.nlm.nih.gov/clinvar/?term=SCV001968037, http://www.ncbi.nlm.nih.gov/clinvar/?term=SCV001797970, http://www.ncbi.nlm.nih.gov/clinvar/?term=SCV001548920, http://www.ncbi.nlm.nih.gov/clinvar/?term=SCV001451774, http://www.ncbi.nlm.nih.gov/clinvar/?term=SCV000733677, http://www.ncbi.nlm.nih.gov/clinvar/?term=SCV000144671, http://www.ncbi.nlm.nih.gov/clinvar/?term=SCV000075739, http://www.ncbi.nlm.nih.gov/clinvar/?term=SCV000806910, http://www.ncbi.nlm.nih.gov/clinvar/?term=SCV000296403, http://www.ncbi.nlm.nih.gov/clinvar/?term=SCV004215018, http://www.ncbi.nlm.nih.gov/clinvar/?term=SCV002764923, http://www.ncbi.nlm.nih.gov/clinvar/?term=SCV002589067, http://www.ncbi.nlm.nih.gov/clinvar/?term=SCV001951915, http://www.ncbi.nlm.nih.gov/clinvar/?term=SCV000271314, http://www.ncbi.nlm.nih.gov/clinvar/?term=SCV000923769, http://www.ncbi.nlm.nih.gov/clinvar/?term=SCV000602725, http://www.ncbi.nlm.nih.gov/clinvar/?term=SCV000587039, http://www.ncbi.nlm.nih.gov/clinvar/?term=SCV000053625, http://www.ncbi.nlm.nih.gov/clinvar/?term=SCV000195879
1189619	NC_000017.11:g.43106543A>C	Not Yet Reviewed	chr17:g.43106543:A>C		-	ClinVar,ENIGMA_BRCA12_Functional_Assays	http://www.ncbi.nlm.nih.gov/clinvar/?term=SCV001242435
1217600	NC_000017.11:g.43102357_43102358insTTGTTTTT	Not Yet Reviewed	chr17:g.43102357:C>CTTGTTTTT		-	GnomADv3	-
1208979	NC_000017.11:g.43054638dup	Not Yet Reviewed	chr17:g.43054637:T>TA		-	GnomADv3	-
1173080	NC_000017.11:g.43077492A>C	Not Yet Reviewed	chr17:g.43077492:A>C		-	GnomADv3	-
1193541	NC_000017.11:g.43118867G>C	Not Yet Reviewed	chr17:g.43118867:G>C		-	GnomADv3	-
1211025	NC_000017.11:g.43071110C>A	Not Yet Reviewed	chr17:g.43071110:C>A		-	ClinVar	http://www.ncbi.nlm.nih.gov/clinvar/?term=SCV001184904, http://www.ncbi.nlm.nih.gov/clinvar/?term=SCV005436747, http://www.ncbi.nlm.nih.gov/clinvar/?term=SCV001387954, http://www.ncbi.nlm.nih.gov/clinvar/?term=SCV001339845
1196078	NC_000017.11:g.43125236T>C	Not Yet Reviewed	chr17:g.43125236:T>C		-	GnomAD	-
1193449	NC_000017.11:g.43118640A>T	Not Yet Reviewed	chr17:g.43118640:A>T		-	GnomADv3	-
1170209	NC_000017.11:g.43070952C>G	Not Yet Reviewed	chr17:g.43070952:C>G		-	ClinVar,ENIGMA_BRCA12_Functional_Assays	http://www.ncbi.nlm.nih.gov/clinvar/?term=SCV001238721
1195644	NC_000017.11:g.43124097T>C	Not Yet Reviewed	chr17:g.43124097:T>C		-	ClinVar,ENIGMA_BRCA12_Functional_Assays	http://www.ncbi.nlm.nih.gov/clinvar/?term=SCV001668630, http://www.ncbi.nlm.nih.gov/clinvar/?term=SCV004058407, http://www.ncbi.nlm.nih.gov/clinvar/?term=SCV002103846, http://www.ncbi.nlm.nih.gov/clinvar/?term=SCV000912469, http://www.ncbi.nlm.nih.gov/clinvar/?term=SCV001237642
1219702	NC_000017.11:g.43120583G>A	Not Yet Reviewed	chr17:g.43120583:G>A		-	GnomADv3	-
1167565	NC_000017.11:g.43063960T>C	Not Yet Reviewed	chr17:g.43063960:T>C		-	ClinVar,LOVD,ENIGMA_BRCA12_Functional_Assays	http://www.ncbi.nlm.nih.gov/clinvar/?term=SCV001702216, http://www.ncbi.nlm.nih.gov/clinvar/?term=SCV004563513, http://www.ncbi.nlm.nih.gov/clinvar/?term=SCV004240276, http://www.ncbi.nlm.nih.gov/clinvar/?term=SCV001237551
1188601	NC_000017.11:g.43104865T>C	Not Yet Reviewed	chr17:g.43104865:T>C		-	ClinVar,ENIGMA_BRCA12_Functional_Assays	http://www.ncbi.nlm.nih.gov/clinvar/?term=SCV000951743, http://www.ncbi.nlm.nih.gov/clinvar/?term=SCV001238232, http://www.ncbi.nlm.nih.gov/clinvar/?term=SCV000906339
1170281	NC_000017.11:g.43070972T>A	Not Yet Reviewed	chr17:g.43070972:T>A		-	ClinVar,LOVD,ENIGMA_BRCA12_Functional_Assays	http://www.ncbi.nlm.nih.gov/clinvar/?term=SCV001238695, http://www.ncbi.nlm.nih.gov/clinvar/?term=SCV000945776, http://www.ncbi.nlm.nih.gov/clinvar/?term=SCV004243966, http://www.ncbi.nlm.nih.gov/clinvar/?term=SCV002646895
1167880	NC_000017.11:g.43064999T>C	Not Yet Reviewed	chr17:g.43064999:T>C		-	GnomAD,GnomADv3	-
1170791	NC_000017.11:g.43071209T>A	Not Yet Reviewed	chr17:g.43071209:T>A		-	LOVD	-
1162859	NC_000017.11:g.43050844C>T	Not Yet Reviewed	chr17:g.43050844:C>T		-	GnomAD,GnomADv3	-
1170033	NC_000017.11:g.43070602T>G	Not Yet Reviewed	chr17:g.43070602:T>G		-	1000_Genomes,GnomAD,GnomADv3	-
1164575	NC_000017.11:g.43056348A>T	Not Yet Reviewed	chr17:g.43056348:A>T		-	GnomADv3	-
1188785	NC_000017.11:g.43104922C>T	Not Yet Reviewed	chr17:g.43104922:C>T		-	ClinVar,ENIGMA_BRCA12_Functional_Assays	http://www.ncbi.nlm.nih.gov/clinvar/?term=SCV004523447, http://www.ncbi.nlm.nih.gov/clinvar/?term=SCV000907684, http://www.ncbi.nlm.nih.gov/clinvar/?term=SCV001241726
1208193	NC_000017.11:g.43046776_43046777insAAAAAA	Not Yet Reviewed	chr17:g.43046776:C>CAAAAAA		-	GnomADv3	-
1191854	NC_000017.11:g.43113609C>T	Not Yet Reviewed	chr17:g.43113609:C>T		-	GnomADv3	-
1194800	NC_000017.11:g.43122702A>C	Not Yet Reviewed	chr17:g.43122702:A>C		-	GnomADv3	-
1182343	NC_000017.11:g.43094231T>G	Not Yet Reviewed	chr17:g.43094231:T>G		-	ClinVar,LOVD	http://www.ncbi.nlm.nih.gov/clinvar/?term=SCV003846035, http://www.ncbi.nlm.nih.gov/clinvar/?term=SCV001202738
1162227	NC_000017.11:g.43049166A>G	Not Yet Reviewed	chr17:g.43049166:A>G		-	ClinVar,ENIGMA_BRCA12_Functional_Assays	http://www.ncbi.nlm.nih.gov/clinvar/?term=SCV001242672
1190901	NC_000017.11:g.43110723C>T	Not Yet Reviewed	chr17:g.43110723:C>T		-	1000_Genomes,GnomADv3	-
1216876	NC_000017.11:g.43100653_43100657del	Not Yet Reviewed	chr17:g.43100652:TATAAC>T		-	GnomAD,GnomADv3	-
1219578	NC_000017.11:g.43118762_43118768dup	Not Yet Reviewed	chr17:g.43118761:C>CTTTTTTT		-	GnomADv3	-
1184013	NC_000017.11:g.43096265T>C	Not Yet Reviewed	chr17:g.43096265:T>C		-	GnomADv3	-
1179302	NC_000017.11:g.43092665A>G	Not Yet Reviewed	chr17:g.43092665:A>G		-	ClinVar,GnomAD,GnomADv3	http://www.ncbi.nlm.nih.gov/clinvar/?term=SCV005204186, http://www.ncbi.nlm.nih.gov/clinvar/?term=SCV003849298, http://www.ncbi.nlm.nih.gov/clinvar/?term=SCV003352595
1209850	NC_000017.11:g.43063383_43063384insTA	Not Yet Reviewed	chr17:g.43063383:T>TTA		-	GnomADv3	-
1161859	NC_000017.11:g.43048617C>A	Not Yet Reviewed	chr17:g.43048617:C>A		-	GnomAD,GnomADv3	-
1191448	NC_000017.11:g.43112466A>G	Not Yet Reviewed	chr17:g.43112466:A>G		-	GnomADv3	-
1208808	NC_000017.11:g.43052781_43052792dup	Not Yet Reviewed	chr17:g.43052780:A>AACACACACACAC		-	GnomADv3	-
1161242	NC_000017.11:g.43047625T>G	Not Yet Reviewed	chr17:g.43047625:T>G		-	ClinVar,ENIGMA_BRCA12_Functional_Assays	http://www.ncbi.nlm.nih.gov/clinvar/?term=SCV001680326, http://www.ncbi.nlm.nih.gov/clinvar/?term=SCV001241981
1161481	NC_000017.11:g.43047697G>A	Not Yet Reviewed	chr17:g.43047697:G>A		-	ClinVar,LOVD,ENIGMA_BRCA12_Functional_Assays	http://www.ncbi.nlm.nih.gov/clinvar/?term=SCV000187594, http://www.ncbi.nlm.nih.gov/clinvar/?term=SCV001241730
1193068	NC_000017.11:g.43117163C>G	Not Yet Reviewed	chr17:g.43117163:C>G		-	GnomAD,GnomADv3	-
1172884	NC_000017.11:g.43076665T>C	Not Yet Reviewed	chr17:g.43076665:T>C		-	GnomAD,GnomADv3	-
1165442	NC_000017.11:g.43057881G>A	Not Yet Reviewed	chr17:g.43057881:G>A		-	GnomADv3	-
1181662	NC_000017.11:g.43093856C>T	Not Yet Reviewed	chr17:g.43093856:C>T		-	ClinVar	http://www.ncbi.nlm.nih.gov/clinvar/?term=SCV002712779, http://www.ncbi.nlm.nih.gov/clinvar/?term=SCV004244118, http://www.ncbi.nlm.nih.gov/clinvar/?term=SCV003851125, http://www.ncbi.nlm.nih.gov/clinvar/?term=SCV000635806, http://www.ncbi.nlm.nih.gov/clinvar/?term=SCV000912974
1214336	NC_000017.11:g.43093388dup	Not Yet Reviewed	chr17:g.43093387:G>GT		-	ClinVar	http://www.ncbi.nlm.nih.gov/clinvar/?term=SCV005404952
1187007	NC_000017.11:g.43100953A>C	Not Yet Reviewed	chr17:g.43100953:A>C		-	GnomADv3	-
1185314	NC_000017.11:g.43099648G>A	Not Yet Reviewed	chr17:g.43099648:G>A		-	GnomADv3	-
1184558	NC_000017.11:g.43097299T>G	Not Yet Reviewed	chr17:g.43097299:T>G		-	ClinVar	http://www.ncbi.nlm.nih.gov/clinvar/?term=SCV004264283
1183037	NC_000017.11:g.43094601C>A	Not Yet Reviewed	chr17:g.43094601:C>A		-	LOVD	-
1220315	NC_000017.11:g.43124024_43124027dup	Pathogenic	chr17:g.43124023:G>GGACA		P25Lfs*17	ENIGMA,ClinVar,LOVD	http://www.ncbi.nlm.nih.gov/clinvar/?term=SCV000323900, http://www.ncbi.nlm.nih.gov/clinvar/?term=SCV005877530, http://www.ncbi.nlm.nih.gov/clinvar/?term=SCV001213709, http://www.ncbi.nlm.nih.gov/clinvar/?term=SCV000326396
1212357	NC_000017.11:g.43086113dup	Not Yet Reviewed	chr17:g.43086112:A>AC		-	GnomAD	-
1211731	NC_000017.11:g.43077312del	Not Yet Reviewed	chr17:g.43077311:AG>A		-	GnomADv3	-
1175088	NC_000017.11:g.43084713T>C	Not Yet Reviewed	chr17:g.43084713:T>C		-	GnomADv3	-
1179230	NC_000017.11:g.43092631G>A	Not Yet Reviewed	chr17:g.43092631:G>A		-	ClinVar,GnomAD	http://www.ncbi.nlm.nih.gov/clinvar/?term=SCV003522439, http://www.ncbi.nlm.nih.gov/clinvar/?term=SCV004360248, http://www.ncbi.nlm.nih.gov/clinvar/?term=SCV003849271, http://www.ncbi.nlm.nih.gov/clinvar/?term=SCV001177922
1163325	NC_000017.11:g.43051547T>A	Not Yet Reviewed	chr17:g.43051547:T>A		-	GnomADv3	-
1193873	NC_000017.11:g.43120247C>T	Not Yet Reviewed	chr17:g.43120247:C>T		-	GnomADv3	-
1214671	NC_000017.11:g.43093837del	Not Yet Reviewed	chr17:g.43093836:CT>C		-	LOVD	-
1216471	NC_000017.11:g.43100579_43100585del	Not Yet Reviewed	chr17:g.43100578:TATATAAC>T		-	GnomADv3	-
1217567	NC_000017.11:g.43102208C>T	Not Yet Reviewed	chr17:g.43102208:C>T		-	GnomADv3	-
1177083	NC_000017.11:g.43091524C>A	Not Yet Reviewed	chr17:g.43091524:C>A		-	ClinVar	http://www.ncbi.nlm.nih.gov/clinvar/?term=SCV002624532, http://www.ncbi.nlm.nih.gov/clinvar/?term=SCV003852340, http://www.ncbi.nlm.nih.gov/clinvar/?term=SCV002187866, http://www.ncbi.nlm.nih.gov/clinvar/?term=SCV002046694
1214590	NC_000017.11:g.43093706_43093707del	Not Yet Reviewed	chr17:g.43093705:TTC>T		-	ClinVar,LOVD	http://www.ncbi.nlm.nih.gov/clinvar/?term=SCV003317720, http://www.ncbi.nlm.nih.gov/clinvar/?term=SCV002048457
1210944	NC_000017.11:g.43070978_43070979insTT	Pathogenic	chr17:g.43070978:C>CTT		V1646Kfs*13	ENIGMA,ClinVar	http://www.ncbi.nlm.nih.gov/clinvar/?term=SCV000783624
1217402	NC_000017.11:g.43100772G>A	Not Yet Reviewed	chr17:g.43100772:G>A		-	GnomADv3	-
1192849	NC_000017.11:g.43116094T>C	Not Yet Reviewed	chr17:g.43116094:T>C		-	GnomADv3	-
1214961	NC_000017.11:g.43094267dup	Not Yet Reviewed	chr17:g.43094266:T>TA		-	ClinVar	http://www.ncbi.nlm.nih.gov/clinvar/?term=SCV005897048, http://www.ncbi.nlm.nih.gov/clinvar/?term=SCV002676795
1185371	NC_000017.11:g.43099774C>A	Pathogenic	chr17:g.43099774:C>A		?	ENIGMA,ClinVar,LOVD,exLOVD,BIC	http://www.ncbi.nlm.nih.gov/clinvar/?term=SCV001589393, http://www.ncbi.nlm.nih.gov/clinvar/?term=SCV000683322, http://www.ncbi.nlm.nih.gov/clinvar/?term=SCV000210076, http://www.ncbi.nlm.nih.gov/clinvar/?term=SCV001161645, http://www.ncbi.nlm.nih.gov/clinvar/?term=SCV001360560, http://www.ncbi.nlm.nih.gov/clinvar/?term=SCV000587063, http://www.ncbi.nlm.nih.gov/clinvar/?term=SCV000145613, http://www.ncbi.nlm.nih.gov/clinvar/?term=SCV005626145, http://www.ncbi.nlm.nih.gov/clinvar/?term=SCV004212673, http://www.ncbi.nlm.nih.gov/clinvar/?term=SCV002761499, http://www.ncbi.nlm.nih.gov/clinvar/?term=SCV000326326, http://www.ncbi.nlm.nih.gov/clinvar/?term=SCV000276215
1172058	NC_000017.11:g.43074500T>A	Not Yet Reviewed	chr17:g.43074500:T>A		-	ClinVar	http://www.ncbi.nlm.nih.gov/clinvar/?term=SCV002639712
1210292	NC_000017.11:g.43067099_43067534del	Not Yet Reviewed	chr17:g.43067098:GTGAGCCACCGTGCCTGGCCCACACTCCAAATCTTAACCCAAAACAAAAGGAGGTAAGGAAGCAGCAAAACTATTATTTGTCTTTCATAAAGTAATTGATTGACTATTAGAAGACTATCATCCATGCTATGCTCAACAAATATTCTTATTTTTTCACGTTTTTTTTTTTTTTTTTTGAGACGGAGCCTTGCTCTGTCGCCAGGCTGGAATGCAGTGGCATGATCTCGGCTCACTGCAACCTCCATCTCCCCGGTTCAAGTGATTCTCCTGCCTCAGCCTCACGAGTAGCTGGGACTACAGGCGCACGCGACCACACCCAGCTAATTTTTTTATTTTTTAGTAGAGACGGGGTTTCACCATGCTGGCCAGGATGGTCTCGATCTCCTAATCTCGTGATCTGCCCGCCTCGGCCTCCCAAAGTGCTGCGATTACAGGCA>G		-	ClinVar	http://www.ncbi.nlm.nih.gov/clinvar/?term=SCV002644106
1214657	NC_000017.11:g.43093814_43093818del	Pathogenic	chr17:g.43093813:GATTCT>G		E572Tfs*12	ENIGMA,ClinVar,LOVD,BIC	http://www.ncbi.nlm.nih.gov/clinvar/?term=SCV000325124, http://www.ncbi.nlm.nih.gov/clinvar/?term=SCV000299638, http://www.ncbi.nlm.nih.gov/clinvar/?term=SCV001585369, http://www.ncbi.nlm.nih.gov/clinvar/?term=SCV001133494, http://www.ncbi.nlm.nih.gov/clinvar/?term=SCV000568425, http://www.ncbi.nlm.nih.gov/clinvar/?term=SCV000660940, http://www.ncbi.nlm.nih.gov/clinvar/?term=SCV004216882, http://www.ncbi.nlm.nih.gov/clinvar/?term=SCV000587158, http://www.ncbi.nlm.nih.gov/clinvar/?term=SCV000109292, http://www.ncbi.nlm.nih.gov/clinvar/?term=SCV000144163
1210462	NC_000017.11:g.43067665del	Not Yet Reviewed	chr17:g.43067664:TG>T		-	LOVD	-
1211361	NC_000017.11:g.43074238_43074239dup	Not Yet Reviewed	chr17:g.43074237:T>TAG		-	GnomADv3	-
1182106	NC_000017.11:g.43094113T>C	Benign / Little Clinical Significance	chr17:g.43094113:T>C		N473S	ENIGMA,ClinVar,LOVD,exLOVD,ExAC,ESP,BIC,GnomAD,GnomADv3	http://www.ncbi.nlm.nih.gov/clinvar/?term=SCV000688337, http://www.ncbi.nlm.nih.gov/clinvar/?term=SCV001548808, http://www.ncbi.nlm.nih.gov/clinvar/?term=SCV000785609, http://www.ncbi.nlm.nih.gov/clinvar/?term=SCV000512286, http://www.ncbi.nlm.nih.gov/clinvar/?term=SCV000244301, http://www.ncbi.nlm.nih.gov/clinvar/?term=SCV000144088, http://www.ncbi.nlm.nih.gov/clinvar/?term=SCV000075483, http://www.ncbi.nlm.nih.gov/clinvar/?term=SCV005428617, http://www.ncbi.nlm.nih.gov/clinvar/?term=SCV001171761
1184166	NC_000017.11:g.43096398A>G	Not Yet Reviewed	chr17:g.43096398:A>G		-	GnomADv3	-
1171993	NC_000017.11:g.43074468C>T	Not Yet Reviewed	chr17:g.43074468:C>T		-	LOVD	-
1212449	NC_000017.11:g.43087664G>A	Not Yet Reviewed	chr17:g.43087664:G>A		-	GnomAD,GnomADv3	-
1192343	NC_000017.11:g.43115466C>T	Not Yet Reviewed	chr17:g.43115466:C>T		-	GnomAD,GnomADv3	-
1165937	NC_000017.11:g.43059675C>A	Not Yet Reviewed	chr17:g.43059675:C>A		-	GnomADv3	-
1168840	NC_000017.11:g.43067631G>T	Not Yet Reviewed	chr17:g.43067631:G>T		-	ClinVar,ENIGMA_BRCA12_Functional_Assays	http://www.ncbi.nlm.nih.gov/clinvar/?term=SCV001243983
1166914	NC_000017.11:g.43063346T>G	Not Yet Reviewed	chr17:g.43063346:T>G		-	ClinVar,ENIGMA_BRCA12_Functional_Assays	http://www.ncbi.nlm.nih.gov/clinvar/?term=SCV001241827
1192378	NC_000017.11:g.43115502A>G	Not Yet Reviewed	chr17:g.43115502:A>G		-	GnomAD	-
1210648	NC_000017.11:g.43067883C>A	Not Yet Reviewed	chr17:g.43067883:C>A		-	GnomADv3	-
1164976	NC_000017.11:g.43057095T>G	Not Yet Reviewed	chr17:g.43057095:T>G		-	ClinVar,ENIGMA_BRCA12_Functional_Assays	http://www.ncbi.nlm.nih.gov/clinvar/?term=SCV001242926
1170194	NC_000017.11:g.43070947C>T	Not Yet Reviewed	chr17:g.43070947:C>T		-	ClinVar,LOVD,BIC,ENIGMA_BRCA12_Functional_Assays	http://www.ncbi.nlm.nih.gov/clinvar/?term=SCV001243284, http://www.ncbi.nlm.nih.gov/clinvar/?term=SCV000145227
1215794	NC_000017.11:g.43097593del	Not Yet Reviewed	chr17:g.43097592:GA>G		-	1000_Genomes,GnomAD,GnomADv3	-
1169132	NC_000017.11:g.43067758G>C	Not Yet Reviewed	chr17:g.43067758:G>C		-	GnomADv3	-
1208899	NC_000017.11:g.43053185_43053186del	Not Yet Reviewed	chr17:g.43053184:TCA>T		-	GnomAD,GnomADv3	-
1192332	NC_000017.11:g.43115430G>C	Not Yet Reviewed	chr17:g.43115430:G>C		-	GnomADv3	-
1208379	NC_000017.11:g.43048545C>T	Not Yet Reviewed	chr17:g.43048545:C>T		-	GnomADv3	-
1218203	NC_000017.11:g.43106461dup	Not Yet Reviewed	chr17:g.43106460:T>TG		-	ClinVar	http://www.ncbi.nlm.nih.gov/clinvar/?term=SCV003232507
1163240	NC_000017.11:g.43051135G>A	Not Yet Reviewed	chr17:g.43051135:G>A		-	ClinVar,ENIGMA_BRCA12_Functional_Assays	http://www.ncbi.nlm.nih.gov/clinvar/?term=SCV001241650
1180675	NC_000017.11:g.43093357C>T	Not Yet Reviewed	chr17:g.43093357:C>T		-	ClinVar	http://www.ncbi.nlm.nih.gov/clinvar/?term=SCV005732532
1166272	NC_000017.11:g.43061087C>G	Not Yet Reviewed	chr17:g.43061087:C>G		-	GnomADv3	-
1182010	NC_000017.11:g.43094056A>G	Not Yet Reviewed	chr17:g.43094056:A>G		-	LOVD	-
1220039	NC_000017.11:g.43121732G>A	Not Yet Reviewed	chr17:g.43121732:G>A		-	GnomADv3	-
1185025	NC_000017.11:g.43098903T>C	Not Yet Reviewed	chr17:g.43098903:T>C		-	GnomADv3	-
1209528	NC_000017.11:g.43059441T>C	Not Yet Reviewed	chr17:g.43059441:T>C		-	GnomADv3	-
1211989	NC_000017.11:g.43080790_43080807dup	Not Yet Reviewed	chr17:g.43080789:G>GAGCAAGACCCTCTCTATA		-	GnomADv3	-
1194973	NC_000017.11:g.43123198C>T	Not Yet Reviewed	chr17:g.43123198:C>T		-	GnomAD,GnomADv3	-
1215104	NC_000017.11:g.43094476T>C	Not Yet Reviewed	chr17:g.43094476:T>C		-	ClinVar	http://www.ncbi.nlm.nih.gov/clinvar/?term=SCV005890974
1161549	NC_000017.11:g.43047717A>T	Not Yet Reviewed	chr17:g.43047717:A>T		-	ClinVar,ENIGMA_BRCA12_Functional_Assays	http://www.ncbi.nlm.nih.gov/clinvar/?term=SCV001238716
1188750	NC_000017.11:g.43104912A>C	Not Yet Reviewed	chr17:g.43104912:A>C		-	ClinVar,ENIGMA_BRCA12_Functional_Assays	http://www.ncbi.nlm.nih.gov/clinvar/?term=SCV001238171
1164999	NC_000017.11:g.43057102C>A	Not Yet Reviewed	chr17:g.43057102:C>A		-	ClinVar,ENIGMA_BRCA12_Functional_Assays	http://www.ncbi.nlm.nih.gov/clinvar/?term=SCV001216032, http://www.ncbi.nlm.nih.gov/clinvar/?term=SCV001241552
1168389	NC_000017.11:g.43066848C>T	Benign / Little Clinical Significance	chr17:g.43066848:C>T		?	ENIGMA,1000_Genomes,ClinVar,LOVD,GnomAD,GnomADv3	http://www.ncbi.nlm.nih.gov/clinvar/?term=SCV000321093
1174522	NC_000017.11:g.43082541A>T	Not Yet Reviewed	chr17:g.43082541:A>T		-	ExAC,GnomAD	-
1165595	NC_000017.11:g.43058137G>A	Not Yet Reviewed	chr17:g.43058137:G>A		-	GnomADv3	-
1187586	NC_000017.11:g.43102587C>T	Not Yet Reviewed	chr17:g.43102587:C>T		-	GnomADv3	-
1181503	NC_000017.11:g.43093773A>T	Not Yet Reviewed	chr17:g.43093773:A>T		-	ClinVar	http://www.ncbi.nlm.nih.gov/clinvar/?term=SCV002711701, http://www.ncbi.nlm.nih.gov/clinvar/?term=SCV002333493
1216749	NC_000017.11:g.43100632T>G	Not Yet Reviewed	chr17:g.43100632:T>G		-	GnomADv3	-
1182083	NC_000017.11:g.43094096C>T	Not Yet Reviewed	chr17:g.43094096:C>T		-	ClinVar	http://www.ncbi.nlm.nih.gov/clinvar/?term=SCV003350709, http://www.ncbi.nlm.nih.gov/clinvar/?term=SCV001171900, http://www.ncbi.nlm.nih.gov/clinvar/?term=SCV003851302, http://www.ncbi.nlm.nih.gov/clinvar/?term=SCV000567829
1217492	NC_000017.11:g.43101554G>A	Not Yet Reviewed	chr17:g.43101554:G>A		-	GnomADv3	-
1168266	NC_000017.11:g.43066700C>T	Not Yet Reviewed	chr17:g.43066700:C>T		-	GnomAD,GnomADv3	-
1181682	NC_000017.11:g.43093869C>T	Not Yet Reviewed	chr17:g.43093869:C>T		-	LOVD	-
1209123	NC_000017.11:g.43056316A>G	Not Yet Reviewed	chr17:g.43056316:A>G		-	GnomADv3	-
1208397	NC_000017.11:g.43048585_43059975del	Not Yet Reviewed	chr17:g.43048584:GGCTCACTGCAACCTCTGCCTCCCACGTTCAAGCGATGCTCACACCTCAACTTCCCAAATAGCTGGCATTACAGGCATGCTCCACCAGGCCTGGCTACTTTTTGTTTTTTTTTTTTTAGTACAGATGGGGTTTCACCATGTTGGCCAGGCTGGTCTCAAACTCCTGACAAGTGATCCACCTGCCTCGGCCTCCCAAAGTGCTGGGATTACAGACATGAGCCACCATGCCCAGCCTCCAGCCCATCATTTCTTGATGATTTGTTGAAACACAGTATGCTGGGGCAGTCACAGAGAGGAGGGGGAGGGACATATGGGAAAAAGAGTTAGAGGGAAAAAGTCTTCCCTCAGTATATTTAATATGTGCAGTTCTCAAATCCTTACCCATCCCTTACAGATGGAGTCTTTTGGCACAGGTATGTGGGCAGAGAAGACTTCTGAGGCTACAGTAGGGGCATCCATAGGGACTGACAGGTGCCAGTCTTGCTCACAGGAGAGAATATTGTGTCCTCCCTCTCTGACAGGGCACCCAATACTTACTGTGCCAAGGGTGAATGATGAAAGCTCCTTCACCACAGAAGCACCACACAGCTGTACCATCCATTCCAGTTGATCTAAAATGGACATTTAGATGTAAAATCACTGCAGTAATCTGCATACTTAACCCAGGCCCTCTACCCTACACTCTCCGGATGAAGGCTTATAGCAAGACCTCTCAATGGGAGAGTCTGTCTCTCTGCTCCAAAGGACAATGGTCTTAAAATAGTAGGGGTATGGATTTTAAGTCAATTTGCCACTGATATGCCATGTACTCTGGTTATCAGTCTCCATAAGGCCACTTGGTATAAGGTTTGATAGTCTCTCAAATAAAATGCTTGAAAGAAAAAAAAATCAAAGATCTAATTTCCATTAATTTGCTAAATTGCTGGCTAAGACACTGTGTGAAAAAACACCCACCTTCCTTCCCTCCCTTCCTCCCTTCATCCTAATTCTGTGTTGGTAACTGATAATCACGGCCACTGAAAATACCATACTTGGTGGTAATTACTGTAAATGTCAAGAGATGGGAAGATAATTCATCCAGTCAAAAAAATACATGTTATCCTGGTTAGAGACTCAGCAGGGAAAGGCTACATGCTGAGCTGGAATCCATATACTCAGGGGAATAAAAATCAGAAGAGACTGTGGAGATGCTGTGTACCTGGAAAATCAGAACTGCCCAATGGGCTCTGTTGGCTGTGTTCTTCAAGACATTCATGTATGTTGCTCTTTCCCATCAGCCCGTTTCTGGGAATTGCTGAGGTGCTCCTGTCTGTCTGACTGAACGAAGGTTGACTAACTCACCCCCAAAATAATACTTTCTGGCAACCCTGGTTTCCACTATACCAAAGTAAAAAAACACTGAGAAATCCTTGAGTGGAACTTGGAAATTTCATAAAAATCCAATTGATAACTAATAAAGAGGATGGAAACAAAATTACATTGCAGCCAGGTTTTCTTGCTGTCACTCATCTGCCTGTGACCAGATGCTAAGGCCTTTCTCTAAGGTGTAAGAGGACCTAAGTCCCTGGGCAGAAGCAGGCACAGGAGGCAAAGGTGGGTAGCTTTTGCTGTGAAAAGAACAAACCAAATTTATACACACACCAAGGCCTTTGTGCTGCGCAACTCCAGAGGTAAGCTTTATAGCAGTCCTAAGCATAACATTGTATTAAGTGTCAAGTTTAATTAGAAAATGTTCATGGAGAGGGCTGGGCACAGTGGCTCATGCCTGTAATCCTAGCACTTTGGGAGGCTGAGGCGGGTGGATCACGAGGTCAGGAGATCGGGACCATATTGGCTAACACGGTGAAACCCCGTCTCTACTAAAAAAAAAATACAAAAAATTAGTCGGGCGTGGTGGCACACGCCTGTAGTCTCAGCTATTTGGGAGGCTGAGGCAGGAGAATCACTTGAACCCGGGAGGTGGAGGTTGCAGTGAGCCGAGATCGCGCCATTGCACTCTGGCCTGGGCAACAGAGACTCGACCTCAAAAAAAAAGAAAAAAAAAAAGAAATGTTCACCGAGAATCTTCCCCTGCTCTGGGCCCGTCCGTGGTGGGCCAGCTGCTGTGCTTTCTTCTATGTAAGTAAATTAAGATGGTTTAGGAAGAGGAGAACTCCTCCTTGATTTTTACCTATCCAAAGATATTTTCTCACTAACATGTTGGCACTAACAGCAGCTCAACGCCATCTGAACACATAACATACTGAATCCTAACTATTAACCACCTTCATGCTCTTGAGAAGGGGGACAAGGTATAGTTTTTTTTTGCCATAGGATAACATTTAGGTGCTGTTTTGTTTGGAGAGTGGTAGAGAAATAGAATAGCCTCTAGAACATTTCAGCAATCTGAGGAACCCCCATCGTGGGATCTTGCTTATAATACTCCACTATGTAAGACAAAGGCTGGTGCTGGAACTCTGGGGTTCTCCCAGGCTCTTACCTGTGGGCATGTTGGTGAAGGGCCCATAGCAACAGATTTCTAGCCCCCTGAAGATCTGGAAGAAGAGAGGAAGAGAGAGGGACAGGGGAATGGAGAGAAGGAAAATCTAGTTATAAAAGAATATTGGCTTTTATTCAAAAAACAGACTTTCAAAAAGGAAGAGCTTTTCTTTTTCTTCTGTTCACCACCTGATGATTTCTGCTGCTACTTCCCAGGGACAAGCAGTCCAATGTCCAGAACACTACTGGATTTCAGAAGATCTTCTTGAAGTGCATATGTAGTTGACCTGCACTCTACAGGCATTCTTTGTCATTCAAGGACTGAGCATCTCACTTTTGTCACCAATCAGGCCAAGGCTCCTCCCTAATGATCTCTGCAGGTGCTTTAACTTGTTAGATGCAAGGGAAAAAAGGTCCTTCTGTATGTTTAATAAGAGGCTTGGATGGCTAGAAACTCAAAGTTATTGGCTGAAGTTTGATGTTTATCCAGACTTGGTACCTCAAGTACTCACTATGACCCCATCAACAGAGGGGTCTATGTTGATTTTAGGTGTACATGCTCCTTGTCTCCTCTGACTTTTTTTTTTTTTTTTGAGACGGAGTCTCTCTCTGTCACCTAGGCTGGAGCGTAGTGGTGCGATCTGGGCTCACTGCAACCTCTGCCTCCAGGGTTCAAGCGATTCTCCTGCCTTAGCCTCCTGAGTAGCTGGGATTACAGGCGCGCACCACCACGCCCGGCTAATTTTTGTATTTTTAGTAGAGACAGGGTTTCACCATGTTGGTCAGGCTGGTCTCGAACTCCTGACCTCGTGATCTGCCTGTCTTGGCCTTCCAAAGTGCTGGGATTACAGGCATAAGCCACTGCGCCCGGCCCTCTCTGACTTTCTTCTAGCCCCCTAAACATCTGTTCCTTCCTTCTCACTACTCTGAGAATGGCCATTGTATCTTTAGGCCACCTAAGCAGTTTTTAATCTAGAAGTGAAGCCAGGTTCTGCCTCTCCTCATTGAACTAGTCTGACTACCTGGTTTCCTGAAGACACAGATCACACTGCACTGCCTCTTCCACTTACAGGGCTTGGCAACACTGTTCAAAACAACTTTCTGTGATAGTCACAATGTTCTATATCTATGCTAATAAGGTAGCCATGAGTCACATATAGTTATTGAGCACTGGAGATGTGGTTAGGGTGAATGAAGAACTAAACTTCATATTTTAATTTTTTTCTTTTTTTTTGAAGAGATGAGGTCTCATTCTGTCACTCAGGCTGGAGTACAGTGGCACGATCATAGCTTGCTGCAGTATTGAACTTCTGGGCTCAAGCAATCCTCTTGCCTCAGCCTCCTAAGTAGCTGGGACTACAAGTGCACACCACCATGACTGGCTAATTTGTAAAATTTAAATTTAAACAGTCCCATGTGGCTGGTGGCAACAGTGTGGGACAGTGCAAATTCTCATAAACACACTGGCATAGGTTCTTAGCAAATAACTTGGGTATCACTTAAAAATAAACCCTAAAATTGTATCATTTTGGATGGATATGTTTTGGGTGACTCTCAGTGTCTTGACCTTCCCATTGCAATAAAAAGAAAATTGCCAAGGCCTAAAATTCACCTGGCTTCAAAGAGACTGCGATAGAGAAAAAAATCAGGAAGCTAAAAATACACGGATGGCCTTTTAGAAAGTGGTCACCCTCCCCCTTGACAGACAGACGGACAGAAACACACACACACACACACACACACACACACACACACACACACACTCTCTTACTTTACCGCCAGAGTGAAAAGAAATGGCAGTAGGACAAGTCTGTGTGTTTTTTTTTTTTTTTTGAGACGCAGTCTTGCACTGTCGCCTGGGCTGGAGTGCAATGGTGCCATCTCGGCTCACTGCAACCTCCACCTCCTGGGTTCAAGTGATTCTCCTGCCTCAGCCTCCCTAGTAGCTGGGATTACAGGTGCACACCACCACACCCGGCTAATTTTTTGTATTTTTAGTAGAAACGGGGTTTCACTATGTTGGCCAGGCTGGTCTTGAACTCCTGACCTCATGATCCACCCGCCTCAGGCTCCCAAAGACAAGTCTGTTTGTTTTAAGGGACAGCATCCATCTGTGCCACTCTCACTACCTGTATGAATAAACCGCACCCCCAACCTGTTGATAGGACCTGCATGCTCATAATGCTAGAAGTTCTCCCCAGGCAGCCAAGTGGAGCCAAATGCTGACATGAAAAGTACAAAAGATTAGGAATGTTTATATCCAGGCTAACACTCAGTGATGAGGATGCCTAGTTATGAGATAAGAAATTTGAAGTTTCGGGCTTGGCGTAGTGGCTCACGCCTGTAATCCCAGCACTTTGGGAGGCTGAGGCAGGCGGATCACGAGGTCAAGAGATGGAGACCATCCCGTCTAACACAGTGAAAACCCGTCTCTACTAAAAATACAAAAAATTAGCTGGGCATGGTGGCGGGCACCTGTAGTCCCAGCTACTTGGGAGGCTGAGGCAGGAGAATGGTGTGAACCCAGGAGGTGGAGTGGAGCTGGTAGTGAGCCGAGACGGCGCCACTGCACTCCAGCCTGGGTGACATAGCGAGACTCTGTCTCAAAAAAAAAAAGAAATTTGAAGTTTCAGGCCGGGCGCGGTGGCCTGTAATCCTAGCACTTTGGGAGGCCGAGGTGGGTGGATCACTTGGGGTCGGGAGTTCAAGACCAGCGTGACCAACATGGAGAAACCCCATCTCTACTAAAAATACAAAATCAGCTGGGCGTGGTGGCACATGCCTGTAATCCTAGCTACTTAGGAGGCTGAGGCAGGAGAATCACTTGAACCCTGGAGGCAGAGATTGCGGTGAGCCAAGATCACGCCATTGTACTTCAGCCTGGGCAAGAAGAGCAAAGCTTCGTCTTAAAAAAAAAAAAAAAGAAATTTGAAGTTTCACCTCTACATATACATTTCTCTTCCAGAGAAAAATACTATGGTGACATTTAGTATTTTCAGAATGTCATTACTTTGACCACATACTTTCCATCATTGCTATTCTGCATGGAGGAAAAAATCCAAAGCACTAGAATTTCTTTTTAAAGAGGGGAAGAATCTGGTGCTAATACTGCCTAGCATACAGTGGAGGAAAAACAGAGGACTGGCTCACATGGCGCTCCCCTGTGGTAAAGGCAGAAGCAGAAATAAGGCCAGCAGCTTTTCTTGGCATCTGGAACAATTACTTGATAGGCTCAGAAGGTAAAAACAGGCTGACCTCAGCAGTTCAAAACTCCAGGCTTCATTTGTGATCATGTCCCAAAGCAGTTTTCCTTAGGAAATTACCTCTACTGGTTCCCTCTTAAGTTTCTATAAAGGGACAGAAAGTGCTCAGTAGAAGGATGTTTTGTTTTGTTTTGAGACAAGGTCTCACAATGTTGGCCAGGCTGGAGTGCAGTAGCACCATCATGGCTCACTGCAGCCTCGACCTCCCAGACTCAAGCATTCTTCTCACCTCAGCCTCCTGAGTAGCTGGGAATACAAGAGTGTGCTACGACACCCAATTAATTTTTAAATTTTTTTGTAGAGACAGGGTCTTACTATGTTGCCCAGGCTAGTCTTGAACTCCTGGGCTCAAGTGATCCTCCTGCCTTGGCCTCCTAAAGTGCTGGGATTACAGAAGTGAGCCGCTGTGCCCAGCTGGGATTTTTTTTTTTTTTTTGAGATGAAGTCTCCCTCTTGTCCCCAGGCTAGAGTGCAGTGGCGCAATCTTGGCTCACTGCAACCTCCGCCTCCTGGGTTCAACCGATTCTCTAGCCTCAGCCTCCCGAGTAATCCTGAGCTAGGATTACAGGTGCCTACCACCACGCCCAGTTAACTTTTGTATTTTTAGTAGAGATGGGGTTTCACCATGTTGGCCAGGCTGGTCTCGAACTCCTGACCTCAGGTGATCCACCCGCCTTGGGCTCCCAAAGTGCTGGGATCACAGGTGTGAGCCACCGCGACCAGCCTGGGATGTTCTGAAATGCCTGGTAGTGCACACTTGAAAAAGGAAGAAAAGCAGACTGGGAACATAGCACTTAGGGAGCTGAGAAAGCAGCCAGCTCAGGCCTGACAGGTAAGTGTGAAATCTTGCAGACTTTCTCCCTGTGAGGAAGTCAGAGTTCTGGCTAAGTCATCTGCTACAATATGATCAGGAGAAAGTCATTGAGTCTTCTTGGGTCTCATCTGCAAAGTTGTTAGAATGCTCCATTTTTTTTCCCTCCGTGAAGCCTTCAACAACTTTTCAAGAAACTATAGTATTGTTGTTAAGAGTTTAGAATTGGAGGCCGGGTGCAGTGGCTCATGCTTGTAATCCCAGCACTTTGGGAAGCCAAGGCGGGTGGATCACTGGAGGCCAGGAGATCAAGGCCAGCCTGGCCAACATGGCAAAACCCCATCTCTAATAAAAATATAAAAATTAAGGCCGGGTGCAGTGGCTCATGCCTGTAATCCCAGCACTTTGGGAGCCTGAGGCGGGCAGATGATCTGAGGTCTGGAATTTGAGACCAGCCTGGCCAACATGTTGAAACCTTGTTTCTATTAAAAATACAAAAAACTATCTCGGTGTGGTGGCACGTGCCTGTAATCCCAGCTATTTGGGAGGCTAAGGCACGAGAATCACTTGAACCTGGGAGCTGGAGACTGCAGTGAGCTGAGATTGCGCCACTGCACTCCAGACTGGCCAACAGAATCAGACAAAAAATTAGCTAGTTGTTGTGGCACATGCCTGTAATCCTAGCCACTTGGGAGGCCAAGGCACAAGAATTGAACAAGGTTTGAACTTGGGAGGTGAAGGTTGCAGTGAGCAGAGATAGTGGCACTGCACTCCAGCCTGGGTGACAGAGTAAGACTCTGGCCCGAAAAATAAATTAACAAAGAATTTAGACTTGGAGCTAGACTTCCTGAGTTCAACTTCTAGTTCCATCACTTATTACCTGTGTGACTTTGAGCAACTTATTCAACCTCTCTGAGCCTCAATTTTCACATCTGTAATATAGGCATAATTACAGTACATAGCTCATAGAGTTGTCATAAAATTGTTAATTAGTTAAAACATGGTTGGGCCTTTAGAGCAGTCCCAGCATAAAGTGATCTTTTTTTTTTTTTTTTCTTTTGAGATCTTCTGTCTGTCGTCTAGGCTGGAGTGCAGTGGCGCAATCTCCGTTCACTGTAGTCCCCTCTTCTTGGGCTCAAGAGATACTCTCAACTCAGCCTTCCGAGTAGCTGGAACTACAAGTACATGCCACCACGCCTGGCTAATTTTTGTATATTTTTTTTGGTAGAGATGGGGTTTTGCCATGTTGCCCAGGCTGGTATCGAACTCCTTGGCTCAAGCGATCTGCCTGCCTCAGCTTCCCAAAGTGCTGGGATAACAGGAACGAGCCGCTGTGCCTGGCCCAGTGAACATTATATAAATTTTAGCTATTATTGGCTGGGCACGGTGGCTCACGCCTATCCCAGCACTTGGGGAGGCCAAGGCGGGAGGATCACAAGGTCAGGGGTTCAAGACCAGCCTGGGCAAGATGAGTTTTCAGTGAGCTGAGATCGCACCACTGCACTCTGGCCTGGGCAATGGAGTGAGACTCCGTCTTGGGAAAAAAAAAAAGAGAGAGAGAGAGCAAGAGAGAGAGAGAGAAAGACACCCCAGTGAAGTGAAAAGAGCAAAGTCTTTAGATTCTCATCTGCTTAAAGTCCCAGCTCTTCCACTTATCAGCTAAGATCTGAACCCGAGACGGGAATCCAAATTACACAGCCTCTCTAAATCTCTTAGTTTTATCATTCATAAAGTAGAGACAATACTTATTTATGTGGTTGGGATGGAAGAGTGAAAAAAGAACCTGTGTGAAAGTATCTAGCACTGTGTATGTATGTAATAAGTCTTACAAAATGAAGCGGCCCATCTCTGCAAAGGGGAGTGGAATACAGAGTGGTGGGGTGAGATTTTTGTCAACTTGAGGGAGGGAGCTTTACCTTTCTGTCCTGGGATTCTCTTGCTCGCTTTGGACCTTGGTGGTTTCTTCCATTGACCACATCTCCTCTGACTTCAAAATCATGCTGAAAGAAACCAAACACAACCCATCAGGATAAGAGAAAGAGAAGCTTCCTTCAATGGAAGTGGAGCAGACACGTCATATTTAAGGCATTCAGGCCAGGCGCAGTGGCTCACCCCTGTAATCCTAGCACTTTGGGAGACTGAGGCAGGCAGATCACTTGAGGTCAGGAGTTCGACACCAGTCTGACCAACATGGTGAAACCTCATCTCTACTAAAAATACAAAAAATTAGTTGGGCGTGGTGGCAGGCACCTGTAATCCCAGCTACTTGGGAGGCTGAGGCAGGAGAATCTTTTGAATGCAGGAGGTGGAGGTTGCAGTGAGCTGAGATGGTGCCACTGCACTCCAGCCTGGGTAACAGAGCGAGACTCCATCTCGCATCTCAAAAAATTAAAAATAAAATTAAAAAAAAAAAAATTAGGCCGGGTGTGGTGGCTCACGCCTGTAATCCCAGGACTTTGGGAGGCCGAGACAGGCGGATCACGAGGTCAGGAGATCGAGACCATCCTGGCTAACACGGTGAAACCCCGTCTCTACTTAAAATACAAAAAAATTAGCCGGGTGTAGTGGCAGGCGCCTGTAGTCCCAGCTACTCGGGAGGCTGAGGCAGGAGAATGGCGTGAACCCGGGAGGCGGAGCTTGCAGTGAGCGGAGATCACGCCACTGCACTCCAGCCTGGGCAACTGAGCGAGACTCCGTCTCAAAACAAACAAACAAACAAACAAAAAAACCAAAAATTAGCTGGGCGTGGTGGCATGCACCTGTAGTCCCAGCTACTCGGGAAGCTGAGGCATGAGAATTGCTGGAATCCAGGAGGCAGAGGTTGCTGTGAGCCACGATCATGCCACTGCACTCCAGCCTGGGTGACAGAGTGAAACTCTGTCTCAAAAAAAAAAAAAAAAAAAAAAAAAATTTAAGGCATTCAGAATTGCCAGGCAGGCAGTAGCTGGGCACCAATGGCTCACACCTATAACCCTAGCACTTTGGCACTTTGGGAGGCTGAGGCAGGAGGACAGCTTGAGACCAGGAGCTGGAGACCCAGCTGGGCAACACAGTGAGACCCCTTCTCTAGAAAAAAGATACATAAAACCTCAGCCAGGCATAGTTGCATGTGCCTGCAGTCCCAATTTCTTGAAAAGCTGAAGCTGGAGGATCACTTGAGCCCAGGAGTTGGAGGCTGCAGTGAACTGTGATCATACCACCACACTCCCGCCTGGGTGACAAAGTGAGACTCTGCTAAAAAAAAACACACACACACACACACATAAAACAAAAAAAAGAAAGAAAGAAAAAGAATTGCTGGGCAGAGATTTGACCAAAAGCAAGTAAAATCATTCTTTTTGGTAGACCAGGTGAAATGACTAGGATCTCAGCTGTTGAAATCAATTCACTGAAGCAAATCTTTTGTGTGCAGAACTTAACAATCGGCTTTTCACCTCACTGGGACTTAATGTATTTTAATTTTCAACATCTATCTCCTCTCAAAACATTCACTTAGCATTTAGATTAGACTGCTAATACTGTGCTGTTATAAAGGTAACTGAAAAATTCCCTATCTCCTAAATCAATTGTATATTATCATCTAAGGAAATAAAGGCTTTTCAGATTTCCACTGAGAGATTTACAGTTAACACAACCAAAATGATAAAATATACATTCAATGCACTAAAGAAAGTTAGAGGTTTTTCATAATTACTATTATGACTGGTCATGGACATGAGAATAAAGAATAATGAGACTGGGGAGAAATTTGAGGAAGAACGCTCAGAAACAATTCTGACTGAAACTCAGATTGTAGGGAAGGCCTTATGTGTTGCCAAGAGTATTGTGAAGAAAACTAAAGGCAAGAGTATAACCACTGGCTATTACTAGGGGAAGAATATCTGACATTTCCTAGTTACTTGAATGAGGAGTCTAGTGATAAATTTGTCAGAAGACTCCCATGTTCATAGTCCTCCTTGTACCCCTGAGCTTCATACAATGTGTCCAACTGCCTACTTAACTTCTCTATCCAGAAGTCTAGTATACATCTCAAAATTCATGCATCTGGCCGGGCACAGTGGCTCACACCTGCAATCCCAGCACTTTGGGAGGCCGAGGTGGGTGGATTACCTGAGGTCAGGAGTTTAAGACCAGCCTGGCCAACATGGTAAAACCCCATCTCTACTAAAAATACAAGTATTAGCCAGGCATTGTGGCAGGTGCCTGTAATCCCAGCTACTCGGGAGGCTGAGGCAGGAAAATCACTTGAACCGGGAGGCGGAGGTTGGAGTGAGCTGAGATCGTGCTACCGCACTCCATGCACTCTAGCCTGGGCAACAGAACGAGATGCTGTCACAACAACAACAACAACAACAACAACAACAACAACAACAACAACAAATTCTCACATCTAAAACAGAGTTCCTGGTTCCATTCCTGCTTCCTGCCTTTCCCACTCCCCCATATTCCCTACCATGCCTTCTTCATCTAATTTAATATTACTAACAAGATCTATTGTTCAAGCCAAAACCCAAGTGTCACTCCTTCAATTTCTCTTTACCTTATCCTCCAAATTTAATCCATTAGCAAGTCCTCTCTTCAAACCCATCCCAAACCAACCTTGTTTTTAACCATCTCCACACCACCAATTACCACAAGGATAAAATCTGAATTCCTTACCACCAAATACTATGTGATCTGGCCCTCATCTATGACCTTCTCCCATTCCTTGTGTAATCTCTGCCTCCACACATAATTTGCAAATTACTCCAGCTACACTGGCCTATTATTATTATTATTATTATTTTTGAGACGGAGTCTTGCTCTTTCGCCCAGCCTGGAGTGCAGTGGCGCAATCTCA>G		-	LOVD	-
1176429	NC_000017.11:g.43090526C>T	Not Yet Reviewed	chr17:g.43090526:C>T		-	GnomADv3	-
1220342	NC_000017.11:g.43124036dup	Not Yet Reviewed	chr17:g.43124035:A>AT		-	ClinVar	http://www.ncbi.nlm.nih.gov/clinvar/?term=SCV004020056
1188647	NC_000017.11:g.43104880T>G	Not Yet Reviewed	chr17:g.43104880:T>G		-	ClinVar,LOVD,ENIGMA_BRCA12_Functional_Assays	http://www.ncbi.nlm.nih.gov/clinvar/?term=SCV001238216
1220468	NC_000017.11:g.43125134A>G	Not Yet Reviewed	chr17:g.43125134:A>G		-	GnomAD,GnomADv3	-
1184743	NC_000017.11:g.43098046T>G	Not Yet Reviewed	chr17:g.43098046:T>G		-	GnomADv3	-
1211651	NC_000017.11:g.43076525del	Pathogenic	chr17:g.43076524:CT>C		S1483Vfs*22	ENIGMA,ClinVar	http://www.ncbi.nlm.nih.gov/clinvar/?term=SCV000679556, http://www.ncbi.nlm.nih.gov/clinvar/?term=SCV000783414
1176814	NC_000017.11:g.43091252C>T	Not Yet Reviewed	chr17:g.43091252:C>T		-	GnomADv3	-
1163288	NC_000017.11:g.43051308T>A	Benign / Little Clinical Significance	chr17:g.43051308:T>A		?	ENIGMA,1000_Genomes,ClinVar,LOVD,GnomAD,GnomADv3	http://www.ncbi.nlm.nih.gov/clinvar/?term=SCV005250999, http://www.ncbi.nlm.nih.gov/clinvar/?term=SCV001881932, http://www.ncbi.nlm.nih.gov/clinvar/?term=SCV000244547
1178068	NC_000017.11:g.43092033A>G	Not Yet Reviewed	chr17:g.43092033:A>G		-	ClinVar,GnomAD	http://www.ncbi.nlm.nih.gov/clinvar/?term=SCV001604265, http://www.ncbi.nlm.nih.gov/clinvar/?term=SCV000665841
1190999	NC_000017.11:g.43111068T>C	Not Yet Reviewed	chr17:g.43111068:T>C		-	GnomADv3	-
1215205	NC_000017.11:g.43094608_43094609del	Pathogenic	chr17:g.43094607:GCT>G		S308Qfs*11	ENIGMA,ClinVar,LOVD,BIC	http://www.ncbi.nlm.nih.gov/clinvar/?term=SCV000143952, http://www.ncbi.nlm.nih.gov/clinvar/?term=SCV000299504
1181074	NC_000017.11:g.43093555G>C	Not Yet Reviewed	chr17:g.43093555:G>C		-	ClinVar	http://www.ncbi.nlm.nih.gov/clinvar/?term=SCV005628755, http://www.ncbi.nlm.nih.gov/clinvar/?term=SCV002721653, http://www.ncbi.nlm.nih.gov/clinvar/?term=SCV004818242, http://www.ncbi.nlm.nih.gov/clinvar/?term=SCV004043180, http://www.ncbi.nlm.nih.gov/clinvar/?term=SCV003849590, http://www.ncbi.nlm.nih.gov/clinvar/?term=SCV001490709
1165450	NC_000017.11:g.43057913G>A	Not Yet Reviewed	chr17:g.43057913:G>A		-	GnomADv3	-
1167003	NC_000017.11:g.43063370A>T	Not Yet Reviewed	chr17:g.43063370:A>T		-	ClinVar,GnomAD,ENIGMA_BRCA12_Functional_Assays	http://www.ncbi.nlm.nih.gov/clinvar/?term=SCV004242802, http://www.ncbi.nlm.nih.gov/clinvar/?term=SCV005100934, http://www.ncbi.nlm.nih.gov/clinvar/?term=SCV001241802
1207935	NC_000017.11:g.43045923_43045924dup	Not Yet Reviewed	chr17:g.43045922:A>ATT		-	GnomAD,GnomADv3	-
1208685	NC_000017.11:g.43051106del	Pathogenic	chr17:g.43051105:GC>G		L1764*	ENIGMA,ClinVar,LOVD	http://www.ncbi.nlm.nih.gov/clinvar/?term=SCV000323857, http://www.ncbi.nlm.nih.gov/clinvar/?term=SCV001421416, http://www.ncbi.nlm.nih.gov/clinvar/?term=SCV001185802, http://www.ncbi.nlm.nih.gov/clinvar/?term=SCV004215022, http://www.ncbi.nlm.nih.gov/clinvar/?term=SCV000326248
1170211	NC_000017.11:g.43070953A>C	Not Yet Reviewed	chr17:g.43070953:A>C		-	ClinVar,ENIGMA_BRCA12_Functional_Assays	http://www.ncbi.nlm.nih.gov/clinvar/?term=SCV001238350
1189747	NC_000017.11:g.43107039C>G	Not Yet Reviewed	chr17:g.43107039:C>G		-	GnomADv3	-
1210672	NC_000017.11:g.43067889_43067890insAAAA	Not Yet Reviewed	chr17:g.43067889:G>GAAAA		-	GnomADv3	-
1167182	NC_000017.11:g.43063712A>G	Not Yet Reviewed	chr17:g.43063712:A>G		-	GnomADv3	-
1167678	NC_000017.11:g.43064482T>C	Not Yet Reviewed	chr17:g.43064482:T>C		-	GnomADv3	-
1216900	NC_000017.11:g.43100655_43100656insTGTT	Not Yet Reviewed	chr17:g.43100655:A>ATGTT		-	GnomADv3	-
1195536	NC_000017.11:g.43124065A>C	Not Yet Reviewed	chr17:g.43124065:A>C		-	ClinVar,ENIGMA_BRCA12_Functional_Assays	http://www.ncbi.nlm.nih.gov/clinvar/?term=SCV000931323, http://www.ncbi.nlm.nih.gov/clinvar/?term=SCV000608110, http://www.ncbi.nlm.nih.gov/clinvar/?term=SCV001237715, http://www.ncbi.nlm.nih.gov/clinvar/?term=SCV000293217
1220417	NC_000017.11:g.43124437_43124439del	Not Yet Reviewed	chr17:g.43124436:GGTT>G		-	GnomADv3	-
1160713	NC_000017.11:g.43046066C>T	Not Yet Reviewed	chr17:g.43046066:C>T		-	GnomADv3	-
1188922	NC_000017.11:g.43104965A>T	Not Yet Reviewed	chr17:g.43104965:A>T		-	ClinVar,ENIGMA_BRCA12_Functional_Assays	http://www.ncbi.nlm.nih.gov/clinvar/?term=SCV001242579
1170906	NC_000017.11:g.43071410T>C	Not Yet Reviewed	chr17:g.43071410:T>C		-	GnomAD,GnomADv3	-
1167807	NC_000017.11:g.43064839T>G	Not Yet Reviewed	chr17:g.43064839:T>G		-	GnomADv3	-
1176654	NC_000017.11:g.43090983G>T	Pathogenic	chr17:g.43090983:G>T		C1382*	ENIGMA,ClinVar	http://www.ncbi.nlm.nih.gov/clinvar/?term=SCV000488886, http://www.ncbi.nlm.nih.gov/clinvar/?term=SCV000605866, http://www.ncbi.nlm.nih.gov/clinvar/?term=SCV000783642
1168834	NC_000017.11:g.43067630A>T	Not Yet Reviewed	chr17:g.43067630:A>T		-	ClinVar,LOVD,ENIGMA_BRCA12_Functional_Assays	http://www.ncbi.nlm.nih.gov/clinvar/?term=SCV001679413, http://www.ncbi.nlm.nih.gov/clinvar/?term=SCV002644036, http://www.ncbi.nlm.nih.gov/clinvar/?term=SCV001243986, http://www.ncbi.nlm.nih.gov/clinvar/?term=SCV000912809
1218862	NC_000017.11:g.43111147_43111148insTTTTT	Not Yet Reviewed	chr17:g.43111147:A>ATTTTT		-	GnomADv3	-
1165433	NC_000017.11:g.43057840C>T	Not Yet Reviewed	chr17:g.43057840:C>T		-	GnomADv3	-
1191343	NC_000017.11:g.43112087T>C	Not Yet Reviewed	chr17:g.43112087:T>C		-	GnomADv3	-
1173838	NC_000017.11:g.43080303C>T	Not Yet Reviewed	chr17:g.43080303:C>T		-	GnomADv3	-
1170097	NC_000017.11:g.43070918A>C	Not Yet Reviewed	chr17:g.43070918:A>C		-	ClinVar,ENIGMA_BRCA12_Functional_Assays	http://www.ncbi.nlm.nih.gov/clinvar/?term=SCV001242755
1191829	NC_000017.11:g.43113474C>A	Not Yet Reviewed	chr17:g.43113474:C>A		-	GnomAD,GnomADv3	-
1217593	NC_000017.11:g.43102357_43102358insATTTTTTTT	Not Yet Reviewed	chr17:g.43102357:C>CATTTTTTTT		-	GnomADv3	-
1175582	NC_000017.11:g.43086952G>T	Not Yet Reviewed	chr17:g.43086952:G>T		-	GnomADv3	-
1175882	NC_000017.11:g.43088230T>C	Not Yet Reviewed	chr17:g.43088230:T>C		-	GnomADv3	-
1192336	NC_000017.11:g.43115447A>G	Not Yet Reviewed	chr17:g.43115447:A>G		-	GnomADv3	-
1180319	NC_000017.11:g.43093191C>A	Not Yet Reviewed	chr17:g.43093191:C>A		-	LOVD	-
1213480	NC_000017.11:g.43092274del	Pathogenic	chr17:g.43092273:TA>T		L1086*	ENIGMA,ClinVar	http://www.ncbi.nlm.nih.gov/clinvar/?term=SCV005915269, http://www.ncbi.nlm.nih.gov/clinvar/?term=SCV001397383, http://www.ncbi.nlm.nih.gov/clinvar/?term=SCV002611100, http://www.ncbi.nlm.nih.gov/clinvar/?term=SCV000783601, http://www.ncbi.nlm.nih.gov/clinvar/?term=SCV000297476
1208675	NC_000017.11:g.43051093del	Pathogenic	chr17:g.43051092:CA>C		C1768Afs*25	ENIGMA,ClinVar,LOVD	http://www.ncbi.nlm.nih.gov/clinvar/?term=SCV003927198, http://www.ncbi.nlm.nih.gov/clinvar/?term=SCV004309633, http://www.ncbi.nlm.nih.gov/clinvar/?term=SCV002644870, http://www.ncbi.nlm.nih.gov/clinvar/?term=SCV004216826, http://www.ncbi.nlm.nih.gov/clinvar/?term=SCV000323861, http://www.ncbi.nlm.nih.gov/clinvar/?term=SCV000326257, http://www.ncbi.nlm.nih.gov/clinvar/?term=SCV000779092
1171181	NC_000017.11:g.43072303C>T	Not Yet Reviewed	chr17:g.43072303:C>T		-	GnomAD,GnomADv3	-
1219034	NC_000017.11:g.43112747G>T	Not Yet Reviewed	chr17:g.43112747:G>T		-	GnomADv3	-
1211993	NC_000017.11:g.43080891dup	Benign / Little Clinical Significance	chr17:g.43080890:T>TA		?	ENIGMA,1000_Genomes,ClinVar,LOVD,GnomAD,GnomADv3	http://www.ncbi.nlm.nih.gov/clinvar/?term=SCV000244703
1171527	NC_000017.11:g.43073556G>A	Not Yet Reviewed	chr17:g.43073556:G>A		-	GnomAD	-
1164299	NC_000017.11:g.43055091G>A	Not Yet Reviewed	chr17:g.43055091:G>A		-	GnomADv3	-
1179797	NC_000017.11:g.43092911T>G	Not Yet Reviewed	chr17:g.43092911:T>G		-	ClinVar,GnomAD	http://www.ncbi.nlm.nih.gov/clinvar/?term=SCV004815667, http://www.ncbi.nlm.nih.gov/clinvar/?term=SCV004122630, http://www.ncbi.nlm.nih.gov/clinvar/?term=SCV001470163, http://www.ncbi.nlm.nih.gov/clinvar/?term=SCV003851029, http://www.ncbi.nlm.nih.gov/clinvar/?term=SCV001472383, http://www.ncbi.nlm.nih.gov/clinvar/?term=SCV000635859, http://www.ncbi.nlm.nih.gov/clinvar/?term=SCV000668454, http://www.ncbi.nlm.nih.gov/clinvar/?term=SCV000910431, http://www.ncbi.nlm.nih.gov/clinvar/?term=SCV000572065
1210612	NC_000017.11:g.43067871C>A	Not Yet Reviewed	chr17:g.43067871:C>A		-	GnomADv3	-
1209511	NC_000017.11:g.43058410_43058413del	Not Yet Reviewed	chr17:g.43058409:AAAAG>A		-	GnomAD,GnomADv3	-
1181455	NC_000017.11:g.43093754T>G	Not Yet Reviewed	chr17:g.43093754:T>G		-	ClinVar,ExAC,GnomAD	http://www.ncbi.nlm.nih.gov/clinvar/?term=SCV003217459, http://www.ncbi.nlm.nih.gov/clinvar/?term=SCV003849741, http://www.ncbi.nlm.nih.gov/clinvar/?term=SCV002711205
1163850	NC_000017.11:g.43053336A>G	Not Yet Reviewed	chr17:g.43053336:A>G		-	GnomADv3	-
1190704	NC_000017.11:g.43110053C>A	Not Yet Reviewed	chr17:g.43110053:C>A		-	GnomAD,GnomADv3	-
1175988	NC_000017.11:g.43088724G>T	Not Yet Reviewed	chr17:g.43088724:G>T		-	GnomAD,GnomADv3	-
1188898	NC_000017.11:g.43104957C>T	Not Yet Reviewed	chr17:g.43104957:C>T		-	ClinVar,LOVD,BIC,ENIGMA_BRCA12_Functional_Assays	http://www.ncbi.nlm.nih.gov/clinvar/?term=SCV001241699, http://www.ncbi.nlm.nih.gov/clinvar/?term=SCV001585089, http://www.ncbi.nlm.nih.gov/clinvar/?term=SCV000325257, http://www.ncbi.nlm.nih.gov/clinvar/?term=SCV002729126, http://www.ncbi.nlm.nih.gov/clinvar/?term=SCV000144674
1161077	NC_000017.11:g.43046902G>T	Not Yet Reviewed	chr17:g.43046902:G>T		-	1000_Genomes,ClinVar,GnomAD,GnomADv3	http://www.ncbi.nlm.nih.gov/clinvar/?term=SCV000264977
1219612	NC_000017.11:g.43118951G>A	Not Yet Reviewed	chr17:g.43118951:G>A		-	GnomADv3	-
1174469	NC_000017.11:g.43082511A>G	Not Yet Reviewed	chr17:g.43082511:A>G		-	ClinVar	http://www.ncbi.nlm.nih.gov/clinvar/?term=SCV005382514
1164382	NC_000017.11:g.43055514G>A	Not Yet Reviewed	chr17:g.43055514:G>A		-	GnomADv3	-
1182468	NC_000017.11:g.43094297C>T	Not Yet Reviewed	chr17:g.43094297:C>T		-	ClinVar,LOVD,ENIGMA_BRCA12_Functional_Assays	http://www.ncbi.nlm.nih.gov/clinvar/?term=SCV001229067, http://www.ncbi.nlm.nih.gov/clinvar/?term=SCV000210100, http://www.ncbi.nlm.nih.gov/clinvar/?term=SCV001354416, http://www.ncbi.nlm.nih.gov/clinvar/?term=SCV000215850, http://www.ncbi.nlm.nih.gov/clinvar/?term=SCV000189272, http://www.ncbi.nlm.nih.gov/clinvar/?term=SCV003846085
1178049	NC_000017.11:g.43092023T>C	Not Yet Reviewed	chr17:g.43092023:T>C		-	ClinVar,LOVD,GnomAD,ENIGMA_BRCA12_Functional_Assays	http://www.ncbi.nlm.nih.gov/clinvar/?term=SCV002943564, http://www.ncbi.nlm.nih.gov/clinvar/?term=SCV003851880, http://www.ncbi.nlm.nih.gov/clinvar/?term=SCV000661012
1190501	NC_000017.11:g.43109070C>G	Not Yet Reviewed	chr17:g.43109070:C>G		-	GnomAD	-
1189542	NC_000017.11:g.43106520T>C	Not Yet Reviewed	chr17:g.43106520:T>C		-	ClinVar,ExAC,GnomAD,ENIGMA_BRCA12_Functional_Assays	http://www.ncbi.nlm.nih.gov/clinvar/?term=SCV001242471
1175197	NC_000017.11:g.43085297G>A	Not Yet Reviewed	chr17:g.43085297:G>A		-	GnomAD	-
1212475	NC_000017.11:g.43087699G>T	Not Yet Reviewed	chr17:g.43087699:G>T		-	GnomADv3	-
1183891	NC_000017.11:g.43095904C>T	Not Yet Reviewed	chr17:g.43095904:C>T		-	ClinVar	http://www.ncbi.nlm.nih.gov/clinvar/?term=SCV001616598, http://www.ncbi.nlm.nih.gov/clinvar/?term=SCV001986220
1218642	NC_000017.11:g.43108737A>C	Not Yet Reviewed	chr17:g.43108737:A>C		-	GnomADv3	-
1167298	NC_000017.11:g.43063884A>G	Not Yet Reviewed	chr17:g.43063884:A>G		-	ClinVar,ENIGMA_BRCA12_Functional_Assays	http://www.ncbi.nlm.nih.gov/clinvar/?term=SCV001241761
1208730	NC_000017.11:g.43051655del	Not Yet Reviewed	chr17:g.43051654:TG>T		-	GnomADv3	-
1208817	NC_000017.11:g.43052783A>G	Not Yet Reviewed	chr17:g.43052783:A>G		-	GnomADv3	-
1193430	NC_000017.11:g.43118576C>T	Not Yet Reviewed	chr17:g.43118576:C>T		-	GnomADv3	-
1193285	NC_000017.11:g.43118037G>C	Not Yet Reviewed	chr17:g.43118037:G>C		-	GnomAD,GnomADv3	-
1187372	NC_000017.11:g.43102195C>T	Not Yet Reviewed	chr17:g.43102195:C>T		-	GnomADv3	-
1217821	NC_000017.11:g.43103491dup	Not Yet Reviewed	chr17:g.43103490:C>CT		-	GnomADv3	-
1171699	NC_000017.11:g.43074227C>T	Not Yet Reviewed	chr17:g.43074227:C>T		-	GnomAD,GnomADv3	-
1213969	NC_000017.11:g.43092944del	Pathogenic	chr17:g.43092943:AC>A		V863Ffs*30	ENIGMA,ClinVar,LOVD	http://www.ncbi.nlm.nih.gov/clinvar/?term=SCV004427414, http://www.ncbi.nlm.nih.gov/clinvar/?term=SCV000323485, http://www.ncbi.nlm.nih.gov/clinvar/?term=SCV000325403
1192403	NC_000017.11:g.43115580T>C	Not Yet Reviewed	chr17:g.43115580:T>C		-	GnomADv3	-
1211274	NC_000017.11:g.43072876dup	Benign / Little Clinical Significance	chr17:g.43072875:G>GT		?	ENIGMA,1000_Genomes,ClinVar,LOVD,GnomAD,GnomADv3	http://www.ncbi.nlm.nih.gov/clinvar/?term=SCV000321154
1189408	NC_000017.11:g.43106481A>C	Not Yet Reviewed	chr17:g.43106481:A>C		-	ClinVar,ENIGMA_BRCA12_Functional_Assays	http://www.ncbi.nlm.nih.gov/clinvar/?term=SCV001238036
1168123	NC_000017.11:g.43066089G>A	Not Yet Reviewed	chr17:g.43066089:G>A		-	1000_Genomes,GnomAD,GnomADv3	-
1185105	NC_000017.11:g.43099027T>C	Not Yet Reviewed	chr17:g.43099027:T>C		-	GnomADv3	-
1220164	NC_000017.11:g.43123349dup	Not Yet Reviewed	chr17:g.43123348:T>TG		-	GnomADv3	-
1188763	NC_000017.11:g.43104916C>A	Not Yet Reviewed	chr17:g.43104916:C>A		-	ClinVar,ENIGMA_BRCA12_Functional_Assays	http://www.ncbi.nlm.nih.gov/clinvar/?term=SCV001243766
1166308	NC_000017.11:g.43061280G>C	Not Yet Reviewed	chr17:g.43061280:G>C		-	GnomAD,GnomADv3	-
1191886	NC_000017.11:g.43113696G>A	Not Yet Reviewed	chr17:g.43113696:G>A		-	GnomAD,GnomADv3	-
1209741	NC_000017.11:g.43062603_43062604dup	Not Yet Reviewed	chr17:g.43062602:A>ATT		-	GnomADv3	-
1177867	NC_000017.11:g.43091930C>G	Not Yet Reviewed	chr17:g.43091930:C>G		-	ClinVar	http://www.ncbi.nlm.nih.gov/clinvar/?term=SCV004446665, http://www.ncbi.nlm.nih.gov/clinvar/?term=SCV005372591, http://www.ncbi.nlm.nih.gov/clinvar/?term=SCV003848270, http://www.ncbi.nlm.nih.gov/clinvar/?term=SCV000683116
1170864	NC_000017.11:g.43071252G>A	Not Yet Reviewed	chr17:g.43071252:G>A		-	ClinVar	http://www.ncbi.nlm.nih.gov/clinvar/?term=SCV005811081
1164926	NC_000017.11:g.43057083G>T	Not Yet Reviewed	chr17:g.43057083:G>T		-	ClinVar,ENIGMA_BRCA12_Functional_Assays	http://www.ncbi.nlm.nih.gov/clinvar/?term=SCV001242946
1180911	NC_000017.11:g.43093462T>C	Not Yet Reviewed	chr17:g.43093462:T>C		-	ClinVar,LOVD	http://www.ncbi.nlm.nih.gov/clinvar/?term=SCV002160873, http://www.ncbi.nlm.nih.gov/clinvar/?term=SCV004543929, http://www.ncbi.nlm.nih.gov/clinvar/?term=SCV003849528
1210799	NC_000017.11:g.43068271C>A	Not Yet Reviewed	chr17:g.43068271:C>A		-	GnomADv3	-
1193607	NC_000017.11:g.43119102A>T	Not Yet Reviewed	chr17:g.43119102:A>T		-	GnomADv3	-
1209182	NC_000017.11:g.43057053_43057054delinsCA	Not Yet Reviewed	chr17:g.43057053:TT>CA		-	ClinVar	http://www.ncbi.nlm.nih.gov/clinvar/?term=SCV001185771, http://www.ncbi.nlm.nih.gov/clinvar/?term=SCV004243930, http://www.ncbi.nlm.nih.gov/clinvar/?term=SCV000218718, http://www.ncbi.nlm.nih.gov/clinvar/?term=SCV001428455, http://www.ncbi.nlm.nih.gov/clinvar/?term=SCV001735251
1188824	NC_000017.11:g.43104934A>C	Not Yet Reviewed	chr17:g.43104934:A>C		-	ClinVar,ENIGMA_BRCA12_Functional_Assays	http://www.ncbi.nlm.nih.gov/clinvar/?term=SCV000960295, http://www.ncbi.nlm.nih.gov/clinvar/?term=SCV004021082, http://www.ncbi.nlm.nih.gov/clinvar/?term=SCV001241716
1210737	NC_000017.11:g.43067907_43067908insAC	Not Yet Reviewed	chr17:g.43067907:A>AAC		-	GnomADv3	-
1219284	NC_000017.11:g.43114413C>G	Not Yet Reviewed	chr17:g.43114413:C>G		-	GnomADv3	-
1192427	NC_000017.11:g.43115684A>G	Not Yet Reviewed	chr17:g.43115684:A>G		-	ExAC,GnomAD,GnomADv3	-
1162342	NC_000017.11:g.43049201T>C	Not Yet Reviewed	chr17:g.43049201:T>C		-	1000_Genomes,ClinVar,ExAC,GnomAD,GnomADv3,ENIGMA_BRCA12_Functional_Assays	http://www.ncbi.nlm.nih.gov/clinvar/?term=SCV002450202, http://www.ncbi.nlm.nih.gov/clinvar/?term=SCV001824725, http://www.ncbi.nlm.nih.gov/clinvar/?term=SCV000908981, http://www.ncbi.nlm.nih.gov/clinvar/?term=SCV000600417, http://www.ncbi.nlm.nih.gov/clinvar/?term=SCV001238574
1164245	NC_000017.11:g.43054867C>T	Not Yet Reviewed	chr17:g.43054867:C>T		-	GnomAD,GnomADv3	-
1212510	NC_000017.11:g.43088390C>T	Not Yet Reviewed	chr17:g.43088390:C>T		-	GnomADv3	-
1169150	NC_000017.11:g.43067788G>A	Not Yet Reviewed	chr17:g.43067788:G>A		-	GnomADv3	-
1185544	NC_000017.11:g.43099862C>T	Not Yet Reviewed	chr17:g.43099862:C>T		-	ClinVar	http://www.ncbi.nlm.nih.gov/clinvar/?term=SCV000949525, http://www.ncbi.nlm.nih.gov/clinvar/?term=SCV002637757, http://www.ncbi.nlm.nih.gov/clinvar/?term=SCV000565764
1161471	NC_000017.11:g.43047694G>A	Not Yet Reviewed	chr17:g.43047694:G>A		-	ClinVar,ENIGMA_BRCA12_Functional_Assays	http://www.ncbi.nlm.nih.gov/clinvar/?term=SCV002649330, http://www.ncbi.nlm.nih.gov/clinvar/?term=SCV001242742, http://www.ncbi.nlm.nih.gov/clinvar/?term=SCV001198122
1169479	NC_000017.11:g.43068060A>T	Not Yet Reviewed	chr17:g.43068060:A>T		-	GnomADv3	-
1220277	NC_000017.11:g.43123412G>T	Not Yet Reviewed	chr17:g.43123412:G>T		-	GnomADv3	-
1172314	NC_000017.11:g.43075291A>T	Not Yet Reviewed	chr17:g.43075291:A>T		-	GnomADv3	-
1213435	NC_000017.11:g.43092216A>T	Not Yet Reviewed	chr17:g.43092216:A>T		-	ClinVar	http://www.ncbi.nlm.nih.gov/clinvar/?term=SCV001181343, http://www.ncbi.nlm.nih.gov/clinvar/?term=SCV003846958
1175043	NC_000017.11:g.43084472T>C	Not Yet Reviewed	chr17:g.43084472:T>C		-	GnomADv3	-
1179048	NC_000017.11:g.43092546C>T	Not Yet Reviewed	chr17:g.43092546:C>T		-	ClinVar	http://www.ncbi.nlm.nih.gov/clinvar/?term=SCV000665924, http://www.ncbi.nlm.nih.gov/clinvar/?term=SCV000912746
1218200	NC_000017.11:g.43106457_43106478del	Pathogenic	chr17:g.43106456:CTTTTGGTTATATCATTCTTACA>C		C64Gfs*17	ENIGMA,ClinVar,LOVD	http://www.ncbi.nlm.nih.gov/clinvar/?term=SCV000323368
1170753	NC_000017.11:g.43071187T>C	Not Yet Reviewed	chr17:g.43071187:T>C		-	ClinVar	http://www.ncbi.nlm.nih.gov/clinvar/?term=SCV004676839, http://www.ncbi.nlm.nih.gov/clinvar/?term=SCV000274952
1164111	NC_000017.11:g.43054398C>G	Not Yet Reviewed	chr17:g.43054398:C>G		-	GnomAD,GnomADv3	-
1211096	NC_000017.11:g.43071229G>C	Not Yet Reviewed	chr17:g.43071229:G>C		-	ClinVar,LOVD	http://www.ncbi.nlm.nih.gov/clinvar/?term=SCV003927192, http://www.ncbi.nlm.nih.gov/clinvar/?term=SCV001491620
1219848	NC_000017.11:g.43121609G>A	Not Yet Reviewed	chr17:g.43121609:G>A		-	GnomADv3	-
1160049	NC_000017.11:g.43045372G>C	Not Yet Reviewed	chr17:g.43045372:G>C		-	ClinVar	http://www.ncbi.nlm.nih.gov/clinvar/?term=SCV002068153
1165159	NC_000017.11:g.43057151C>T	Not Yet Reviewed	chr17:g.43057151:C>T		-	ClinVar,ExAC,ESP,GnomAD,GnomADv3	http://www.ncbi.nlm.nih.gov/clinvar/?term=SCV001674378, http://www.ncbi.nlm.nih.gov/clinvar/?term=SCV004931778, http://www.ncbi.nlm.nih.gov/clinvar/?term=SCV000918723, http://www.ncbi.nlm.nih.gov/clinvar/?term=SCV001851287
1209118	NC_000017.11:g.43056210G>T	Not Yet Reviewed	chr17:g.43056210:G>T		-	GnomADv3	-
1213008	NC_000017.11:g.43091698del	Pathogenic	chr17:g.43091697:CT>C		K1278Rfs*29	ENIGMA,ClinVar	http://www.ncbi.nlm.nih.gov/clinvar/?term=SCV000668489, http://www.ncbi.nlm.nih.gov/clinvar/?term=SCV001133568, http://www.ncbi.nlm.nih.gov/clinvar/?term=SCV000591476, http://www.ncbi.nlm.nih.gov/clinvar/?term=SCV000783607, http://www.ncbi.nlm.nih.gov/clinvar/?term=SCV000587351
1160949	NC_000017.11:g.43046586G>C	Not Yet Reviewed	chr17:g.43046586:G>C		-	GnomAD,GnomADv3	-
1172002	NC_000017.11:g.43074473G>A	Not Yet Reviewed	chr17:g.43074473:G>A		-	ClinVar	http://www.ncbi.nlm.nih.gov/clinvar/?term=SCV003469791, http://www.ncbi.nlm.nih.gov/clinvar/?term=SCV003856661, http://www.ncbi.nlm.nih.gov/clinvar/?term=SCV002047152, http://www.ncbi.nlm.nih.gov/clinvar/?term=SCV001550020
1184464	NC_000017.11:g.43097232T>C	Not Yet Reviewed	chr17:g.43097232:T>C		-	ClinVar	http://www.ncbi.nlm.nih.gov/clinvar/?term=SCV005751761
1182742	NC_000017.11:g.43094450A>C	Not Yet Reviewed	chr17:g.43094450:A>C		-	ClinVar,LOVD	http://www.ncbi.nlm.nih.gov/clinvar/?term=SCV003846184, http://www.ncbi.nlm.nih.gov/clinvar/?term=SCV001970219, http://www.ncbi.nlm.nih.gov/clinvar/?term=SCV001954338
1172309	NC_000017.11:g.43075250A>C	Not Yet Reviewed	chr17:g.43075250:A>C		-	GnomADv3	-
1214616	NC_000017.11:g.43093759del	Pathogenic	chr17:g.43093758:TA>T		I591Kfs*8	ENIGMA,ClinVar,LOVD,ExAC,BIC,GnomAD	http://www.ncbi.nlm.nih.gov/clinvar/?term=SCV005823466, http://www.ncbi.nlm.nih.gov/clinvar/?term=SCV000325136, http://www.ncbi.nlm.nih.gov/clinvar/?term=SCV002589087, http://www.ncbi.nlm.nih.gov/clinvar/?term=SCV001450192, http://www.ncbi.nlm.nih.gov/clinvar/?term=SCV000299646, http://www.ncbi.nlm.nih.gov/clinvar/?term=SCV005199745, http://www.ncbi.nlm.nih.gov/clinvar/?term=SCV000189327, http://www.ncbi.nlm.nih.gov/clinvar/?term=SCV000144178
1218630	NC_000017.11:g.43108727A>C	Not Yet Reviewed	chr17:g.43108727:A>C		-	GnomADv3	-
1190834	NC_000017.11:g.43110566C>A	Not Yet Reviewed	chr17:g.43110566:C>A		-	GnomADv3	-
1181474	NC_000017.11:g.43093765C>T	Not Yet Reviewed	chr17:g.43093765:C>T		-	ClinVar	http://www.ncbi.nlm.nih.gov/clinvar/?term=SCV004831317, http://www.ncbi.nlm.nih.gov/clinvar/?term=SCV001496834, http://www.ncbi.nlm.nih.gov/clinvar/?term=SCV003851050, http://www.ncbi.nlm.nih.gov/clinvar/?term=SCV000888846
1209077	NC_000017.11:g.43056175_43056190dup	Not Yet Reviewed	chr17:g.43056174:C>CTTTTTTTTTTTTTTTT		-	GnomADv3	-
1187946	NC_000017.11:g.43103828C>T	Not Yet Reviewed	chr17:g.43103828:C>T		-	1000_Genomes,GnomAD,GnomADv3	-
1214492	NC_000017.11:g.43093578dup	Pathogenic	chr17:g.43093577:T>TC		K652Efs*21	ENIGMA,ClinVar,LOVD,BIC	http://www.ncbi.nlm.nih.gov/clinvar/?term=SCV000325198, http://www.ncbi.nlm.nih.gov/clinvar/?term=SCV000299673, http://www.ncbi.nlm.nih.gov/clinvar/?term=SCV001591060, http://www.ncbi.nlm.nih.gov/clinvar/?term=SCV000275953, http://www.ncbi.nlm.nih.gov/clinvar/?term=SCV001354706, http://www.ncbi.nlm.nih.gov/clinvar/?term=SCV000296408, http://www.ncbi.nlm.nih.gov/clinvar/?term=SCV000587172, http://www.ncbi.nlm.nih.gov/clinvar/?term=SCV000144257
1164411	NC_000017.11:g.43055694G>A	Not Yet Reviewed	chr17:g.43055694:G>A		-	GnomADv3	-
1219434	NC_000017.11:g.43115776_43115777del	Pathogenic	chr17:g.43115775:CCA>C		L28Rfs*12	ENIGMA,ClinVar,LOVD,BIC	http://www.ncbi.nlm.nih.gov/clinvar/?term=SCV000786279, http://www.ncbi.nlm.nih.gov/clinvar/?term=SCV000144244, http://www.ncbi.nlm.nih.gov/clinvar/?term=SCV002104291, http://www.ncbi.nlm.nih.gov/clinvar/?term=SCV001592126, http://www.ncbi.nlm.nih.gov/clinvar/?term=SCV000277463, http://www.ncbi.nlm.nih.gov/clinvar/?term=SCV003923025, http://www.ncbi.nlm.nih.gov/clinvar/?term=SCV000326438, http://www.ncbi.nlm.nih.gov/clinvar/?term=SCV000299402
1168291	NC_000017.11:g.43066771G>A	Not Yet Reviewed	chr17:g.43066771:G>A		-	GnomADv3	-
1214711	NC_000017.11:g.43093905_43093909del	Pathogenic	chr17:g.43093904:CATTCT>C		Q541Rfs*8	ENIGMA,ClinVar	http://www.ncbi.nlm.nih.gov/clinvar/?term=SCV000296766, http://www.ncbi.nlm.nih.gov/clinvar/?term=SCV000783371
1195592	NC_000017.11:g.43124080A>T	Not Yet Reviewed	chr17:g.43124080:A>T		-	ClinVar,ENIGMA_BRCA12_Functional_Assays	http://www.ncbi.nlm.nih.gov/clinvar/?term=SCV001244153
1173617	NC_000017.11:g.43079443G>C	Not Yet Reviewed	chr17:g.43079443:G>C		-	GnomAD	-
1218000	NC_000017.11:g.43104189dup	Not Yet Reviewed	chr17:g.43104188:G>GA		-	ClinVar	http://www.ncbi.nlm.nih.gov/clinvar/?term=SCV000945934, http://www.ncbi.nlm.nih.gov/clinvar/?term=SCV000779244
1173487	NC_000017.11:g.43079095G>A	Not Yet Reviewed	chr17:g.43079095:G>A		-	1000_Genomes,GnomAD,GnomADv3	-
1218411	NC_000017.11:g.43107411C>T	Not Yet Reviewed	chr17:g.43107411:C>T		-	GnomADv3	-
1162867	NC_000017.11:g.43050871C>T	Not Yet Reviewed	chr17:g.43050871:C>T		-	GnomAD,GnomADv3	-
1192637	NC_000017.11:g.43115761T>C	Not Yet Reviewed	chr17:g.43115761:T>C		-	ClinVar,ENIGMA_BRCA12_Functional_Assays	http://www.ncbi.nlm.nih.gov/clinvar/?term=SCV001237856
1164277	NC_000017.11:g.43055004G>C	Not Yet Reviewed	chr17:g.43055004:G>C		-	GnomADv3	-
1182094	NC_000017.11:g.43094107C>A	Not Yet Reviewed	chr17:g.43094107:C>A		-	ClinVar	http://www.ncbi.nlm.nih.gov/clinvar/?term=SCV002697385, http://www.ncbi.nlm.nih.gov/clinvar/?term=SCV003851306
1164927	NC_000017.11:g.43057084G>A	Not Yet Reviewed	chr17:g.43057084:G>A		-	ClinVar,ENIGMA_BRCA12_Functional_Assays	http://www.ncbi.nlm.nih.gov/clinvar/?term=SCV001242945
1183480	NC_000017.11:g.43094837C>A	Not Yet Reviewed	chr17:g.43094837:C>A		-	ClinVar	http://www.ncbi.nlm.nih.gov/clinvar/?term=SCV002215365, http://www.ncbi.nlm.nih.gov/clinvar/?term=SCV003848010, http://www.ncbi.nlm.nih.gov/clinvar/?term=SCV000683347
1188124	NC_000017.11:g.43104108A>G	Not Yet Reviewed	chr17:g.43104108:A>G		-	ClinVar	http://www.ncbi.nlm.nih.gov/clinvar/?term=SCV001697830, http://www.ncbi.nlm.nih.gov/clinvar/?term=SCV000688497
1172230	NC_000017.11:g.43074983G>A	Not Yet Reviewed	chr17:g.43074983:G>A		-	GnomAD,GnomADv3	-
1182285	NC_000017.11:g.43094201T>G	Not Yet Reviewed	chr17:g.43094201:T>G		-	ClinVar	http://www.ncbi.nlm.nih.gov/clinvar/?term=SCV005731948
1217007	NC_000017.11:g.43100667_43100668insG	Not Yet Reviewed	chr17:g.43100667:T>TG		-	GnomADv3	-
1215272	NC_000017.11:g.43094697_43094698insT	Not Yet Reviewed	chr17:g.43094697:A>AT		-	ClinVar	http://www.ncbi.nlm.nih.gov/clinvar/?term=SCV000145697
1164902	NC_000017.11:g.43057078G>C	Not Yet Reviewed	chr17:g.43057078:G>C		-	ClinVar,ENIGMA_BRCA12_Functional_Assays	http://www.ncbi.nlm.nih.gov/clinvar/?term=SCV000591599, http://www.ncbi.nlm.nih.gov/clinvar/?term=SCV001577562, http://www.ncbi.nlm.nih.gov/clinvar/?term=SCV001241591
1208659	NC_000017.11:g.43051076dup	Pathogenic	chr17:g.43051075:T>TG		N1774Qfs*56	ENIGMA,ClinVar,LOVD,BIC	http://www.ncbi.nlm.nih.gov/clinvar/?term=SCV000300238, http://www.ncbi.nlm.nih.gov/clinvar/?term=SCV000053839, http://www.ncbi.nlm.nih.gov/clinvar/?term=SCV000076940, http://www.ncbi.nlm.nih.gov/clinvar/?term=SCV000186339, http://www.ncbi.nlm.nih.gov/clinvar/?term=SCV005425637, http://www.ncbi.nlm.nih.gov/clinvar/?term=SCV000564751, http://www.ncbi.nlm.nih.gov/clinvar/?term=SCV001734764, http://www.ncbi.nlm.nih.gov/clinvar/?term=SCV000296278, http://www.ncbi.nlm.nih.gov/clinvar/?term=SCV004215044, http://www.ncbi.nlm.nih.gov/clinvar/?term=SCV000326261, http://www.ncbi.nlm.nih.gov/clinvar/?term=SCV001715191, http://www.ncbi.nlm.nih.gov/clinvar/?term=SCV001363932, http://www.ncbi.nlm.nih.gov/clinvar/?term=SCV000863591, http://www.ncbi.nlm.nih.gov/clinvar/?term=SCV000039538, http://www.ncbi.nlm.nih.gov/clinvar/?term=SCV000591611, http://www.ncbi.nlm.nih.gov/clinvar/?term=SCV000587492, http://www.ncbi.nlm.nih.gov/clinvar/?term=SCV000145451
1212263	NC_000017.11:g.43084947A>T	Not Yet Reviewed	chr17:g.43084947:A>T		-	GnomADv3	-
1212679	NC_000017.11:g.43090511dup	Not Yet Reviewed	chr17:g.43090510:A>AT		-	GnomADv3	-
1194345	NC_000017.11:g.43121443C>A	Not Yet Reviewed	chr17:g.43121443:C>A		-	GnomADv3	-
1176440	NC_000017.11:g.43090584A>G	Not Yet Reviewed	chr17:g.43090584:A>G		-	GnomADv3	-
1172717	NC_000017.11:g.43076555A>G	Not Yet Reviewed	chr17:g.43076555:A>G		-	ClinVar,LOVD,GnomADv3	http://www.ncbi.nlm.nih.gov/clinvar/?term=SCV004543873, http://www.ncbi.nlm.nih.gov/clinvar/?term=SCV000909027, http://www.ncbi.nlm.nih.gov/clinvar/?term=SCV001997233, http://www.ncbi.nlm.nih.gov/clinvar/?term=SCV000785097, http://www.ncbi.nlm.nih.gov/clinvar/?term=SCV000108944, http://www.ncbi.nlm.nih.gov/clinvar/?term=SCV000549349, http://www.ncbi.nlm.nih.gov/clinvar/?term=SCV005427147, http://www.ncbi.nlm.nih.gov/clinvar/?term=SCV000660989
1196103	NC_000017.11:g.43125267C>G	Not Yet Reviewed	chr17:g.43125267:C>G		-	ClinVar	http://www.ncbi.nlm.nih.gov/clinvar/?term=SCV001419650
1216795	NC_000017.11:g.43100636del	Not Yet Reviewed	chr17:g.43100635:TA>T		-	GnomADv3	-
1207770	NC_000017.11:g.43044827_43044828del	Not Yet Reviewed	chr17:g.43044826:GCC>G		-	ExAC,GnomAD	-
1214375	NC_000017.11:g.43093432_43093433insT	Pathogenic	chr17:g.43093432:A>AT		L700Hfs*12	ENIGMA,ClinVar,LOVD,BIC	http://www.ncbi.nlm.nih.gov/clinvar/?term=SCV000299697
1181484	NC_000017.11:g.43093768C>A	Not Yet Reviewed	chr17:g.43093768:C>A		-	ClinVar	http://www.ncbi.nlm.nih.gov/clinvar/?term=SCV004422385
1178897	NC_000017.11:g.43092463A>C	Not Yet Reviewed	chr17:g.43092463:A>C		-	ClinVar	http://www.ncbi.nlm.nih.gov/clinvar/?term=SCV003884730
1188573	NC_000017.11:g.43104853A>T	Not Yet Reviewed	chr17:g.43104853:A>T		-	ClinVar	http://www.ncbi.nlm.nih.gov/clinvar/?term=SCV004310447
1183770	NC_000017.11:g.43095828G>T	Not Yet Reviewed	chr17:g.43095828:G>T		-	ClinVar	http://www.ncbi.nlm.nih.gov/clinvar/?term=SCV001704038
1195609	NC_000017.11:g.43124086G>A	Not Yet Reviewed	chr17:g.43124086:G>A		-	ClinVar,LOVD,ENIGMA_BRCA12_Functional_Assays	http://www.ncbi.nlm.nih.gov/clinvar/?term=SCV000217122, http://www.ncbi.nlm.nih.gov/clinvar/?term=SCV000785803, http://www.ncbi.nlm.nih.gov/clinvar/?term=SCV002191692, http://www.ncbi.nlm.nih.gov/clinvar/?term=SCV002009473, http://www.ncbi.nlm.nih.gov/clinvar/?term=SCV001242176
1191157	NC_000017.11:g.43111487T>C	Not Yet Reviewed	chr17:g.43111487:T>C		-	GnomADv3	-
1191832	NC_000017.11:g.43113491C>A	Not Yet Reviewed	chr17:g.43113491:C>A		-	GnomADv3	-
1175704	NC_000017.11:g.43087584C>T	Not Yet Reviewed	chr17:g.43087584:C>T		-	GnomADv3	-
1207887	NC_000017.11:g.43045760C>T	Pathogenic	chr17:g.43045760:C>T		W1837*	ENIGMA,ClinVar,LOVD,BIC,ENIGMA_BRCA12_Functional_Assays	http://www.ncbi.nlm.nih.gov/clinvar/?term=SCV000273035, http://www.ncbi.nlm.nih.gov/clinvar/?term=SCV001578518, http://www.ncbi.nlm.nih.gov/clinvar/?term=SCV003804348, http://www.ncbi.nlm.nih.gov/clinvar/?term=SCV001469401, http://www.ncbi.nlm.nih.gov/clinvar/?term=SCV000326348, http://www.ncbi.nlm.nih.gov/clinvar/?term=SCV002555627, http://www.ncbi.nlm.nih.gov/clinvar/?term=SCV001244037, http://www.ncbi.nlm.nih.gov/clinvar/?term=SCV000587517, http://www.ncbi.nlm.nih.gov/clinvar/?term=SCV001447198, http://www.ncbi.nlm.nih.gov/clinvar/?term=SCV004217003, http://www.ncbi.nlm.nih.gov/clinvar/?term=SCV000300272, http://www.ncbi.nlm.nih.gov/clinvar/?term=SCV000145558
1211092	NC_000017.11:g.43071225G>C	Pathogenic	chr17:g.43071225:G>C		Y1563*	ENIGMA,ClinVar,LOVD,BIC,GnomAD,GnomADv3	http://www.ncbi.nlm.nih.gov/clinvar/?term=SCV001747802, http://www.ncbi.nlm.nih.gov/clinvar/?term=SCV001905671, http://www.ncbi.nlm.nih.gov/clinvar/?term=SCV001440857, http://www.ncbi.nlm.nih.gov/clinvar/?term=SCV002550967, http://www.ncbi.nlm.nih.gov/clinvar/?term=SCV000076644, http://www.ncbi.nlm.nih.gov/clinvar/?term=SCV000186890, http://www.ncbi.nlm.nih.gov/clinvar/?term=SCV001715198, http://www.ncbi.nlm.nih.gov/clinvar/?term=SCV004817640, http://www.ncbi.nlm.nih.gov/clinvar/?term=SCV005199712, http://www.ncbi.nlm.nih.gov/clinvar/?term=SCV004847950, http://www.ncbi.nlm.nih.gov/clinvar/?term=SCV000683206, http://www.ncbi.nlm.nih.gov/clinvar/?term=SCV002024610, http://www.ncbi.nlm.nih.gov/clinvar/?term=SCV000210185, http://www.ncbi.nlm.nih.gov/clinvar/?term=SCV000488572, http://www.ncbi.nlm.nih.gov/clinvar/?term=SCV002761615, http://www.ncbi.nlm.nih.gov/clinvar/?term=SCV000326033, http://www.ncbi.nlm.nih.gov/clinvar/?term=SCV000591537, http://www.ncbi.nlm.nih.gov/clinvar/?term=SCV000699164, http://www.ncbi.nlm.nih.gov/clinvar/?term=SCV000744610, http://www.ncbi.nlm.nih.gov/clinvar/?term=SCV000733607, http://www.ncbi.nlm.nih.gov/clinvar/?term=SCV000593676, http://www.ncbi.nlm.nih.gov/clinvar/?term=SCV000282332, http://www.ncbi.nlm.nih.gov/clinvar/?term=SCV000145160, http://www.ncbi.nlm.nih.gov/clinvar/?term=SCV002580873, http://www.ncbi.nlm.nih.gov/clinvar/?term=SCV000226313, http://www.ncbi.nlm.nih.gov/clinvar/?term=SCV005402396, http://www.ncbi.nlm.nih.gov/clinvar/?term=SCV001157089, http://www.ncbi.nlm.nih.gov/clinvar/?term=SCV000888922, http://www.ncbi.nlm.nih.gov/clinvar/?term=SCV004215019, http://www.ncbi.nlm.nih.gov/clinvar/?term=SCV000806958, http://www.ncbi.nlm.nih.gov/clinvar/?term=SCV002009436, http://www.ncbi.nlm.nih.gov/clinvar/?term=SCV002588816, http://www.ncbi.nlm.nih.gov/clinvar/?term=SCV001450206, http://www.ncbi.nlm.nih.gov/clinvar/?term=SCV000693540, http://www.ncbi.nlm.nih.gov/clinvar/?term=SCV000923988, http://www.ncbi.nlm.nih.gov/clinvar/?term=SCV000853089, http://www.ncbi.nlm.nih.gov/clinvar/?term=SCV000839898, http://www.ncbi.nlm.nih.gov/clinvar/?term=SCV000743389, http://www.ncbi.nlm.nih.gov/clinvar/?term=SCV000587421, http://www.ncbi.nlm.nih.gov/clinvar/?term=SCV000564327, http://www.ncbi.nlm.nih.gov/clinvar/?term=SCV000540932, http://www.ncbi.nlm.nih.gov/clinvar/?term=SCV000053788, http://www.ncbi.nlm.nih.gov/clinvar/?term=SCV000267714
1183019	NC_000017.11:g.43094590G>A	Not Yet Reviewed	chr17:g.43094590:G>A		-	ClinVar	http://www.ncbi.nlm.nih.gov/clinvar/?term=SCV003846278, http://www.ncbi.nlm.nih.gov/clinvar/?term=SCV000254998, http://www.ncbi.nlm.nih.gov/clinvar/?term=SCV001180673
1193010	NC_000017.11:g.43116837A>C	Not Yet Reviewed	chr17:g.43116837:A>C		-	GnomADv3	-
1167634	NC_000017.11:g.43064273A>G	Not Yet Reviewed	chr17:g.43064273:A>G		-	GnomADv3	-
1174538	NC_000017.11:g.43082547A>G	Not Yet Reviewed	chr17:g.43082547:A>G		-	LOVD	-
1216573	NC_000017.11:g.43100597_43100598insTG	Not Yet Reviewed	chr17:g.43100597:A>ATG		-	GnomADv3	-
1209047	NC_000017.11:g.43055388T>C	Not Yet Reviewed	chr17:g.43055388:T>C		-	GnomADv3	-
1210019	NC_000017.11:g.43064827_43064828insTTTTTTTTTTTTTTTTTTTTTTTTTATTTTTTTTTTTTTTTTTTTTTTTTTTTTTTTTTCTTT	Not Yet Reviewed	chr17:g.43064827:A>ATTTTTTTTTTTTTTTTTTTTTTTTTATTTTTTTTTTTTTTTTTTTTTTTTTTTTTTTTTCTTT		-	GnomADv3	-
1172449	NC_000017.11:g.43075976C>A	Not Yet Reviewed	chr17:g.43075976:C>A		-	GnomAD,GnomADv3	-
1210757	NC_000017.11:g.43067928C>T	Not Yet Reviewed	chr17:g.43067928:C>T		-	GnomADv3	-
1195728	NC_000017.11:g.43124127T>C	Not Yet Reviewed	chr17:g.43124127:T>C		-	ClinVar	http://www.ncbi.nlm.nih.gov/clinvar/?term=SCV004559248
1168623	NC_000017.11:g.43067408C>A	Not Yet Reviewed	chr17:g.43067408:C>A		-	1000_Genomes,GnomADv3	-
1214350	NC_000017.11:g.43093403_43093404insTC	Pathogenic	chr17:g.43093403:T>TTC		T710Efs*27	ENIGMA,ClinVar,LOVD	http://www.ncbi.nlm.nih.gov/clinvar/?term=SCV000323400, http://www.ncbi.nlm.nih.gov/clinvar/?term=SCV000325247
1164233	NC_000017.11:g.43054829G>A	Not Yet Reviewed	chr17:g.43054829:G>A		-	GnomADv3	-
1213517	NC_000017.11:g.43092336_43092337insC	Not Yet Reviewed	chr17:g.43092336:A>AC		-	ClinVar,LOVD,BIC	http://www.ncbi.nlm.nih.gov/clinvar/?term=SCV000325573, http://www.ncbi.nlm.nih.gov/clinvar/?term=SCV000144668
1167458	NC_000017.11:g.43063931G>C	Not Yet Reviewed	chr17:g.43063931:G>C		-	ClinVar,ENIGMA_BRCA12_Functional_Assays	http://www.ncbi.nlm.nih.gov/clinvar/?term=SCV001244079
1178895	NC_000017.11:g.43092462C>T	Likely benign	chr17:g.43092462:C>T		V1023=	ENIGMA,ClinVar,LOVD	http://www.ncbi.nlm.nih.gov/clinvar/?term=SCV005025838, http://www.ncbi.nlm.nih.gov/clinvar/?term=SCV000578143
1176027	NC_000017.11:g.43088896A>T	Not Yet Reviewed	chr17:g.43088896:A>T		-	1000_Genomes,GnomADv3	-
1181674	NC_000017.11:g.43093865T>G	Not Yet Reviewed	chr17:g.43093865:T>G		-	ClinVar	http://www.ncbi.nlm.nih.gov/clinvar/?term=SCV003851131, http://www.ncbi.nlm.nih.gov/clinvar/?term=SCV000189889
1214073	NC_000017.11:g.43093086dup	Pathogenic	chr17:g.43093085:G>GA		H816Sfs*7	ENIGMA,ClinVar	http://www.ncbi.nlm.nih.gov/clinvar/?term=SCV000783360
1162033	NC_000017.11:g.43049111C>G	Not Yet Reviewed	chr17:g.43049111:C>G		-	ClinVar,ENIGMA_BRCA12_Functional_Assays	http://www.ncbi.nlm.nih.gov/clinvar/?term=SCV001242717
1191296	NC_000017.11:g.43111858A>G	Not Yet Reviewed	chr17:g.43111858:A>G		-	GnomADv3	-
1212115	NC_000017.11:g.43082530del	Not Yet Reviewed	chr17:g.43082529:AT>A		-	ClinVar	http://www.ncbi.nlm.nih.gov/clinvar/?term=SCV004019443
1208360	NC_000017.11:g.43048533_43048534insTA	Not Yet Reviewed	chr17:g.43048533:T>TTA		-	GnomADv3	-
1211883	NC_000017.11:g.43079180_43079184dup	Not Yet Reviewed	chr17:g.43079179:A>AAAAAC		-	GnomADv3	-
1176297	NC_000017.11:g.43090004G>A	Not Yet Reviewed	chr17:g.43090004:G>A		-	GnomADv3	-
1217836	NC_000017.11:g.43103805dup	Not Yet Reviewed	chr17:g.43103804:A>AT		-	GnomAD,GnomADv3	-
1170070	NC_000017.11:g.43070818G>A	Not Yet Reviewed	chr17:g.43070818:G>A		-	GnomAD,GnomADv3	-
1175347	NC_000017.11:g.43086007T>C	Not Yet Reviewed	chr17:g.43086007:T>C		-	GnomADv3	-
1190951	NC_000017.11:g.43110957C>A	Not Yet Reviewed	chr17:g.43110957:C>A		-	GnomADv3	-
1208688	NC_000017.11:g.43051107C>G	Not Yet Reviewed	chr17:g.43051107:C>G		-	ClinVar,ENIGMA_BRCA12_Functional_Assays	http://www.ncbi.nlm.nih.gov/clinvar/?term=SCV005915332, http://www.ncbi.nlm.nih.gov/clinvar/?term=SCV005381759, http://www.ncbi.nlm.nih.gov/clinvar/?term=SCV001243045
1208080	NC_000017.11:g.43046252C>T	Not Yet Reviewed	chr17:g.43046252:C>T		-	1000_Genomes,GnomAD,GnomADv3	-
1165694	NC_000017.11:g.43058545C>T	Not Yet Reviewed	chr17:g.43058545:C>T		-	GnomAD,GnomADv3	-
1170372	NC_000017.11:g.43070998A>G	Not Yet Reviewed	chr17:g.43070998:A>G		-	ClinVar,ENIGMA_BRCA12_Functional_Assays	http://www.ncbi.nlm.nih.gov/clinvar/?term=SCV000905965, http://www.ncbi.nlm.nih.gov/clinvar/?term=SCV001238279
1176861	NC_000017.11:g.43091396A>G	Not Yet Reviewed	chr17:g.43091396:A>G		-	ExAC,GnomAD,GnomADv3	-
1211484	NC_000017.11:g.43074504C>A	Not Yet Reviewed	chr17:g.43074504:C>A		-	ClinVar	http://www.ncbi.nlm.nih.gov/clinvar/?term=SCV005980090, http://www.ncbi.nlm.nih.gov/clinvar/?term=SCV005647130
1169656	NC_000017.11:g.43068631C>T	Not Yet Reviewed	chr17:g.43068631:C>T		-	GnomADv3	-
1217815	NC_000017.11:g.43103467_43103470del	Not Yet Reviewed	chr17:g.43103466:CAAAA>C		-	GnomADv3	-
1219633	NC_000017.11:g.43119268C>A	Not Yet Reviewed	chr17:g.43119268:C>A		-	GnomADv3	-
1164135	NC_000017.11:g.43054524C>T	Not Yet Reviewed	chr17:g.43054524:C>T		-	1000_Genomes,GnomAD,GnomADv3	-
1212345	NC_000017.11:g.43086110_43086113del	Not Yet Reviewed	chr17:g.43086109:TACAC>T		-	GnomAD,GnomADv3	-
1175600	NC_000017.11:g.43087038A>T	Not Yet Reviewed	chr17:g.43087038:A>T		-	GnomADv3	-
1220097	NC_000017.11:g.43122883_43122884dup	Not Yet Reviewed	chr17:g.43122882:T>TAA		-	GnomAD,GnomADv3	-
1193532	NC_000017.11:g.43118827G>T	Not Yet Reviewed	chr17:g.43118827:G>T		-	GnomADv3	-
1210894	NC_000017.11:g.43070683_43070687del	Not Yet Reviewed	chr17:g.43070682:AAGTAT>A		-	GnomAD,GnomADv3	-
1188626	NC_000017.11:g.43104874A>G	Not Yet Reviewed	chr17:g.43104874:A>G		-	ClinVar,ENIGMA_BRCA12_Functional_Assays	http://www.ncbi.nlm.nih.gov/clinvar/?term=SCV001243151
1163059	NC_000017.11:g.43051081A>T	Not Yet Reviewed	chr17:g.43051081:A>T		-	ClinVar,ENIGMA_BRCA12_Functional_Assays	http://www.ncbi.nlm.nih.gov/clinvar/?term=SCV001238111
1212784	NC_000017.11:g.43091016_43091017insAGAT	Pathogenic	chr17:g.43091016:C>CAGAT		C1372Sfs*3	ENIGMA,ClinVar	http://www.ncbi.nlm.nih.gov/clinvar/?term=SCV000783527
1168725	NC_000017.11:g.43067599T>C	Not Yet Reviewed	chr17:g.43067599:T>C		-	ClinVar,ENIGMA_BRCA12_Functional_Assays	http://www.ncbi.nlm.nih.gov/clinvar/?term=SCV001244032
1210321	NC_000017.11:g.43067273_43067274insTTA	Not Yet Reviewed	chr17:g.43067273:T>TTTA		-	GnomADv3	-
1187226	NC_000017.11:g.43101751C>T	Not Yet Reviewed	chr17:g.43101751:C>T		-	GnomAD,GnomADv3	-
1218550	NC_000017.11:g.43108520T>C	Not Yet Reviewed	chr17:g.43108520:T>C		-	GnomADv3	-
1165067	NC_000017.11:g.43057120T>G	Not Yet Reviewed	chr17:g.43057120:T>G		-	ClinVar,ENIGMA_BRCA12_Functional_Assays	http://www.ncbi.nlm.nih.gov/clinvar/?term=SCV001242891
1170767	NC_000017.11:g.43071197C>G	Not Yet Reviewed	chr17:g.43071197:C>G		-	ClinVar,GnomADv3	http://www.ncbi.nlm.nih.gov/clinvar/?term=SCV000818317, http://www.ncbi.nlm.nih.gov/clinvar/?term=SCV001184743, http://www.ncbi.nlm.nih.gov/clinvar/?term=SCV004219420, http://www.ncbi.nlm.nih.gov/clinvar/?term=SCV002537775
1193277	NC_000017.11:g.43118008T>G	Not Yet Reviewed	chr17:g.43118008:T>G		-	1000_Genomes,GnomAD,GnomADv3	-
1167146	NC_000017.11:g.43063505A>G	Not Yet Reviewed	chr17:g.43063505:A>G		-	1000_Genomes,GnomAD,GnomADv3	-
1217738	NC_000017.11:g.43102734_43102737dup	Not Yet Reviewed	chr17:g.43102733:G>GTCTA		-	GnomAD,GnomADv3	-
1220191	NC_000017.11:g.43123349_43123350insTTTTTTTTTTTTTTTTTTTTTTTTTT	Not Yet Reviewed	chr17:g.43123349:G>GTTTTTTTTTTTTTTTTTTTTTTTTTT		-	GnomADv3	-
1181146	NC_000017.11:g.43093586C>G	Not Yet Reviewed	chr17:g.43093586:C>G		-	ClinVar,LOVD,BIC,ENIGMA_BRCA12_Functional_Assays	http://www.ncbi.nlm.nih.gov/clinvar/?term=SCV004818249, http://www.ncbi.nlm.nih.gov/clinvar/?term=SCV001965920, http://www.ncbi.nlm.nih.gov/clinvar/?term=SCV000688354, http://www.ncbi.nlm.nih.gov/clinvar/?term=SCV001956471, http://www.ncbi.nlm.nih.gov/clinvar/?term=SCV000144254, http://www.ncbi.nlm.nih.gov/clinvar/?term=SCV000075661, http://www.ncbi.nlm.nih.gov/clinvar/?term=SCV003849614, http://www.ncbi.nlm.nih.gov/clinvar/?term=SCV000668418
1164731	NC_000017.11:g.43056975G>T	Not Yet Reviewed	chr17:g.43056975:G>T		-	ClinVar,BIC	http://www.ncbi.nlm.nih.gov/clinvar/?term=SCV000145430
1215889	NC_000017.11:g.43098541G>T	Not Yet Reviewed	chr17:g.43098541:G>T		-	GnomAD,GnomADv3	-
1217353	NC_000017.11:g.43100706_43100715del	Not Yet Reviewed	chr17:g.43100705:AATCCCAGCAC>A		-	GnomAD,GnomADv3	-
1192325	NC_000017.11:g.43115421G>A	Not Yet Reviewed	chr17:g.43115421:G>A		-	GnomADv3	-
1219315	NC_000017.11:g.43114450C>T	Not Yet Reviewed	chr17:g.43114450:C>T		-	GnomADv3	-
1161166	NC_000017.11:g.43047376T>C	Not Yet Reviewed	chr17:g.43047376:T>C		-	GnomADv3	-
1219332	NC_000017.11:g.43115166dup	Not Yet Reviewed	chr17:g.43115165:C>CA		-	GnomAD,GnomADv3	-
1160359	NC_000017.11:g.43045746C>A	Not Yet Reviewed	chr17:g.43045746:C>A		-	ClinVar,ENIGMA_BRCA12_Functional_Assays	http://www.ncbi.nlm.nih.gov/clinvar/?term=SCV001237628
1212701	NC_000017.11:g.43090906_43090921dup	Not Yet Reviewed	chr17:g.43090905:C>CCACACACACGCATGTG		-	GnomADv3	-
1219212	NC_000017.11:g.43114053C>A	Not Yet Reviewed	chr17:g.43114053:C>A		-	GnomADv3	-
1182264	NC_000017.11:g.43094192C>T	Not Yet Reviewed	chr17:g.43094192:C>T		-	ClinVar	http://www.ncbi.nlm.nih.gov/clinvar/?term=SCV000909385, http://www.ncbi.nlm.nih.gov/clinvar/?term=SCV000549416, http://www.ncbi.nlm.nih.gov/clinvar/?term=SCV000187418, http://www.ncbi.nlm.nih.gov/clinvar/?term=SCV003846001
1174710	NC_000017.11:g.43083106G>T	Not Yet Reviewed	chr17:g.43083106:G>T		-	GnomADv3	-
1183786	NC_000017.11:g.43095842T>A	Not Yet Reviewed	chr17:g.43095842:T>A		-	ClinVar	http://www.ncbi.nlm.nih.gov/clinvar/?term=SCV003290720
1209452	NC_000017.11:g.43058020_43058024del	Not Yet Reviewed	chr17:g.43058019:CAAAAA>C		-	GnomADv3	-
1213869	NC_000017.11:g.43092824del	Pathogenic	chr17:g.43092823:CA>C		C903Vfs*97	ENIGMA,ClinVar	http://www.ncbi.nlm.nih.gov/clinvar/?term=SCV000570112, http://www.ncbi.nlm.nih.gov/clinvar/?term=SCV000783520
1217360	NC_000017.11:g.43100710C>T	Not Yet Reviewed	chr17:g.43100710:C>T		-	GnomAD,GnomADv3	-
1220043	NC_000017.11:g.43121762_43121763del	Not Yet Reviewed	chr17:g.43121761:AAT>A		-	GnomADv3	-
1210248	NC_000017.11:g.43066849G>T	Not Yet Reviewed	chr17:g.43066849:G>T		-	GnomADv3	-
1164560	NC_000017.11:g.43056298C>T	Not Yet Reviewed	chr17:g.43056298:C>T		-	GnomADv3	-
1183754	NC_000017.11:g.43095776A>C	Not Yet Reviewed	chr17:g.43095776:A>C		-	GnomADv3	-
1162626	NC_000017.11:g.43049973A>C	Not Yet Reviewed	chr17:g.43049973:A>C		-	1000_Genomes,GnomAD,GnomADv3	-
1187120	NC_000017.11:g.43101366T>C	Not Yet Reviewed	chr17:g.43101366:T>C		-	GnomADv3	-
1174227	NC_000017.11:g.43082288C>T	Not Yet Reviewed	chr17:g.43082288:C>T		-	GnomADv3	-
1189091	NC_000017.11:g.43105799T>C	Benign / Little Clinical Significance	chr17:g.43105799:T>C		?	ENIGMA,1000_Genomes,ClinVar,LOVD,GnomAD,GnomADv3	http://www.ncbi.nlm.nih.gov/clinvar/?term=SCV000244798
1177127	NC_000017.11:g.43091550C>T	Not Yet Reviewed	chr17:g.43091550:C>T		-	ClinVar	http://www.ncbi.nlm.nih.gov/clinvar/?term=SCV003238173, http://www.ncbi.nlm.nih.gov/clinvar/?term=SCV002623160
1175209	NC_000017.11:g.43085329C>T	Not Yet Reviewed	chr17:g.43085329:C>T		-	GnomADv3	-
1208823	NC_000017.11:g.43052802_43052825del	Not Yet Reviewed	chr17:g.43052801:ACACACACACACACACACACACACT>A		-	GnomAD,GnomADv3	-
1219300	NC_000017.11:g.43114430C>T	Not Yet Reviewed	chr17:g.43114430:C>T		-	GnomADv3	-
1180917	NC_000017.11:g.43093465C>G	Not Yet Reviewed	chr17:g.43093465:C>G		-	ClinVar	http://www.ncbi.nlm.nih.gov/clinvar/?term=SCV002281327, http://www.ncbi.nlm.nih.gov/clinvar/?term=SCV003849531
1161149	NC_000017.11:g.43047266C>G	Not Yet Reviewed	chr17:g.43047266:C>G		-	GnomADv3	-
1164075	NC_000017.11:g.43054178C>A	Not Yet Reviewed	chr17:g.43054178:C>A		-	GnomAD,GnomADv3	-
1162685	NC_000017.11:g.43050277C>T	Not Yet Reviewed	chr17:g.43050277:C>T		-	GnomADv3	-
1192643	NC_000017.11:g.43115763C>A	Not Yet Reviewed	chr17:g.43115763:C>A		-	ClinVar,ENIGMA_BRCA12_Functional_Assays	http://www.ncbi.nlm.nih.gov/clinvar/?term=SCV002694981, http://www.ncbi.nlm.nih.gov/clinvar/?term=SCV000636087, http://www.ncbi.nlm.nih.gov/clinvar/?term=SCV001242825
1211246	NC_000017.11:g.43072595A>T	Not Yet Reviewed	chr17:g.43072595:A>T		-	GnomADv3	-
1173645	NC_000017.11:g.43079529A>C	Not Yet Reviewed	chr17:g.43079529:A>C		-	GnomAD,GnomADv3	-
1166254	NC_000017.11:g.43061020G>A	Not Yet Reviewed	chr17:g.43061020:G>A		-	GnomADv3	-
1219113	NC_000017.11:g.43112801T>G	Not Yet Reviewed	chr17:g.43112801:T>G		-	GnomADv3	-
1216935	NC_000017.11:g.43100658_43100690del	Not Yet Reviewed	chr17:g.43100657:CATATATATATATATATATATAATATATATATAT>C		-	GnomADv3	-
1187258	NC_000017.11:g.43101901C>G	Not Yet Reviewed	chr17:g.43101901:C>G		-	GnomAD,GnomADv3	-
1195417	NC_000017.11:g.43124033A>G	Not Yet Reviewed	chr17:g.43124033:A>G		-	ClinVar,ENIGMA_BRCA12_Functional_Assays	http://www.ncbi.nlm.nih.gov/clinvar/?term=SCV001124274, http://www.ncbi.nlm.nih.gov/clinvar/?term=SCV001187521, http://www.ncbi.nlm.nih.gov/clinvar/?term=SCV001348562, http://www.ncbi.nlm.nih.gov/clinvar/?term=SCV001237762
1161136	NC_000017.11:g.43047177G>A	Not Yet Reviewed	chr17:g.43047177:G>A		-	GnomAD,GnomADv3	-
1188371	NC_000017.11:g.43104237T>C	Not Yet Reviewed	chr17:g.43104237:T>C		-	ExAC	-
1169051	NC_000017.11:g.43067689C>T	Not Yet Reviewed	chr17:g.43067689:C>T		-	ClinVar,LOVD,ExAC,BIC,GnomAD,ENIGMA_BRCA12_Functional_Assays	http://www.ncbi.nlm.nih.gov/clinvar/?term=SCV000516131, http://www.ncbi.nlm.nih.gov/clinvar/?term=SCV001551184, http://www.ncbi.nlm.nih.gov/clinvar/?term=SCV000909002, http://www.ncbi.nlm.nih.gov/clinvar/?term=SCV000785227, http://www.ncbi.nlm.nih.gov/clinvar/?term=SCV000115288, http://www.ncbi.nlm.nih.gov/clinvar/?term=SCV000145256, http://www.ncbi.nlm.nih.gov/clinvar/?term=SCV000076745, http://www.ncbi.nlm.nih.gov/clinvar/?term=SCV000605898, http://www.ncbi.nlm.nih.gov/clinvar/?term=SCV001243901, http://www.ncbi.nlm.nih.gov/clinvar/?term=SCV000821927, http://www.ncbi.nlm.nih.gov/clinvar/?term=SCV001361835, http://www.ncbi.nlm.nih.gov/clinvar/?term=SCV000184272
1196204	NC_000017.11:g.43125629G>T	Not Yet Reviewed	chr17:g.43125629:G>T		-	LOVD	-
1171716	NC_000017.11:g.43074304G>T	Not Yet Reviewed	chr17:g.43074304:G>T		-	ExAC,GnomAD	-
1214032	NC_000017.11:g.43093033dup	Not Yet Reviewed	chr17:g.43093032:C>CA		-	ClinVar	http://www.ncbi.nlm.nih.gov/clinvar/?term=SCV001381265
1176048	NC_000017.11:g.43089017A>G	Not Yet Reviewed	chr17:g.43089017:A>G		-	GnomADv3	-
1217926	NC_000017.11:g.43104090del	Not Yet Reviewed	chr17:g.43104089:GA>G		-	LOVD	-
1175473	NC_000017.11:g.43086381A>G	Not Yet Reviewed	chr17:g.43086381:A>G		-	GnomADv3	-
1173989	NC_000017.11:g.43080898A>C	Not Yet Reviewed	chr17:g.43080898:A>C		-	GnomADv3	-
1164748	NC_000017.11:g.43057026T>C	Not Yet Reviewed	chr17:g.43057026:T>C		-	ExAC,GnomAD	-
1181164	NC_000017.11:g.43093598A>G	Not Yet Reviewed	chr17:g.43093598:A>G		-	ClinVar	http://www.ncbi.nlm.nih.gov/clinvar/?term=SCV003849621, http://www.ncbi.nlm.nih.gov/clinvar/?term=SCV000950575
1164254	NC_000017.11:g.43054909C>T	Not Yet Reviewed	chr17:g.43054909:C>T		-	GnomADv3	-
1183277	NC_000017.11:g.43094725A>G	Not Yet Reviewed	chr17:g.43094725:A>G		-	LOVD	-
1176463	NC_000017.11:g.43090703T>C	Not Yet Reviewed	chr17:g.43090703:T>C		-	GnomADv3	-
1175761	NC_000017.11:g.43087665A>G	Not Yet Reviewed	chr17:g.43087665:A>G		-	GnomAD,GnomADv3	-
1207767	NC_000017.11:g.43044825_43044826insTTT	Not Yet Reviewed	chr17:g.43044825:A>ATTT		-	GnomADv3	-
1188925	NC_000017.11:g.43104966A>T	Not Yet Reviewed	chr17:g.43104966:A>T		-	ClinVar,ENIGMA_BRCA12_Functional_Assays	http://www.ncbi.nlm.nih.gov/clinvar/?term=SCV001242576
1171215	NC_000017.11:g.43072402G>A	Not Yet Reviewed	chr17:g.43072402:G>A		-	GnomADv3	-
1191528	NC_000017.11:g.43112732C>G	Benign / Little Clinical Significance	chr17:g.43112732:C>G		?	ENIGMA,1000_Genomes,ClinVar,LOVD,GnomAD,GnomADv3	http://www.ncbi.nlm.nih.gov/clinvar/?term=SCV000321129
1165583	NC_000017.11:g.43058101C>G	Not Yet Reviewed	chr17:g.43058101:C>G		-	GnomADv3	-
1174708	NC_000017.11:g.43083090T>A	Not Yet Reviewed	chr17:g.43083090:T>A		-	GnomADv3	-
1210659	NC_000017.11:g.43067886G>T	Not Yet Reviewed	chr17:g.43067886:G>T		-	GnomADv3	-
1210213	NC_000017.11:g.43066834_43066835del	Not Yet Reviewed	chr17:g.43066833:TTG>T		-	GnomADv3	-
1178579	NC_000017.11:g.43092286G>T	Not Yet Reviewed	chr17:g.43092286:G>T		-	ClinVar	http://www.ncbi.nlm.nih.gov/clinvar/?term=SCV003849031, http://www.ncbi.nlm.nih.gov/clinvar/?term=SCV002162923
1192438	NC_000017.11:g.43115705A>G	Not Yet Reviewed	chr17:g.43115705:A>G		-	ClinVar,LOVD,ENIGMA_BRCA12_Functional_Assays	http://www.ncbi.nlm.nih.gov/clinvar/?term=SCV001237937
1189757	NC_000017.11:g.43107061A>C	Not Yet Reviewed	chr17:g.43107061:A>C		-	GnomAD,GnomADv3	-
1219712	NC_000017.11:g.43120749A>G	Not Yet Reviewed	chr17:g.43120749:A>G		-	GnomADv3	-
1177374	NC_000017.11:g.43091680T>A	Not Yet Reviewed	chr17:g.43091680:T>A		-	ClinVar	http://www.ncbi.nlm.nih.gov/clinvar/?term=SCV001182889, http://www.ncbi.nlm.nih.gov/clinvar/?term=SCV003851202
1179706	NC_000017.11:g.43092869G>A	Not Yet Reviewed	chr17:g.43092869:G>A		-	ClinVar,LOVD,exLOVD,ExAC,BIC,GnomAD,GnomADv3,ENIGMA_BRCA12_Functional_Assays	http://www.ncbi.nlm.nih.gov/clinvar/?term=SCV000210134, http://www.ncbi.nlm.nih.gov/clinvar/?term=SCV000488138, http://www.ncbi.nlm.nih.gov/clinvar/?term=SCV000698971, http://www.ncbi.nlm.nih.gov/clinvar/?term=SCV002538144, http://www.ncbi.nlm.nih.gov/clinvar/?term=SCV001716307, http://www.ncbi.nlm.nih.gov/clinvar/?term=SCV000591401, http://www.ncbi.nlm.nih.gov/clinvar/?term=SCV000910804, http://www.ncbi.nlm.nih.gov/clinvar/?term=SCV000324815, http://www.ncbi.nlm.nih.gov/clinvar/?term=SCV000075927, http://www.ncbi.nlm.nih.gov/clinvar/?term=SCV001133532, http://www.ncbi.nlm.nih.gov/clinvar/?term=SCV001140571, http://www.ncbi.nlm.nih.gov/clinvar/?term=SCV004234651, http://www.ncbi.nlm.nih.gov/clinvar/?term=SCV003851004, http://www.ncbi.nlm.nih.gov/clinvar/?term=SCV000821918, http://www.ncbi.nlm.nih.gov/clinvar/?term=SCV000144502, http://www.ncbi.nlm.nih.gov/clinvar/?term=SCV005647158, http://www.ncbi.nlm.nih.gov/clinvar/?term=SCV000184723
1215888	NC_000017.11:g.43098541_43098543del	Not Yet Reviewed	chr17:g.43098540:TGTA>T		-	GnomADv3	-
1163945	NC_000017.11:g.43053702G>A	Not Yet Reviewed	chr17:g.43053702:G>A		-	GnomAD,GnomADv3	-
1175585	NC_000017.11:g.43086963A>G	Not Yet Reviewed	chr17:g.43086963:A>G		-	GnomADv3	-
1181783	NC_000017.11:g.43093928C>A	Not Yet Reviewed	chr17:g.43093928:C>A		-	ClinVar	http://www.ncbi.nlm.nih.gov/clinvar/?term=SCV001551454
1180499	NC_000017.11:g.43093284A>G	Not Yet Reviewed	chr17:g.43093284:A>G		-	ClinVar,GnomAD	http://www.ncbi.nlm.nih.gov/clinvar/?term=SCV002363615, http://www.ncbi.nlm.nih.gov/clinvar/?term=SCV000668503
1209415	NC_000017.11:g.43058014T>C	Not Yet Reviewed	chr17:g.43058014:T>C		-	1000_Genomes,GnomADv3	-
1216778	NC_000017.11:g.43100633T>G	Not Yet Reviewed	chr17:g.43100633:T>G		-	GnomADv3	-
1168169	NC_000017.11:g.43066331C>A	Not Yet Reviewed	chr17:g.43066331:C>A		-	GnomAD,GnomADv3	-
1209379	NC_000017.11:g.43057974_43057977dup	Not Yet Reviewed	chr17:g.43057973:T>TCATG		-	GnomAD,GnomADv3	-
1194095	NC_000017.11:g.43120893T>C	Not Yet Reviewed	chr17:g.43120893:T>C		-	GnomADv3	-
1177501	NC_000017.11:g.43091749A>C	Pathogenic	chr17:g.43091749:A>C		L1261*	ENIGMA,ClinVar	http://www.ncbi.nlm.nih.gov/clinvar/?term=SCV000783327, http://www.ncbi.nlm.nih.gov/clinvar/?term=SCV000679264
1163598	NC_000017.11:g.43052615C>A	Not Yet Reviewed	chr17:g.43052615:C>A		-	GnomADv3	-
1187124	NC_000017.11:g.43101382C>T	Not Yet Reviewed	chr17:g.43101382:C>T		-	GnomADv3	-
1164362	NC_000017.11:g.43055427C>T	Not Yet Reviewed	chr17:g.43055427:C>T		-	GnomADv3	-
1219096	NC_000017.11:g.43112790T>A	Not Yet Reviewed	chr17:g.43112790:T>A		-	GnomADv3	-
1192165	NC_000017.11:g.43114630T>A	Not Yet Reviewed	chr17:g.43114630:T>A		-	GnomADv3	-
1165171	NC_000017.11:g.43057160T>G	Not Yet Reviewed	chr17:g.43057160:T>G		-	LOVD	-
1214879	NC_000017.11:g.43094153del	Not Yet Reviewed	chr17:g.43094152:AT>A		-	ClinVar	http://www.ncbi.nlm.nih.gov/clinvar/?term=SCV002568368
1163147	NC_000017.11:g.43051106C>A	Not Yet Reviewed	chr17:g.43051106:C>A		-	ClinVar,LOVD	http://www.ncbi.nlm.nih.gov/clinvar/?term=SCV001629792
1168428	NC_000017.11:g.43066958C>T	Not Yet Reviewed	chr17:g.43066958:C>T		-	GnomAD,GnomADv3	-
1178453	NC_000017.11:g.43092224A>C	Not Yet Reviewed	chr17:g.43092224:A>C		-	ClinVar	http://www.ncbi.nlm.nih.gov/clinvar/?term=SCV005732431
1211683	NC_000017.11:g.43076581dup	Pathogenic	chr17:g.43076580:A>AG		I1465Yfs*11	ENIGMA,ClinVar,LOVD	http://www.ncbi.nlm.nih.gov/clinvar/?term=SCV000679280, http://www.ncbi.nlm.nih.gov/clinvar/?term=SCV000783346
1187131	NC_000017.11:g.43101439C>T	Not Yet Reviewed	chr17:g.43101439:C>T		-	GnomADv3	-
1207845	NC_000017.11:g.43045720C>T	Not Yet Reviewed	chr17:g.43045720:C>T		-	ClinVar,LOVD,ENIGMA_BRCA12_Functional_Assays	http://www.ncbi.nlm.nih.gov/clinvar/?term=SCV000536939, http://www.ncbi.nlm.nih.gov/clinvar/?term=SCV000636053, http://www.ncbi.nlm.nih.gov/clinvar/?term=SCV002654033, http://www.ncbi.nlm.nih.gov/clinvar/?term=SCV001242132
1165001	NC_000017.11:g.43057102C>T	Not Yet Reviewed	chr17:g.43057102:C>T		-	ClinVar,ENIGMA_BRCA12_Functional_Assays	http://www.ncbi.nlm.nih.gov/clinvar/?term=SCV004437855, http://www.ncbi.nlm.nih.gov/clinvar/?term=SCV004043179, http://www.ncbi.nlm.nih.gov/clinvar/?term=SCV001237947
1195610	NC_000017.11:g.43124086G>C	Not Yet Reviewed	chr17:g.43124086:G>C		-	ClinVar,ENIGMA_BRCA12_Functional_Assays	http://www.ncbi.nlm.nih.gov/clinvar/?term=SCV001237667
1187725	NC_000017.11:g.43103017T>A	Not Yet Reviewed	chr17:g.43103017:T>A		-	GnomADv3	-
1215779	NC_000017.11:g.43097345del	Not Yet Reviewed	chr17:g.43097344:GT>G		-	ClinVar,LOVD,BIC	http://www.ncbi.nlm.nih.gov/clinvar/?term=SCV000145627
1170745	NC_000017.11:g.43071183A>G	Not Yet Reviewed	chr17:g.43071183:A>G		-	ClinVar	http://www.ncbi.nlm.nih.gov/clinvar/?term=SCV001688843, http://www.ncbi.nlm.nih.gov/clinvar/?term=SCV002639266
1191809	NC_000017.11:g.43113404G>T	Not Yet Reviewed	chr17:g.43113404:G>T		-	GnomADv3	-
1196029	NC_000017.11:g.43125142C>T	Not Yet Reviewed	chr17:g.43125142:C>T		-	GnomAD	-
1210992	NC_000017.11:g.43071067_43071081del	Not Yet Reviewed	chr17:g.43071066:AGCAGCTGGACTCTGG>A		-	ClinVar	http://www.ncbi.nlm.nih.gov/clinvar/?term=SCV000784958
1219486	NC_000017.11:g.43116707T>A	Not Yet Reviewed	chr17:g.43116707:T>A		-	GnomADv3	-
1161554	NC_000017.11:g.43047722A>G	Not Yet Reviewed	chr17:g.43047722:A>G		-	ClinVar	http://www.ncbi.nlm.nih.gov/clinvar/?term=SCV004628173
1219981	NC_000017.11:g.43121684_43121686del	Not Yet Reviewed	chr17:g.43121683:CAAA>C		-	GnomADv3	-
1211505	NC_000017.11:g.43074912_43074913del	Not Yet Reviewed	chr17:g.43074911:ACT>A		-	GnomADv3	-
1177002	NC_000017.11:g.43091482C>A	Not Yet Reviewed	chr17:g.43091482:C>A		-	ClinVar	http://www.ncbi.nlm.nih.gov/clinvar/?term=SCV003846563, http://www.ncbi.nlm.nih.gov/clinvar/?term=SCV000635937
1161303	NC_000017.11:g.43047644A>G	Likely benign	chr17:g.43047644:A>G		H1822=	ENIGMA,ClinVar,LOVD,ENIGMA_BRCA12_Functional_Assays	http://www.ncbi.nlm.nih.gov/clinvar/?term=SCV002184437, http://www.ncbi.nlm.nih.gov/clinvar/?term=SCV000660997, http://www.ncbi.nlm.nih.gov/clinvar/?term=SCV004817540, http://www.ncbi.nlm.nih.gov/clinvar/?term=SCV000688631, http://www.ncbi.nlm.nih.gov/clinvar/?term=SCV002046418, http://www.ncbi.nlm.nih.gov/clinvar/?term=SCV000403052, http://www.ncbi.nlm.nih.gov/clinvar/?term=SCV001243372, http://www.ncbi.nlm.nih.gov/clinvar/?term=SCV000578060
1210590	NC_000017.11:g.43067864T>A	Not Yet Reviewed	chr17:g.43067864:T>A		-	GnomADv3	-
1209117	NC_000017.11:g.43056208C>T	Not Yet Reviewed	chr17:g.43056208:C>T		-	GnomAD,GnomADv3	-
1210782	NC_000017.11:g.43068119_43068120insGC	Not Yet Reviewed	chr17:g.43068119:T>TGC		-	GnomAD	-
1170894	NC_000017.11:g.43071323C>T	Not Yet Reviewed	chr17:g.43071323:C>T		-	ClinVar	http://www.ncbi.nlm.nih.gov/clinvar/?term=SCV004453076, http://www.ncbi.nlm.nih.gov/clinvar/?term=SCV002537769
1166468	NC_000017.11:g.43061895C>T	Not Yet Reviewed	chr17:g.43061895:C>T		-	GnomADv3	-
1165019	NC_000017.11:g.43057107A>C	Not Yet Reviewed	chr17:g.43057107:A>C		-	ClinVar,LOVD,BIC,ENIGMA_BRCA12_Functional_Assays	http://www.ncbi.nlm.nih.gov/clinvar/?term=SCV000145402
1163281	NC_000017.11:g.43051269A>C	Not Yet Reviewed	chr17:g.43051269:A>C		-	GnomADv3	-
1217656	NC_000017.11:g.43102375_43102376insTTTTTTTTTTGTG	Not Yet Reviewed	chr17:g.43102375:T>TTTTTTTTTTTGTG		-	GnomADv3	-
1196196	NC_000017.11:g.43125471G>T	Not Yet Reviewed	chr17:g.43125471:G>T		-	LOVD	-
1187650	NC_000017.11:g.43102801C>T	Benign / Little Clinical Significance	chr17:g.43102801:C>T		?	ENIGMA,1000_Genomes,ClinVar,LOVD,GnomAD,GnomADv3	http://www.ncbi.nlm.nih.gov/clinvar/?term=SCV000244789
1166464	NC_000017.11:g.43061879C>T	Not Yet Reviewed	chr17:g.43061879:C>T		-	GnomADv3	-
1162000	NC_000017.11:g.43049090C>T	Not Yet Reviewed	chr17:g.43049090:C>T		-	LOVD	-
