## Supplementary Tables for "Predicting Genetic Variant Pathogenicity Using Vector Embeddings" (part 2 of 3)

### Sheet: BRCA1_Variants (continued)
Table 1. BRCA1 variants with pathogenicity assertions from BRCA Exchange
1189345	NC_000017.11:g.43106464T>A	Not Yet Reviewed	chr17:g.43106464:T>A		-	ClinVar,ENIGMA_BRCA12_Functional_Assays	http://www.ncbi.nlm.nih.gov/clinvar/?term=SCV002241575, http://www.ncbi.nlm.nih.gov/clinvar/?term=SCV001348582, http://www.ncbi.nlm.nih.gov/clinvar/?term=SCV001243028, http://www.ncbi.nlm.nih.gov/clinvar/?term=SCV000673023
1219993	NC_000017.11:g.43121685_43121686insAAAAAAAAAAAAAAAAAAAAAAAAAAAAAATTAAAATG	Not Yet Reviewed	chr17:g.43121685:A>AAAAAAAAAAAAAAAAAAAAAAAAAAAAAAATTAAAATG		-	GnomADv3	-
1160430	NC_000017.11:g.43045765T>A	Not Yet Reviewed	chr17:g.43045765:T>A		-	ClinVar,ENIGMA_BRCA12_Functional_Assays	http://www.ncbi.nlm.nih.gov/clinvar/?term=SCV001242059
1189640	NC_000017.11:g.43106553A>C	Not Yet Reviewed	chr17:g.43106553:A>C		-	ClinVar,exLOVD,BIC	http://www.ncbi.nlm.nih.gov/clinvar/?term=SCV001090593, http://www.ncbi.nlm.nih.gov/clinvar/?term=SCV001340967, http://www.ncbi.nlm.nih.gov/clinvar/?term=SCV001251391, http://www.ncbi.nlm.nih.gov/clinvar/?term=SCV000144431, http://www.ncbi.nlm.nih.gov/clinvar/?term=SCV000698851
1209076	NC_000017.11:g.43056175_43056189dup	Not Yet Reviewed	chr17:g.43056174:C>CTTTTTTTTTTTTTTT		-	GnomADv3	-
1189914	NC_000017.11:g.43107348C>T	Not Yet Reviewed	chr17:g.43107348:C>T		-	GnomADv3	-
1215437	NC_000017.11:g.43095603C>A	Not Yet Reviewed	chr17:g.43095603:C>A		-	GnomAD,GnomADv3	-
1214338	NC_000017.11:g.43093389del	Pathogenic	chr17:g.43093388:TA>T		N714Kfs*22	ENIGMA,ClinVar,LOVD,BIC	http://www.ncbi.nlm.nih.gov/clinvar/?term=SCV000325265, http://www.ncbi.nlm.nih.gov/clinvar/?term=SCV000299706, http://www.ncbi.nlm.nih.gov/clinvar/?term=SCV000144311
1194412	NC_000017.11:g.43121636T>C	Not Yet Reviewed	chr17:g.43121636:T>C		-	GnomADv3	-
1169764	NC_000017.11:g.43069216A>G	Not Yet Reviewed	chr17:g.43069216:A>G		-	GnomADv3	-
1162941	NC_000017.11:g.43051049T>A	Not Yet Reviewed	chr17:g.43051049:T>A		-	ClinVar,ENIGMA_BRCA12_Functional_Assays	http://www.ncbi.nlm.nih.gov/clinvar/?term=SCV001243098
1217760	NC_000017.11:g.43102964_43102965insTTT	Not Yet Reviewed	chr17:g.43102964:A>ATTT		-	GnomAD,GnomADv3	-
1162671	NC_000017.11:g.43050230C>T	Not Yet Reviewed	chr17:g.43050230:C>T		-	1000_Genomes,GnomADv3	-
1216603	NC_000017.11:g.43100607_43100608del	Not Yet Reviewed	chr17:g.43100606:TAA>T		-	GnomADv3	-
1213154	NC_000017.11:g.43091870C>A	Pathogenic	chr17:g.43091870:C>A		E1221*	ENIGMA,ClinVar,LOVD,ExAC,ESP,BIC,GnomAD	http://www.ncbi.nlm.nih.gov/clinvar/?term=SCV000325716, http://www.ncbi.nlm.nih.gov/clinvar/?term=SCV000699055, http://www.ncbi.nlm.nih.gov/clinvar/?term=SCV000297602, http://www.ncbi.nlm.nih.gov/clinvar/?term=SCV002585645, http://www.ncbi.nlm.nih.gov/clinvar/?term=SCV000076289, http://www.ncbi.nlm.nih.gov/clinvar/?term=SCV005343368, http://www.ncbi.nlm.nih.gov/clinvar/?term=SCV000213351, http://www.ncbi.nlm.nih.gov/clinvar/?term=SCV004360220, http://www.ncbi.nlm.nih.gov/clinvar/?term=SCV002020156, http://www.ncbi.nlm.nih.gov/clinvar/?term=SCV004216985, http://www.ncbi.nlm.nih.gov/clinvar/?term=SCV001958336, http://www.ncbi.nlm.nih.gov/clinvar/?term=SCV001744841, http://www.ncbi.nlm.nih.gov/clinvar/?term=SCV000591461, http://www.ncbi.nlm.nih.gov/clinvar/?term=SCV000210152, http://www.ncbi.nlm.nih.gov/clinvar/?term=SCV000863613, http://www.ncbi.nlm.nih.gov/clinvar/?term=SCV000587329, http://www.ncbi.nlm.nih.gov/clinvar/?term=SCV000299989, http://www.ncbi.nlm.nih.gov/clinvar/?term=SCV000190086, http://www.ncbi.nlm.nih.gov/clinvar/?term=SCV000144828
1193314	NC_000017.11:g.43118132C>T	Not Yet Reviewed	chr17:g.43118132:C>T		-	GnomADv3	-
1209732	NC_000017.11:g.43062310G>A	Not Yet Reviewed	chr17:g.43062310:G>A		-	GnomADv3	-
1213976	NC_000017.11:g.43092957C>T	Not Yet Reviewed	chr17:g.43092957:C>T		-	ClinVar	http://www.ncbi.nlm.nih.gov/clinvar/?term=SCV005901958, http://www.ncbi.nlm.nih.gov/clinvar/?term=SCV005883113, http://www.ncbi.nlm.nih.gov/clinvar/?term=SCV001695748, http://www.ncbi.nlm.nih.gov/clinvar/?term=SCV000688391
1215411	NC_000017.11:g.43095573C>A	Not Yet Reviewed	chr17:g.43095573:C>A		-	GnomADv3	-
1176353	NC_000017.11:g.43090112T>C	Not Yet Reviewed	chr17:g.43090112:T>C		-	1000_Genomes,GnomADv3	-
1208288	NC_000017.11:g.43047831_43051609delinsCCACTATCTCTGCTCACTGCAACCTTCACCTCCCAAGTTCAAACCTTGTTCAATTCTTGTGCCTTGGCCTCCCAAGTGGCTAGGATTACAGGCATGTGCCACAACAACTAGCTAATTTTTTGTCTGATTCTGTTGGCCAGTCTGGAGTGCAGTGGCGCAATCTCAGCTCACTGCAGTCTCCAGCTCCCAGGTTCAAGTGATTCTCGTGCCTTAGCCTCCCAAATAGCTGGGATTAC	Not Yet Reviewed	chr17:g.43047831:GTGTGATCTCAGCTCACTGCCACCTCTGCCTCCTGGGCTCAAGCAATCCTTCCATCTCAGCCTCCTAAGTAGCTGGAACTACAGACACGTACCACCACCCCTGGCTAATTTTTTTGTATTTTTGGTAGAGACAGGGTTTTGCCATGTTGCCCAGGCTGGTCTCAAACTCCTGGGCTCAACTTCACCCCCGGGATTATAGGCATGAGCCACCGCACCCAGCCTTGGCTAATTTTTAATAATTTTTTTGTAGACATGAGGTCCTACTGTATTGCCCAGGCTGGTCTTCAGCTCCCAGGCTCAAGCGATTCTCCCACCTTGGCCTCCCAGTGTTGTGATTACAGGGGTGGGGCACTGGCCCAGCCCATCATTTCTCTCTCTCTCTTTTTTTTTGAGACGGAGTCTCGCTCTGTCGCCCGGGCTGGAGTGCAGTGGCGCGATCTTGGCTCACTGCAACCTCCGCCTCCGGGGTTCAAGCGATTCTCCTGCCCCAGCCCCTCAAGTAGCTGGGACTACAGGCGTGCGCCCCTACGCCCAGCTAATTTTTGTATTTTTAGTAGAGACGGGGTTTCGCCATGTTGGTTGGCCAGGATGGTCTCGATCTCTTGACCTCGTGATCTGCCCACCTCAGCCTCCCAAAGTGCTGGGATTACAGGCGTGAGCCACCGCACCTAGCTTTTCTCTCTCTCTCTTTTTTTTTTTTTTTAGACAAAGTCTCACTCTGTCACCCAGTCTGGAGTGCAGTGGTGCAATCTTGGCTCACTGCAACCTCTGCCTCCCACGTTCAAGCGATGCTCACACCTCAACTTCCCAAATAGCTGGCATTACAGGCATGCTCCACCAGGCCTGGCTACTTTTTGTTTTTTTTTTTTTAGTACAGATGGGGTTTCACCATGTTGGCCAGGCTGGTCTCAAACTCCTGACAAGTGATCCACCTGCCTCGGCCTCCCAAAGTGCTGGGATTACAGACATGAGCCACCATGCCCAGCCTCCAGCCCATCATTTCTTGATGATTTGTTGAAACACAGTATGCTGGGGCAGTCACAGAGAGGAGGGGGAGGGACATATGGGAAAAAGAGTTAGAGGGAAAAAGTCTTCCCTCAGTATATTTAATATGTGCAGTTCTCAAATCCTTACCCATCCCTTACAGATGGAGTCTTTTGGCACAGGTATGTGGGCAGAGAAGACTTCTGAGGCTACAGTAGGGGCATCCATAGGGACTGACAGGTGCCAGTCTTGCTCACAGGAGAGAATATTGTGTCCTCCCTCTCTGACAGGGCACCCAATACTTACTGTGCCAAGGGTGAATGATGAAAGCTCCTTCACCACAGAAGCACCACACAGCTGTACCATCCATTCCAGTTGATCTAAAATGGACATTTAGATGTAAAATCACTGCAGTAATCTGCATACTTAACCCAGGCCCTCTACCCTACACTCTCCGGATGAAGGCTTATAGCAAGACCTCTCAATGGGAGAGTCTGTCTCTCTGCTCCAAAGGACAATGGTCTTAAAATAGTAGGGGTATGGATTTTAAGTCAATTTGCCACTGATATGCCATGTACTCTGGTTATCAGTCTCCATAAGGCCACTTGGTATAAGGTTTGATAGTCTCTCAAATAAAATGCTTGAAAGAAAAAAAAATCAAAGATCTAATTTCCATTAATTTGCTAAATTGCTGGCTAAGACACTGTGTGAAAAAACACCCACCTTCCTTCCCTCCCTTCCTCCCTTCATCCTAATTCTGTGTTGGTAACTGATAATCACGGCCACTGAAAATACCATACTTGGTGGTAATTACTGTAAATGTCAAGAGATGGGAAGATAATTCATCCAGTCAAAAAAATACATGTTATCCTGGTTAGAGACTCAGCAGGGAAAGGCTACATGCTGAGCTGGAATCCATATACTCAGGGGAATAAAAATCAGAAGAGACTGTGGAGATGCTGTGTACCTGGAAAATCAGAACTGCCCAATGGGCTCTGTTGGCTGTGTTCTTCAAGACATTCATGTATGTTGCTCTTTCCCATCAGCCCGTTTCTGGGAATTGCTGAGGTGCTCCTGTCTGTCTGACTGAACGAAGGTTGACTAACTCACCCCCAAAATAATACTTTCTGGCAACCCTGGTTTCCACTATACCAAAGTAAAAAAACACTGAGAAATCCTTGAGTGGAACTTGGAAATTTCATAAAAATCCAATTGATAACTAATAAAGAGGATGGAAACAAAATTACATTGCAGCCAGGTTTTCTTGCTGTCACTCATCTGCCTGTGACCAGATGCTAAGGCCTTTCTCTAAGGTGTAAGAGGACCTAAGTCCCTGGGCAGAAGCAGGCACAGGAGGCAAAGGTGGGTAGCTTTTGCTGTGAAAAGAACAAACCAAATTTATACACACACCAAGGCCTTTGTGCTGCGCAACTCCAGAGGTAAGCTTTATAGCAGTCCTAAGCATAACATTGTATTAAGTGTCAAGTTTAATTAGAAAATGTTCATGGAGAGGGCTGGGCACAGTGGCTCATGCCTGTAATCCTAGCACTTTGGGAGGCTGAGGCGGGTGGATCACGAGGTCAGGAGATCGGGACCATATTGGCTAACACGGTGAAACCCCGTCTCTACTAAAAAAAAAATACAAAAAATTAGTCGGGCGTGGTGGCACACGCCTGTAGTCTCAGCTATTTGGGAGGCTGAGGCAGGAGAATCACTTGAACCCGGGAGGTGGAGGTTGCAGTGAGCCGAGATCGCGCCATTGCACTCTGGCCTGGGCAACAGAGACTCGACCTCAAAAAAAAAGAAAAAAAAAAAGAAATGTTCACCGAGAATCTTCCCCTGCTCTGGGCCCGTCCGTGGTGGGCCAGCTGCTGTGCTTTCTTCTATGTAAGTAAATTAAGATGGTTTAGGAAGAGGAGAACTCCTCCTTGATTTTTACCTATCCAAAGATATTTTCTCACTAACATGTTGGCACTAACAGCAGCTCAACGCCATCTGAACACATAACATACTGAATCCTAACTATTAACCACCTTCATGCTCTTGAGAAGGGGGACAAGGTATAGTTTTTTTTTGCCATAGGATAACATTTAGGTGCTGTTTTGTTTGGAGAGTGGTAGAGAAATAGAATAGCCTCTAGAACATTTCAGCAATCTGAGGAACCCCCATCGTGGGATCTTGCTTATAATACTCCACTATGTAAGACAAAGGCTGGTGCTGGAACTCTGGGGTTCTCCCAGGCTCTTACCTGTGGGCATGTTGGTGAAGGGCCCATAGCAACAGATTTCTAGCCCCCTGAAGATCTGGAAGAAGAGAGGAAGAGAGAGGGACAGGGGAATGGAGAGAAGGAAAATCTAGTTATAAAAGAATATTGGCTTTTATTCAAAAAACAGACTTTCAAAAAGGAAGAGCTTTTCTTTTTCTTCTGTTCACCACCTGATGATTTCTGCTGCTACTTCCCAGGGACAAGCAGTCCAATGTCCAGAACACTACTGGATTTCAGAAGATCTTCTTGAAGTGCATATGTAGTTGACCTGCACTCTACAGGCATTCTTTGTCATTCAAGGACTGAGCATCTCACTTTTGTCACCAATCAGGCCAAGGCTCCTCCCTAATGATCTCTGCAGGTGCTTTAACTTGTTAGATGCAAGGGAAAAAAGGTCCTTCTGTATGTTTAATAAGAGGCTTGGATGGCTAGAAACTCAAAGTTATTGGCTGAAGTTTGATGTTTATCCAGACTTGGTACCTCAAGTACTCACTATGACCCCATCAACAGAGGGGTCTATGTTGATTTT>CCACTATCTCTGCTCACTGCAACCTTCACCTCCCAAGTTCAAACCTTGTTCAATTCTTGTGCCTTGGCCTCCCAAGTGGCTAGGATTACAGGCATGTGCCACAACAACTAGCTAATTTTTTGTCTGATTCTGTTGGCCAGTCTGGAGTGCAGTGGCGCAATCTCAGCTCACTGCAGTCTCCAGCTCCCAGGTTCAAGTGATTCTCGTGCCTTAGCCTCCCAAATAGCTGGGATTAC		-	ClinVar	http://www.ncbi.nlm.nih.gov/clinvar/?term=SCV001451782
1220446	NC_000017.11:g.43124968A>T	Not Yet Reviewed	chr17:g.43124968:A>T		-	GnomADv3	-
1193877	NC_000017.11:g.43120274T>G	Not Yet Reviewed	chr17:g.43120274:T>G		-	GnomAD,GnomADv3	-
1219932	NC_000017.11:g.43121683_43121684insAAAAAAAAAAAAAAAAAAAAAAAAAAA	Not Yet Reviewed	chr17:g.43121683:C>CAAAAAAAAAAAAAAAAAAAAAAAAAAA		-	GnomADv3	-
1167302	NC_000017.11:g.43063885A>T	Not Yet Reviewed	chr17:g.43063885:A>T		-	ClinVar,ENIGMA_BRCA12_Functional_Assays	http://www.ncbi.nlm.nih.gov/clinvar/?term=SCV001237697
1213551	NC_000017.11:g.43092386del	Pathogenic	chr17:g.43092385:GA>G		S1049Pfs*13	ENIGMA,ClinVar,LOVD	http://www.ncbi.nlm.nih.gov/clinvar/?term=SCV000323569, http://www.ncbi.nlm.nih.gov/clinvar/?term=SCV000325565
1180103	NC_000017.11:g.43093071T>A	Not Yet Reviewed	chr17:g.43093071:T>A		-	ClinVar	http://www.ncbi.nlm.nih.gov/clinvar/?term=SCV004321916
1171723	NC_000017.11:g.43074315G>A	Not Yet Reviewed	chr17:g.43074315:G>A		-	ClinVar	http://www.ncbi.nlm.nih.gov/clinvar/?term=SCV001675859
1193585	NC_000017.11:g.43119017C>T	Not Yet Reviewed	chr17:g.43119017:C>T		-	GnomAD,GnomADv3	-
1169994	NC_000017.11:g.43070363G>A	Not Yet Reviewed	chr17:g.43070363:G>A		-	GnomADv3	-
1210670	NC_000017.11:g.43067889_43067890insAA	Not Yet Reviewed	chr17:g.43067889:G>GAA		-	ClinVar,GnomAD,GnomADv3	http://www.ncbi.nlm.nih.gov/clinvar/?term=SCV002030843
1208282	NC_000017.11:g.43047784G>T	Not Yet Reviewed	chr17:g.43047784:G>T		-	GnomADv3	-
1168851	NC_000017.11:g.43067635C>A	Pathogenic	chr17:g.43067635:C>A		E1683*	ENIGMA,ClinVar,LOVD,BIC,ENIGMA_BRCA12_Functional_Assays	http://www.ncbi.nlm.nih.gov/clinvar/?term=SCV000587447, http://www.ncbi.nlm.nih.gov/clinvar/?term=SCV000300191, http://www.ncbi.nlm.nih.gov/clinvar/?term=SCV000326119, http://www.ncbi.nlm.nih.gov/clinvar/?term=SCV001243421, http://www.ncbi.nlm.nih.gov/clinvar/?term=SCV000564389, http://www.ncbi.nlm.nih.gov/clinvar/?term=SCV000145274
1162960	NC_000017.11:g.43051055G>T	Not Yet Reviewed	chr17:g.43051055:G>T		-	ClinVar,ENIGMA_BRCA12_Functional_Assays	http://www.ncbi.nlm.nih.gov/clinvar/?term=SCV003215332, http://www.ncbi.nlm.nih.gov/clinvar/?term=SCV001238541
1160607	NC_000017.11:g.43045822G>T	Not Yet Reviewed	chr17:g.43045822:G>T		-	ClinVar	http://www.ncbi.nlm.nih.gov/clinvar/?term=SCV001679833
1209961	NC_000017.11:g.43063972dup	Not Yet Reviewed	chr17:g.43063971:C>CA		-	LOVD	-
1172458	NC_000017.11:g.43076019A>G	Not Yet Reviewed	chr17:g.43076019:A>G		-	GnomADv3	-
1212680	NC_000017.11:g.43090532G>A	Not Yet Reviewed	chr17:g.43090532:G>A		-	GnomADv3	-
1189667	NC_000017.11:g.43106610A>G	Not Yet Reviewed	chr17:g.43106610:A>G		-	GnomAD,GnomADv3	-
1190923	NC_000017.11:g.43110841C>T	Not Yet Reviewed	chr17:g.43110841:C>T		-	GnomAD,GnomADv3	-
1162566	NC_000017.11:g.43049693A>G	Not Yet Reviewed	chr17:g.43049693:A>G		-	GnomADv3	-
1219750	NC_000017.11:g.43120981T>C	Not Yet Reviewed	chr17:g.43120981:T>C		-	GnomADv3	-
1209494	NC_000017.11:g.43058376_43058377insC	Not Yet Reviewed	chr17:g.43058376:A>AC		-	GnomADv3	-
1195982	NC_000017.11:g.43125061A>G	Not Yet Reviewed	chr17:g.43125061:A>G		-	GnomADv3	-
1164563	NC_000017.11:g.43056302T>G	Not Yet Reviewed	chr17:g.43056302:T>G		-	GnomADv3	-
1190630	NC_000017.11:g.43109715C>T	Not Yet Reviewed	chr17:g.43109715:C>T		-	GnomAD,GnomADv3	-
1179980	NC_000017.11:g.43093009C>G	Not Yet Reviewed	chr17:g.43093009:C>G		-	ClinVar	http://www.ncbi.nlm.nih.gov/clinvar/?term=SCV003995327, http://www.ncbi.nlm.nih.gov/clinvar/?term=SCV000683042, http://www.ncbi.nlm.nih.gov/clinvar/?term=SCV004219318, http://www.ncbi.nlm.nih.gov/clinvar/?term=SCV003847606
1167283	NC_000017.11:g.43063880A>C	Not Yet Reviewed	chr17:g.43063880:A>C		-	ClinVar,ENIGMA_BRCA12_Functional_Assays	http://www.ncbi.nlm.nih.gov/clinvar/?term=SCV001242206
1163203	NC_000017.11:g.43051123A>C	Not Yet Reviewed	chr17:g.43051123:A>C		-	ClinVar,ENIGMA_BRCA12_Functional_Assays	http://www.ncbi.nlm.nih.gov/clinvar/?term=SCV001241670
1193863	NC_000017.11:g.43120214C>A	Not Yet Reviewed	chr17:g.43120214:C>A		-	GnomAD,GnomADv3	-
1217135	NC_000017.11:g.43100678_43100679insTATATATATATAT	Not Yet Reviewed	chr17:g.43100678:A>ATATATATATATAT		-	GnomADv3	-
1161422	NC_000017.11:g.43047679G>C	Not Yet Reviewed	chr17:g.43047679:G>C		-	ClinVar,ENIGMA_BRCA12_Functional_Assays	http://www.ncbi.nlm.nih.gov/clinvar/?term=SCV001238389
1213253	NC_000017.11:g.43091982_43091983del	Pathogenic	chr17:g.43091981:CTT>C		K1183Rfs*4	ENIGMA,ClinVar,LOVD,BIC	http://www.ncbi.nlm.nih.gov/clinvar/?term=SCV000299963
1173534	NC_000017.11:g.43079210A>G	Not Yet Reviewed	chr17:g.43079210:A>G		-	1000_Genomes,GnomAD,GnomADv3	-
1166885	NC_000017.11:g.43063339C>A	Not Yet Reviewed	chr17:g.43063339:C>A		-	ClinVar,ENIGMA_BRCA12_Functional_Assays	http://www.ncbi.nlm.nih.gov/clinvar/?term=SCV002643213, http://www.ncbi.nlm.nih.gov/clinvar/?term=SCV001237831
1174117	NC_000017.11:g.43081634T>C	Not Yet Reviewed	chr17:g.43081634:T>C		-	1000_Genomes,GnomADv3	-
1178103	NC_000017.11:g.43092050C>A	Pathogenic	chr17:g.43092050:C>A		E1161*	ENIGMA,ClinVar,LOVD	http://www.ncbi.nlm.nih.gov/clinvar/?term=SCV000888894, http://www.ncbi.nlm.nih.gov/clinvar/?term=SCV000299951, http://www.ncbi.nlm.nih.gov/clinvar/?term=SCV000549284, http://www.ncbi.nlm.nih.gov/clinvar/?term=SCV000217553
1212980	NC_000017.11:g.43091665del	Not Yet Reviewed	chr17:g.43091664:TG>T		-	ClinVar	http://www.ncbi.nlm.nih.gov/clinvar/?term=SCV005980120
1219492	NC_000017.11:g.43117050_43117062del	Not Yet Reviewed	chr17:g.43117049:GTACTCTTATTAGA>G		-	GnomADv3	-
1171625	NC_000017.11:g.43073845C>T	Not Yet Reviewed	chr17:g.43073845:C>T		-	GnomADv3	-
1190029	NC_000017.11:g.43107526A>G	Not Yet Reviewed	chr17:g.43107526:A>G		-	GnomADv3	-
1220201	NC_000017.11:g.43123349_43123350insTTTTTTTTTTTTTTTTTTTTTTTTTTTTTTTTTTTTT	Not Yet Reviewed	chr17:g.43123349:G>GTTTTTTTTTTTTTTTTTTTTTTTTTTTTTTTTTTTTT		-	GnomADv3	-
1191235	NC_000017.11:g.43111638G>A	Not Yet Reviewed	chr17:g.43111638:G>A		-	GnomAD,GnomADv3	-
1208511	NC_000017.11:g.43049206del	Not Yet Reviewed	chr17:g.43049205:CA>C		-	LOVD	-
1213479	NC_000017.11:g.43092273_43092274insTC	Pathogenic	chr17:g.43092273:T>TTC		G1087Kfs*23	ENIGMA,ClinVar	http://www.ncbi.nlm.nih.gov/clinvar/?term=SCV000783178
1164282	NC_000017.11:g.43055016C>T	Not Yet Reviewed	chr17:g.43055016:C>T		-	GnomADv3	-
1219987	NC_000017.11:g.43121684_43121693del	Not Yet Reviewed	chr17:g.43121683:CAAAAAAAAAA>C		-	GnomADv3	-
1209283	NC_000017.11:g.43057424_43057425insGG	Not Yet Reviewed	chr17:g.43057424:T>TGG		-	GnomAD,GnomADv3	-
1172108	NC_000017.11:g.43074530A>C	Not Yet Reviewed	chr17:g.43074530:A>C		-	ClinVar	http://www.ncbi.nlm.nih.gov/clinvar/?term=SCV002109501
1174963	NC_000017.11:g.43084180G>A	Not Yet Reviewed	chr17:g.43084180:G>A		-	GnomAD,GnomADv3	-
1167029	NC_000017.11:g.43063377A>G	Not Yet Reviewed	chr17:g.43063377:A>G		-	ClinVar,ENIGMA_BRCA12_Functional_Assays	http://www.ncbi.nlm.nih.gov/clinvar/?term=SCV001690910, http://www.ncbi.nlm.nih.gov/clinvar/?term=SCV005100960, http://www.ncbi.nlm.nih.gov/clinvar/?term=SCV001242270
1184808	NC_000017.11:g.43098215G>A	Not Yet Reviewed	chr17:g.43098215:G>A		-	GnomAD,GnomADv3	-
1219910	NC_000017.11:g.43121684_43121686dup	Not Yet Reviewed	chr17:g.43121683:C>CAAA		-	GnomADv3	-
1166299	NC_000017.11:g.43061218C>T	Not Yet Reviewed	chr17:g.43061218:C>T		-	GnomAD,GnomADv3	-
1163249	NC_000017.11:g.43051138A>C	Not Yet Reviewed	chr17:g.43051138:A>C		-	ClinVar,ENIGMA_BRCA12_Functional_Assays	http://www.ncbi.nlm.nih.gov/clinvar/?term=SCV001238039
1159974	NC_000017.11:g.43045116T>C	Not Yet Reviewed	chr17:g.43045116:T>C		-	1000_Genomes,GnomAD,GnomADv3	-
1213631	NC_000017.11:g.43092519_43092520del	Not Yet Reviewed	chr17:g.43092518:CCT>C		-	ClinVar	http://www.ncbi.nlm.nih.gov/clinvar/?term=SCV001407084
1217419	NC_000017.11:g.43100814C>A	Not Yet Reviewed	chr17:g.43100814:C>A		-	GnomADv3	-
1184595	NC_000017.11:g.43097343G>A	Not Yet Reviewed	chr17:g.43097343:G>A		-	ClinVar	http://www.ncbi.nlm.nih.gov/clinvar/?term=SCV000905778
1167366	NC_000017.11:g.43063903G>A	Not Yet Reviewed	chr17:g.43063903:G>A		-	ClinVar,LOVD,exLOVD,ExAC,ESP,GnomAD,GnomADv3,ENIGMA_BRCA12_Functional_Assays	http://www.ncbi.nlm.nih.gov/clinvar/?term=SCV004817586, http://www.ncbi.nlm.nih.gov/clinvar/?term=SCV005402479, http://www.ncbi.nlm.nih.gov/clinvar/?term=SCV001429075, http://www.ncbi.nlm.nih.gov/clinvar/?term=SCV000190092, http://www.ncbi.nlm.nih.gov/clinvar/?term=SCV000076816, http://www.ncbi.nlm.nih.gov/clinvar/?term=SCV001133610, http://www.ncbi.nlm.nih.gov/clinvar/?term=SCV005341091, http://www.ncbi.nlm.nih.gov/clinvar/?term=SCV000210201, http://www.ncbi.nlm.nih.gov/clinvar/?term=SCV005199700, http://www.ncbi.nlm.nih.gov/clinvar/?term=SCV000688538, http://www.ncbi.nlm.nih.gov/clinvar/?term=SCV000494396, http://www.ncbi.nlm.nih.gov/clinvar/?term=SCV002537814, http://www.ncbi.nlm.nih.gov/clinvar/?term=SCV000891002, http://www.ncbi.nlm.nih.gov/clinvar/?term=SCV000587467, http://www.ncbi.nlm.nih.gov/clinvar/?term=SCV005647120, http://www.ncbi.nlm.nih.gov/clinvar/?term=SCV000186111, http://www.ncbi.nlm.nih.gov/clinvar/?term=SCV004243947, http://www.ncbi.nlm.nih.gov/clinvar/?term=SCV004212680, http://www.ncbi.nlm.nih.gov/clinvar/?term=SCV002520922, http://www.ncbi.nlm.nih.gov/clinvar/?term=SCV000591584, http://www.ncbi.nlm.nih.gov/clinvar/?term=SCV001242169, http://www.ncbi.nlm.nih.gov/clinvar/?term=SCV000301438, http://www.ncbi.nlm.nih.gov/clinvar/?term=SCV000053821, http://www.ncbi.nlm.nih.gov/clinvar/?term=SCV002064591
1179627	NC_000017.11:g.43092834G>T	Not Yet Reviewed	chr17:g.43092834:G>T		-	ClinVar	http://www.ncbi.nlm.nih.gov/clinvar/?term=SCV005748808, http://www.ncbi.nlm.nih.gov/clinvar/?term=SCV003856684
1207913	NC_000017.11:g.43045785_43045786del	Pathogenic	chr17:g.43045784:TCA>T		C1828*	ENIGMA,ClinVar,LOVD	http://www.ncbi.nlm.nih.gov/clinvar/?term=SCV000300266
1169662	NC_000017.11:g.43068654T>C	Not Yet Reviewed	chr17:g.43068654:T>C		-	GnomADv3	-
1178736	NC_000017.11:g.43092372T>C	Not Yet Reviewed	chr17:g.43092372:T>C		-	ClinVar	http://www.ncbi.nlm.nih.gov/clinvar/?term=SCV000941356
1173815	NC_000017.11:g.43080178T>C	Not Yet Reviewed	chr17:g.43080178:T>C		-	GnomAD	-
1185619	NC_000017.11:g.43099914G>T	Not Yet Reviewed	chr17:g.43099914:G>T		-	ClinVar,GnomAD	http://www.ncbi.nlm.nih.gov/clinvar/?term=SCV001340052
1193550	NC_000017.11:g.43118908C>T	Not Yet Reviewed	chr17:g.43118908:C>T		-	1000_Genomes,GnomAD,GnomADv3	-
1217425	NC_000017.11:g.43100833T>G	Not Yet Reviewed	chr17:g.43100833:T>G		-	GnomADv3	-
1181363	NC_000017.11:g.43093698C>T	Likely benign	chr17:g.43093698:C>T		L611=	ENIGMA,ClinVar,LOVD	http://www.ncbi.nlm.nih.gov/clinvar/?term=SCV001667566, http://www.ncbi.nlm.nih.gov/clinvar/?term=SCV005428599, http://www.ncbi.nlm.nih.gov/clinvar/?term=SCV000214440, http://www.ncbi.nlm.nih.gov/clinvar/?term=SCV000682990, http://www.ncbi.nlm.nih.gov/clinvar/?term=SCV000578073
1215877	NC_000017.11:g.43098520A>G	Not Yet Reviewed	chr17:g.43098520:A>G		-	GnomAD,GnomADv3	-
1180011	NC_000017.11:g.43093027T>G	Not Yet Reviewed	chr17:g.43093027:T>G		-	ClinVar	http://www.ncbi.nlm.nih.gov/clinvar/?term=SCV002760939, http://www.ncbi.nlm.nih.gov/clinvar/?term=SCV001176651, http://www.ncbi.nlm.nih.gov/clinvar/?term=SCV003847617
1219927	NC_000017.11:g.43121684_43121704dup	Not Yet Reviewed	chr17:g.43121683:C>CAAAAAAAAAAAAAAAAAAAAA		-	GnomADv3	-
1168585	NC_000017.11:g.43067311G>C	Not Yet Reviewed	chr17:g.43067311:G>C		-	GnomAD,GnomADv3	-
1213321	NC_000017.11:g.43092063del	Pathogenic	chr17:g.43092062:CA>C		D1156Efs*4	ENIGMA,ClinVar	http://www.ncbi.nlm.nih.gov/clinvar/?term=SCV000679251, http://www.ncbi.nlm.nih.gov/clinvar/?term=SCV000783155
1175475	NC_000017.11:g.43086385A>G	Not Yet Reviewed	chr17:g.43086385:A>G		-	GnomADv3	-
1181861	NC_000017.11:g.43093976T>G	Not Yet Reviewed	chr17:g.43093976:T>G		-	ClinVar,LOVD,GnomAD,GnomADv3,ENIGMA_BRCA12_Functional_Assays	http://www.ncbi.nlm.nih.gov/clinvar/?term=SCV001490898, http://www.ncbi.nlm.nih.gov/clinvar/?term=SCV001979765, http://www.ncbi.nlm.nih.gov/clinvar/?term=SCV001978623, http://www.ncbi.nlm.nih.gov/clinvar/?term=SCV000909376, http://www.ncbi.nlm.nih.gov/clinvar/?term=SCV000564720, http://www.ncbi.nlm.nih.gov/clinvar/?term=SCV002704359, http://www.ncbi.nlm.nih.gov/clinvar/?term=SCV003851214, http://www.ncbi.nlm.nih.gov/clinvar/?term=SCV001363986
1220013	NC_000017.11:g.43121709G>T	Not Yet Reviewed	chr17:g.43121709:G>T		-	GnomAD,GnomADv3	-
1209770	NC_000017.11:g.43063099_43063128del	Not Yet Reviewed	chr17:g.43063098:CAGGCTGGTCTTGAACTCCCGACATCAGGTG>C		-	GnomAD,GnomADv3	-
1191700	NC_000017.11:g.43112854A>G	Not Yet Reviewed	chr17:g.43112854:A>G		-	GnomAD,GnomADv3	-
1177763	NC_000017.11:g.43091879T>C	Not Yet Reviewed	chr17:g.43091879:T>C		-	ClinVar,ESP,GnomAD,GnomADv3	http://www.ncbi.nlm.nih.gov/clinvar/?term=SCV002774469, http://www.ncbi.nlm.nih.gov/clinvar/?term=SCV004817774, http://www.ncbi.nlm.nih.gov/clinvar/?term=SCV004108707, http://www.ncbi.nlm.nih.gov/clinvar/?term=SCV003846364, http://www.ncbi.nlm.nih.gov/clinvar/?term=SCV000699053, http://www.ncbi.nlm.nih.gov/clinvar/?term=SCV000053715, http://www.ncbi.nlm.nih.gov/clinvar/?term=SCV000813588, http://www.ncbi.nlm.nih.gov/clinvar/?term=SCV000217341
1216030	NC_000017.11:g.43099130_43099132del	Not Yet Reviewed	chr17:g.43099129:CTCT>C		-	GnomAD,GnomADv3	-
1214713	NC_000017.11:g.43093906_43093915del	Pathogenic	chr17:g.43093905:ATTCTGCTCCG>A		T539Mfs*4	ENIGMA,ClinVar,LOVD	http://www.ncbi.nlm.nih.gov/clinvar/?term=SCV000323336, http://www.ncbi.nlm.nih.gov/clinvar/?term=SCV000325109
1175768	NC_000017.11:g.43087676A>G	Not Yet Reviewed	chr17:g.43087676:A>G		-	GnomADv3	-
1164319	NC_000017.11:g.43055221C>G	Not Yet Reviewed	chr17:g.43055221:C>G		-	GnomAD,GnomADv3	-
1165179	NC_000017.11:g.43057169G>C	Not Yet Reviewed	chr17:g.43057169:G>C		-	GnomADv3	-
1166124	NC_000017.11:g.43060465G>C	Not Yet Reviewed	chr17:g.43060465:G>C		-	GnomAD,GnomADv3	-
1217840	NC_000017.11:g.43103896T>C	Not Yet Reviewed	chr17:g.43103896:T>C		-	GnomADv3	-
1214690	NC_000017.11:g.43093857_43093858del	Pathogenic	chr17:g.43093856:CTT>C		K558Rfs*2	ENIGMA,ClinVar,LOVD	http://www.ncbi.nlm.nih.gov/clinvar/?term=SCV000325120, http://www.ncbi.nlm.nih.gov/clinvar/?term=SCV000299633, http://www.ncbi.nlm.nih.gov/clinvar/?term=SCV000075568, http://www.ncbi.nlm.nih.gov/clinvar/?term=SCV005647175, http://www.ncbi.nlm.nih.gov/clinvar/?term=SCV000909369
1173820	NC_000017.11:g.43080207C>G	Not Yet Reviewed	chr17:g.43080207:C>G		-	GnomAD,GnomADv3	-
1214160	NC_000017.11:g.43093190C>A	Not Yet Reviewed	chr17:g.43093190:C>A		-	ClinVar	http://www.ncbi.nlm.nih.gov/clinvar/?term=SCV005414415, http://www.ncbi.nlm.nih.gov/clinvar/?term=SCV002819673, http://www.ncbi.nlm.nih.gov/clinvar/?term=SCV002731863
1168439	NC_000017.11:g.43066975G>A	Not Yet Reviewed	chr17:g.43066975:G>A		-	GnomADv3	-
1195741	NC_000017.11:g.43124144A>G	Not Yet Reviewed	chr17:g.43124144:A>G		-	LOVD	-
1189913	NC_000017.11:g.43107345G>T	Not Yet Reviewed	chr17:g.43107345:G>T		-	1000_Genomes,GnomAD,GnomADv3	-
1216552	NC_000017.11:g.43100596_43100597dup	Not Yet Reviewed	chr17:g.43100595:T>TTA		-	GnomAD,GnomADv3	-
1209306	NC_000017.11:g.43057500G>A	Not Yet Reviewed	chr17:g.43057500:G>A		-	GnomADv3	-
1163825	NC_000017.11:g.43053200T>A	Not Yet Reviewed	chr17:g.43053200:T>A		-	GnomADv3	-
1218789	NC_000017.11:g.43111057T>C	Not Yet Reviewed	chr17:g.43111057:T>C		-	GnomADv3	-
1213855	NC_000017.11:g.43092801_43092815del	Not Yet Reviewed	chr17:g.43092800:CTTGATTTTCTTCCTT>C		-	ClinVar,ExAC,GnomAD,GnomADv3	http://www.ncbi.nlm.nih.gov/clinvar/?term=SCV002551012, http://www.ncbi.nlm.nih.gov/clinvar/?term=SCV000962834, http://www.ncbi.nlm.nih.gov/clinvar/?term=SCV005383450, http://www.ncbi.nlm.nih.gov/clinvar/?term=SCV000661134, http://www.ncbi.nlm.nih.gov/clinvar/?term=SCV000904128
1209881	NC_000017.11:g.43063874_43063951del	Not Yet Reviewed	chr17:g.43063873:CAGAAATAGCTAACTACCCATTTTCCTCCCGCAATTCCTAGAAAATATTTCAGTGTCCGTTCACACACAAACTCAGCAT>C		-	ClinVar	http://www.ncbi.nlm.nih.gov/clinvar/?term=SCV000591645
1209238	NC_000017.11:g.43057106del	Not Yet Reviewed	chr17:g.43057105:TG>T		-	ClinVar	http://www.ncbi.nlm.nih.gov/clinvar/?term=SCV001185680
1194690	NC_000017.11:g.43122137G>C	Not Yet Reviewed	chr17:g.43122137:G>C		-	GnomADv3	-
1211531	NC_000017.11:g.43075027G>A	Not Yet Reviewed	chr17:g.43075027:G>A		-	GnomADv3	-
1167129	NC_000017.11:g.43063431G>A	Not Yet Reviewed	chr17:g.43063431:G>A		-	GnomADv3	-
1182384	NC_000017.11:g.43094253T>G	Not Yet Reviewed	chr17:g.43094253:T>G		-	ClinVar,LOVD	http://www.ncbi.nlm.nih.gov/clinvar/?term=SCV001059293, http://www.ncbi.nlm.nih.gov/clinvar/?term=SCV001350447, http://www.ncbi.nlm.nih.gov/clinvar/?term=SCV000665865
1173419	NC_000017.11:g.43078697C>T	Not Yet Reviewed	chr17:g.43078697:C>T		-	GnomADv3	-
1194265	NC_000017.11:g.43121261G>A	Not Yet Reviewed	chr17:g.43121261:G>A		-	GnomADv3	-
1211758	NC_000017.11:g.43077356A>T	Not Yet Reviewed	chr17:g.43077356:A>T		-	GnomADv3	-
1172237	NC_000017.11:g.43074993A>C	Not Yet Reviewed	chr17:g.43074993:A>C		-	GnomADv3	-
1217333	NC_000017.11:g.43100694del	Not Yet Reviewed	chr17:g.43100693:AT>A		-	GnomADv3	-
1159961	NC_000017.11:g.43045083C>G	Not Yet Reviewed	chr17:g.43045083:C>G		-	GnomAD	-
1190544	NC_000017.11:g.43109251C>T	Not Yet Reviewed	chr17:g.43109251:C>T		-	GnomADv3	-
1184584	NC_000017.11:g.43097315A>T	Not Yet Reviewed	chr17:g.43097315:A>T		-	ClinVar	http://www.ncbi.nlm.nih.gov/clinvar/?term=SCV002026021
1162359	NC_000017.11:g.43049206A>T	Not Yet Reviewed	chr17:g.43049206:A>T		-	ClinVar,ENIGMA_BRCA12_Functional_Assays	http://www.ncbi.nlm.nih.gov/clinvar/?term=SCV001243113
1171477	NC_000017.11:g.43073240A>T	Not Yet Reviewed	chr17:g.43073240:A>T		-	1000_Genomes,GnomAD,GnomADv3	-
1169480	NC_000017.11:g.43068062G>C	Not Yet Reviewed	chr17:g.43068062:G>C		-	GnomADv3	-
1217974	NC_000017.11:g.43104152dup	Pathogenic	chr17:g.43104151:G>GA		L138Sfs*4	ENIGMA,ClinVar,LOVD	http://www.ncbi.nlm.nih.gov/clinvar/?term=SCV003927181, http://www.ncbi.nlm.nih.gov/clinvar/?term=SCV000815289, http://www.ncbi.nlm.nih.gov/clinvar/?term=SCV000607847, http://www.ncbi.nlm.nih.gov/clinvar/?term=SCV004238508, http://www.ncbi.nlm.nih.gov/clinvar/?term=SCV000779010, http://www.ncbi.nlm.nih.gov/clinvar/?term=SCV000783169
1168876	NC_000017.11:g.43067641T>A	Not Yet Reviewed	chr17:g.43067641:T>A		-	ClinVar,ENIGMA_BRCA12_Functional_Assays	http://www.ncbi.nlm.nih.gov/clinvar/?term=SCV001243971
1162926	NC_000017.11:g.43051044G>A	Not Yet Reviewed	chr17:g.43051044:G>A		-	ClinVar,ExAC,GnomAD,ENIGMA_BRCA12_Functional_Assays	http://www.ncbi.nlm.nih.gov/clinvar/?term=SCV001078001, http://www.ncbi.nlm.nih.gov/clinvar/?term=SCV001238558, http://www.ncbi.nlm.nih.gov/clinvar/?term=SCV000512322
1174531	NC_000017.11:g.43082545T>A	Pathogenic	chr17:g.43082545:T>A		K1406*	ENIGMA,ClinVar,LOVD	http://www.ncbi.nlm.nih.gov/clinvar/?term=SCV000323742, http://www.ncbi.nlm.nih.gov/clinvar/?term=SCV000325899
1214084	NC_000017.11:g.43093096dup	Not Yet Reviewed	chr17:g.43093095:C>CT		-	LOVD	-
1218758	NC_000017.11:g.43110819_43110826del	Not Yet Reviewed	chr17:g.43110818:AGGCTGGGC>A		-	GnomADv3	-
1179504	NC_000017.11:g.43092770G>T	Not Yet Reviewed	chr17:g.43092770:G>T		-	ClinVar	http://www.ncbi.nlm.nih.gov/clinvar/?term=SCV002752199, http://www.ncbi.nlm.nih.gov/clinvar/?term=SCV003849364, http://www.ncbi.nlm.nih.gov/clinvar/?term=SCV001346576
1168973	NC_000017.11:g.43067667T>G	Not Yet Reviewed	chr17:g.43067667:T>G		-	ClinVar,ENIGMA_BRCA12_Functional_Assays	http://www.ncbi.nlm.nih.gov/clinvar/?term=SCV001243934
1191451	NC_000017.11:g.43112489G>A	Not Yet Reviewed	chr17:g.43112489:G>A		-	GnomADv3	-
1173058	NC_000017.11:g.43077397C>A	Not Yet Reviewed	chr17:g.43077397:C>A		-	GnomADv3	-
1182987	NC_000017.11:g.43094575T>C	Not Yet Reviewed	chr17:g.43094575:T>C		-	ClinVar,GnomAD	http://www.ncbi.nlm.nih.gov/clinvar/?term=SCV003846266, http://www.ncbi.nlm.nih.gov/clinvar/?term=SCV000053897, http://www.ncbi.nlm.nih.gov/clinvar/?term=SCV001505320, http://www.ncbi.nlm.nih.gov/clinvar/?term=SCV001180850
1195243	NC_000017.11:g.43123685G>A	Not Yet Reviewed	chr17:g.43123685:G>A		-	GnomADv3	-
1182026	NC_000017.11:g.43094067A>G	Not Yet Reviewed	chr17:g.43094067:A>G		-	ClinVar,LOVD	http://www.ncbi.nlm.nih.gov/clinvar/?term=SCV000759484, http://www.ncbi.nlm.nih.gov/clinvar/?term=SCV002696308
1173298	NC_000017.11:g.43078153C>T	Not Yet Reviewed	chr17:g.43078153:C>T		-	GnomAD,GnomADv3	-
1167645	NC_000017.11:g.43064327G>A	Benign / Little Clinical Significance	chr17:g.43064327:G>A		?	ENIGMA,1000_Genomes,ClinVar,LOVD,GnomAD,GnomADv3	http://www.ncbi.nlm.nih.gov/clinvar/?term=SCV000244616
1172414	NC_000017.11:g.43075777T>C	Not Yet Reviewed	chr17:g.43075777:T>C		-	GnomAD,GnomADv3	-
1189648	NC_000017.11:g.43106567T>C	Not Yet Reviewed	chr17:g.43106567:T>C		-	GnomAD,GnomADv3	-
1161783	NC_000017.11:g.43048510C>A	Not Yet Reviewed	chr17:g.43048510:C>A		-	GnomADv3	-
1163351	NC_000017.11:g.43051635T>C	Not Yet Reviewed	chr17:g.43051635:T>C		-	GnomADv3	-
1210441	NC_000017.11:g.43067646_43067656del	Pathogenic	chr17:g.43067645:TAGATTAGTTAA>T		L1676Nfs*3	ENIGMA,ClinVar,LOVD,BIC	http://www.ncbi.nlm.nih.gov/clinvar/?term=SCV000300189, http://www.ncbi.nlm.nih.gov/clinvar/?term=SCV000326106, http://www.ncbi.nlm.nih.gov/clinvar/?term=SCV000145263
1177553	NC_000017.11:g.43091771T>C	Not Yet Reviewed	chr17:g.43091771:T>C		-	ClinVar,LOVD,BIC	http://www.ncbi.nlm.nih.gov/clinvar/?term=SCV005415587, http://www.ncbi.nlm.nih.gov/clinvar/?term=SCV001340474, http://www.ncbi.nlm.nih.gov/clinvar/?term=SCV000210155, http://www.ncbi.nlm.nih.gov/clinvar/?term=SCV000076333, http://www.ncbi.nlm.nih.gov/clinvar/?term=SCV003848095, http://www.ncbi.nlm.nih.gov/clinvar/?term=SCV001133566, http://www.ncbi.nlm.nih.gov/clinvar/?term=SCV000144865, http://www.ncbi.nlm.nih.gov/clinvar/?term=SCV000274924
1175453	NC_000017.11:g.43086255T>C	Not Yet Reviewed	chr17:g.43086255:T>C		-	GnomADv3	-
1163955	NC_000017.11:g.43053735C>T	Not Yet Reviewed	chr17:g.43053735:C>T		-	GnomADv3	-
1214718	NC_000017.11:g.43093914_43093915insT	Not Yet Reviewed	chr17:g.43093914:C>CT		-	LOVD	-
1188499	NC_000017.11:g.43104524A>G	Not Yet Reviewed	chr17:g.43104524:A>G		-	GnomADv3	-
1188661	NC_000017.11:g.43104885A>C	Not Yet Reviewed	chr17:g.43104885:A>C		-	ClinVar,ENIGMA_BRCA12_Functional_Assays	http://www.ncbi.nlm.nih.gov/clinvar/?term=SCV001243136
1193364	NC_000017.11:g.43118369G>A	Not Yet Reviewed	chr17:g.43118369:G>A		-	GnomAD,GnomADv3	-
1177578	NC_000017.11:g.43091779C>T	Not Yet Reviewed	chr17:g.43091779:C>T		-	ClinVar	http://www.ncbi.nlm.nih.gov/clinvar/?term=SCV003020956, http://www.ncbi.nlm.nih.gov/clinvar/?term=SCV004360218, http://www.ncbi.nlm.nih.gov/clinvar/?term=SCV003849752, http://www.ncbi.nlm.nih.gov/clinvar/?term=SCV000293383
1191936	NC_000017.11:g.43113950C>G	Not Yet Reviewed	chr17:g.43113950:C>G		-	GnomADv3	-
1177723	NC_000017.11:g.43091857C>A	Not Yet Reviewed	chr17:g.43091857:C>A		-	LOVD	-
1219731	NC_000017.11:g.43120858_43120863del	Not Yet Reviewed	chr17:g.43120857:GACTTCA>G		-	GnomADv3	-
1218889	NC_000017.11:g.43111499A>G	Not Yet Reviewed	chr17:g.43111499:A>G		-	GnomADv3	-
1176405	NC_000017.11:g.43090398G>A	Not Yet Reviewed	chr17:g.43090398:G>A		-	GnomADv3	-
1209642	NC_000017.11:g.43060758T>C	Not Yet Reviewed	chr17:g.43060758:T>C		-	GnomADv3	-
1194727	NC_000017.11:g.43122299C>A	Not Yet Reviewed	chr17:g.43122299:C>A		-	GnomAD,GnomADv3	-
1178207	NC_000017.11:g.43092105T>G	Not Yet Reviewed	chr17:g.43092105:T>G		-	LOVD	-
1172369	NC_000017.11:g.43075574T>C	Not Yet Reviewed	chr17:g.43075574:T>C		-	GnomADv3	-
1212198	NC_000017.11:g.43083957T>A	Not Yet Reviewed	chr17:g.43083957:T>A		-	GnomADv3	-
1168308	NC_000017.11:g.43066804C>T	Not Yet Reviewed	chr17:g.43066804:C>T		-	GnomADv3	-
1207737	NC_000017.11:g.43044805_43044813dup	Not Yet Reviewed	chr17:g.43044804:C>CTTTTTTTTT		-	ClinVar,GnomADv3	http://www.ncbi.nlm.nih.gov/clinvar/?term=SCV001140457
1212592	NC_000017.11:g.43089568A>G	Not Yet Reviewed	chr17:g.43089568:A>G		-	GnomADv3	-
1183365	NC_000017.11:g.43094776C>T	Not Yet Reviewed	chr17:g.43094776:C>T		-	ClinVar,LOVD,exLOVD,BIC,GnomAD,ENIGMA_BRCA12_Functional_Assays	http://www.ncbi.nlm.nih.gov/clinvar/?term=SCV003847966, http://www.ncbi.nlm.nih.gov/clinvar/?term=SCV000488926, http://www.ncbi.nlm.nih.gov/clinvar/?term=SCV001470013, http://www.ncbi.nlm.nih.gov/clinvar/?term=SCV000903584, http://www.ncbi.nlm.nih.gov/clinvar/?term=SCV005887701, http://www.ncbi.nlm.nih.gov/clinvar/?term=SCV000077133, http://www.ncbi.nlm.nih.gov/clinvar/?term=SCV000329118, http://www.ncbi.nlm.nih.gov/clinvar/?term=SCV000184061, http://www.ncbi.nlm.nih.gov/clinvar/?term=SCV001140622, http://www.ncbi.nlm.nih.gov/clinvar/?term=SCV000145676
1171148	NC_000017.11:g.43072163G>A	Not Yet Reviewed	chr17:g.43072163:G>A		-	GnomADv3	-
1191277	NC_000017.11:g.43111800C>T	Not Yet Reviewed	chr17:g.43111800:C>T		-	1000_Genomes,GnomADv3	-
1208253	NC_000017.11:g.43047679G>A	Pathogenic	chr17:g.43047679:G>A		Q1811*	ENIGMA,ClinVar,LOVD,ENIGMA_BRCA12_Functional_Assays	http://www.ncbi.nlm.nih.gov/clinvar/?term=SCV000323874, http://www.ncbi.nlm.nih.gov/clinvar/?term=SCV001238390, http://www.ncbi.nlm.nih.gov/clinvar/?term=SCV000785581, http://www.ncbi.nlm.nih.gov/clinvar/?term=SCV005423786, http://www.ncbi.nlm.nih.gov/clinvar/?term=SCV004027815, http://www.ncbi.nlm.nih.gov/clinvar/?term=SCV003927205, http://www.ncbi.nlm.nih.gov/clinvar/?term=SCV001579205, http://www.ncbi.nlm.nih.gov/clinvar/?term=SCV005374703, http://www.ncbi.nlm.nih.gov/clinvar/?term=SCV001186055, http://www.ncbi.nlm.nih.gov/clinvar/?term=SCV004243915, http://www.ncbi.nlm.nih.gov/clinvar/?term=SCV004216990, http://www.ncbi.nlm.nih.gov/clinvar/?term=SCV000293456, http://www.ncbi.nlm.nih.gov/clinvar/?term=SCV002009420, http://www.ncbi.nlm.nih.gov/clinvar/?term=SCV000326311, http://www.ncbi.nlm.nih.gov/clinvar/?term=SCV000296394, http://www.ncbi.nlm.nih.gov/clinvar/?term=SCV001450065, http://www.ncbi.nlm.nih.gov/clinvar/?term=SCV000296782, http://www.ncbi.nlm.nih.gov/clinvar/?term=SCV000916755
1163612	NC_000017.11:g.43052693G>A	Not Yet Reviewed	chr17:g.43052693:G>A		-	1000_Genomes,GnomAD,GnomADv3	-
1181422	NC_000017.11:g.43093732A>G	Not Yet Reviewed	chr17:g.43093732:A>G		-	ClinVar	http://www.ncbi.nlm.nih.gov/clinvar/?term=SCV005090356, http://www.ncbi.nlm.nih.gov/clinvar/?term=SCV000828400, http://www.ncbi.nlm.nih.gov/clinvar/?term=SCV000661129, http://www.ncbi.nlm.nih.gov/clinvar/?term=SCV004818281, http://www.ncbi.nlm.nih.gov/clinvar/?term=SCV002053340, http://www.ncbi.nlm.nih.gov/clinvar/?term=SCV003849728
1210428	NC_000017.11:g.43067638del	Not Yet Reviewed	chr17:g.43067637:TC>T		-	ClinVar	http://www.ncbi.nlm.nih.gov/clinvar/?term=SCV005550032
1208625	NC_000017.11:g.43050771_43050774del	Not Yet Reviewed	chr17:g.43050770:TCTCA>T		-	GnomADv3	-
1162936	NC_000017.11:g.43051047T>C	Not Yet Reviewed	chr17:g.43051047:T>C		-	ClinVar,ENIGMA_BRCA12_Functional_Assays	http://www.ncbi.nlm.nih.gov/clinvar/?term=SCV001627122, http://www.ncbi.nlm.nih.gov/clinvar/?term=SCV001238162, http://www.ncbi.nlm.nih.gov/clinvar/?term=SCV000528094
1209879	NC_000017.11:g.43063872_43069026del	Not Yet Reviewed	chr17:g.43063871:TACAGAAATAGCTAACTACCCATTTTCCTCCCGCAATTCCTAGAAAATATTTCAGTGTCCGTTCACACACAAACTCAGCATCTGCAGAATGAAAAACACTCAAAGGATTAGAAGTTGAAAACAAAATCAGGAAGTGCTGTCCTAAGAAGCTAAAGAGCCTCAGTTTTTTACACTCCCAAGATCAATCTGGATTTATGATTCTAAAACCCCTGGTGACAGAATCAGAGGCTGAAAACACCACTAATTATAACCAGCAGGTATGGATATTTGGAAGTCTAGGGGAGGCTGATATGAAGTTAAGACCAGAGGAAATATCTGTCCACTCCCTCTTCTCAACACCCATCTTCTAGACGCCAAGGCTAGCTATAGATCTCCATTATAGTGTTCAAGGAATTAGGAATTATCCATGTCAATAGTTTTGATTAATGTGGACGGAGAACATCTATATTACTAGATGGCAATATGTGAAAGAAGAAAACAGTATTGTTGAAAACCTAAATCTGAAATGTCAATGTAATGACAAATTTTCACCCCTAGAATGTCTACCTGGGGAGTCCTAACCCTCTAATATTCCCCTGAGAGGGATGGGAGAATACAGTGCAGAGCTTTTATATAAGTATTTCAGAAAGCAGTAGCTAAAGAATCACTTGTTTATTTCCCAGTGTTTCAAAGGCCCTTCTGAAGAACTAAGCAAACTAAGGAAAGACCATTTAGTTTTAAACAGGAGAAATGTATTTAACTAAATCCTAAACACAGCAGGCTATCTGCAAGCAGCAGCAGCAGCAGCAGCCATGCTCCCTCACAGAATCCTTACAATTTTTGAAGTTTTTTGTTTAACTGCTACAAAAGCCGATTTAGTAACATTTATTACACTTAAAAACTTCAGTTCATTTGTAGTTCAAAGCAAATGTATTGGCTTTGAGTTTAAAGACTGAACTACTTTAGATTTGATTTGCATTTTTTTTTTTTTTTTTTTTTGAGATGCAGTCTTGCTCTGTCAGCCAGGCTGGAGTGCAGTGGCTGGATCTCAGCTCACGGCAAGCTCTGCCTCCTGGGTTCATGCCATTCTCCTGCCTCAGCCTCCTGAGTAGCTGGGACTACAGATGCCCGCCACCATGCCCGGCTAATTTTTTGTATTTTTACTAGAGATGGGGTTTCACCGTGTTAGCCAGGATGGTCTCGATCTCCTGACCTCGTGATCTGCCCGCCTTGGCCCCCCAAAGCGCTGGGATTACAGGCCTGAGCCACCACGCTTGGCATCTTTTTACCTTTCATTAACTTTGATGCAAACCTATAGCTTAAGGTATCTTAAACTTTAATGACATTTTTCTCTAAAATAGTAGTTTGTAATAACTTGTTCTGGCACCTGGCTCCAATGAACACTACCCTCTGACCCTGTGGTATAATTTTCATGAGTAAGTGGAAACCTAAGATCTTAGAAGTTCAACGGCAATGTGTCCAAGGGGTTTAGATCCTCTCCTTAAGTGCCTGTATCTCTGTGAAAAGAATCATCATAGGCTAGGCGCGATGGCTCACACCTGTAATCCCAGCACTTTGGGAGGCCGAGGTAGGTGGATCACCTGAGGTCGGGAGTCCAAGACCAGCCTGACTGACATGGAAAAACCCTGTCTCTACTAAAAATACAAAATTAGGTATGGTGGTGCATTCCTGTAATCCCAGCTACTCGGGAGGCTGAGGCAGGAGAATCGCTTGAACCCGGGAGGGGGAGGTTGCAGCAAGCCAAGATCGTGCCATTGCACTCCAGCAGCCTGGGCAACAAGAGTGAAAAACTACACCTCAAAAACAAAAACAAAAACAAAAGAATCATCATCAAGTGAACTGGAACACATCCAGAGAACTAATTTTGTTAGAAAGATTTTAGAGTTGAGCCACACAATCTGCATCTTCTGCGTCCTCCATGCACTCGTCTGCTTTCTGGAGCCCCATGAGTGAGTCTTAATCCTGTTCCAGATAACAGTTCTCTTCCGGGTAACGGTTCTTCAGATACTTGAAGACAGTGTCTTATTTCCTTAAATCTTCTCATTTCTTCTTCAAAAGACAGTATTTCAAGTTACTTTTATGTATCTTTACCATCTACCTCTGGATAAACACTCTCCAATTTGTCAGTGACCATGTTAAAAACCAAGCACGGTGCTTAAAACTGACATCATCTTTCAGGCAATCACTCCATTGGAGAATACAGTGGGGCTCTGGATCTGTACTTCACTTGCTCCAGAGCCTCTGCTTGTGTTAATACGGCCCAGTTTCAAATAAGCATTTTTAGCAGCCCTGAAATGTGTACTCAGATTTAGTTTATAGTCAACTAAAAACACCCAGAGGTCTCCTGTATTACACAAGTTATAATTAAAACCTTAAAAGAGAAAGGTATAGGACAAATGATCTGTCTCCTCCCTTTTTTGCTTTTTCATATGTTAAGACTATCTCGGAGCTGTTATCAGACTTTTTTCCTGAAAAACTCTCAACAATACTCAAACTAGGTGTTACATGAAGCTGGGGTCTCCAGGTTTTGCCTCACTTGTTCTTTCTTTTGTTGTTGTTGAGACAGAGTCTCACTCTGTCGCCAGGCTGGAGTGCAGTGGCAGGATCTCAGCTGACTGCAACCTCAGCCTCCAGAGTTCAAGCAATTCTTCTGTGTCAGCCTCCCAAGTAGCTGGGATTACAGGTGCACACCACCACGCCCAGCCAATTTATGTATTTTTAGTAGAGACTGGGTTTTACCATATTGGCCAGGCTGGTCTCGAACTCCTGACCTTGTGATCTGCCCGCCTCAGGCTCCCAAAGTGCTGGGATTACTGATGCGAGCCACCGCGTCCAGCTGCCTCACTTGTTGTTTTAGGACTTAGGCTCCACCTCACCAGTGTAGTCCCAGCAGGTAGATAGGAGTTAATAGTTGACTATCTCAGCTCACCACCCTCCAAACCTTTTTTTTTTTTTTTTTTTTTTGAGACAAGAATCTCGCTCTTGTCCCCAGGCTGGAGTGCAATGGTGCGATCTTGGGTCACTGCAACCTCCACCTCCTGGGTTCAAGCGATTCTGCTGCCTCAGCCTCCTGAGTAGCTGGGATTACAGGTGCCTGCCACCACGCCCACCTAATTTTTATATTTTTAGTAGAGACGGGGTTTCAACACGTTGGCCAGGCTGGTCTCGAACTCCTGACCTCAGGTGATCCACCCGCCTCGGCCTCCCAAAGTGCTGAGATTACAGGTGTGAGCCACCGTGCCTGGCCCACACTCCAAATCTTAACCCAAAACAAAAGGAGGTAAGGAAGCAGCAAAACTATTATTTGTCTTTCATAAAGTAATTGATTGACTATTAGAAGACTATCATCCATGCTATGCTCAACAAATATTCTTATTTTTTCACGTTTTTTTTTTTTTTTTTTGAGACGGAGCCTTGCTCTGTCGCCAGGCTGGAATGCAGTGGCATGATCTCGGCTCACTGCAACCTCCATCTCCCCGGTTCAAGTGATTCTCCTGCCTCAGCCTCACGAGTAGCTGGGACTACAGGCGCACGCGACCACACCCAGCTAATTTTTTTATTTTTTAGTAGAGACGGGGTTTCACCATGCTGGCCAGGATGGTCTCGATCTCCTAATCTCGTGATCTGCCCGCCTCGGCCTCCCAAAGTGCTGCGATTACAGGCATGCGCCACCGTGCCTCGCCTCATGTGGTTTTATGCAGCAGATGCAAGGTATTCTGTAAAGGTTCTTGGTATACCTGTTTTCATAACAACATGAGTAGTCTCTTCAGTAATTAGATTAGTTAAAGTGATGTGGTGTTTTCTGGCAAACTTGTACACGAGCATCTGAAATTAAATCAAATATTCCATTATCATGAGTTACCTCTAGCACACAGCTCAGAATACTAGTTATTCCACCATGGCATATGTTTACCTATGTAGCAATCCTGCACGTTCTACACGTGTCCTGGAACTATTTAAAGTGAATTTTTTTTTTTTTTTTTTTAGACAGAGTCTTGCTCTGTCACCCAGGCTGGAGGTAAAAAAAAAAAAAAAAAAAAAATAGAATACCAGTTATCCTAGCTTTAAGTCTCTGTTTTTCTCAGAAAGGGTACATTTAAAAAATTCTAAGACACCTGAAGTCTCGGCTGGGCGCGGTGGCTCACGCCTGTAATCTCAGCACTTTGGGAGGCTGAGGCGGGCAGATCACAAGGTCAGGAGATCGAGACCATCCTGGCTAACACGGTGAAACCCTGTCTCTACTAAAAATACAAAAAATTAGCCAGGCGTGGTGGCGGGCACCTGTAGTCTCAGCTACTCAGGAGGCTGAGGCAGGAGAATGGCGTGAACCCAGGAAGCAGAGCTTGCAGTAAGCCGAGATGGCGCCACTGCACTCTAGCCTGGGCGAGAGTGCGAGACTCCGTCTCAAAAAAAAAAAAAAGATACCTGAAGTCTCAAATAAATAGTTTAATAAAAATTATGTACACATCAGCAGACATAAAATTACAACTAAGGATTCAAAATAATATTATAAACCTACTACGTACCACAAAACTTAAAACTTAAAAAATATATACTGGGCCAGACACGGCAGCTCATGCCTATAATCCCAGCACTTTGGGAAGCTGAGGTGGGAGGACTGCTTGAGCTCAAGAGTCTGAGACCAAGACCAGCCTGGGCAATACAGTGAGATTTCATGTCTTTAAAAAAAAAAAAAAGTAAAAAGAAAAAATATATATTAATTTTGCTTTAATAGCAGATATCATTCGATTCCCTAAGATCGTTTCTTTGCATAGTGACACTCTACTGTACTATAAATTTATCAGCCTACACTTTATAAGCTGAGAGGTAACTAGCCTACACAGAAAGTTATGCTACAGATATACATGGCTTAAAACCAAGACTCAACCCTCTGATAGTTACAAAACACTGAAATCAGGATGTTACTAAAGGTCAGTGCAAAAGCGATCAATTCTCTCGTAAGAAGGCTTAGAAGGGGTTCATGTTCTTCCCCAAAGAAATTTAGAGTCCTCTAGCTATTATCTATCAACCAAATAAAAATCAATAGGCAGCAAAAGAAATTAACCAGATCAATTATGGGCACAGTTGACCTAGCTGGTAGGTATTGTCTGATAAATAACTTTGTTTACCAAGGGCCATCATTTACTAGCCATAGC>T		-	ClinVar	http://www.ncbi.nlm.nih.gov/clinvar/?term=SCV001552866
1168022	NC_000017.11:g.43065588C>G	Not Yet Reviewed	chr17:g.43065588:C>G		-	GnomADv3	-
1173063	NC_000017.11:g.43077419C>T	Not Yet Reviewed	chr17:g.43077419:C>T		-	GnomADv3	-
1160689	NC_000017.11:g.43045983C>A	Not Yet Reviewed	chr17:g.43045983:C>A		-	GnomADv3	-
1190529	NC_000017.11:g.43109151G>A	Not Yet Reviewed	chr17:g.43109151:G>A		-	GnomAD,GnomADv3	-
1208598	NC_000017.11:g.43050609dup	Not Yet Reviewed	chr17:g.43050608:C>CA		-	GnomAD,GnomADv3	-
1191790	NC_000017.11:g.43113266C>T	Not Yet Reviewed	chr17:g.43113266:C>T		-	GnomADv3	-
1214867	NC_000017.11:g.43094141_43094142delinsC	Pathogenic	chr17:g.43094141:TT>C		T464Pfs*11	ENIGMA,ClinVar,LOVD,BIC	http://www.ncbi.nlm.nih.gov/clinvar/?term=SCV000549270, http://www.ncbi.nlm.nih.gov/clinvar/?term=SCV000278779, http://www.ncbi.nlm.nih.gov/clinvar/?term=SCV000918677, http://www.ncbi.nlm.nih.gov/clinvar/?term=SCV000566059, http://www.ncbi.nlm.nih.gov/clinvar/?term=SCV000299592, http://www.ncbi.nlm.nih.gov/clinvar/?term=SCV000144078, http://www.ncbi.nlm.nih.gov/clinvar/?term=SCV000053582
1213389	NC_000017.11:g.43092171_43092172insC	Not Yet Reviewed	chr17:g.43092171:A>AC		-	ClinVar	http://www.ncbi.nlm.nih.gov/clinvar/?term=SCV001739437, http://www.ncbi.nlm.nih.gov/clinvar/?term=SCV002179712, http://www.ncbi.nlm.nih.gov/clinvar/?term=SCV002607183
1192997	NC_000017.11:g.43116731C>T	Not Yet Reviewed	chr17:g.43116731:C>T		-	GnomADv3	-
1181233	NC_000017.11:g.43093634G>A	Not Yet Reviewed	chr17:g.43093634:G>A		-	ClinVar,LOVD,exLOVD,BIC,GnomADv3,ENIGMA_BRCA12_Functional_Assays	http://www.ncbi.nlm.nih.gov/clinvar/?term=SCV004818260, http://www.ncbi.nlm.nih.gov/clinvar/?term=SCV004244109, http://www.ncbi.nlm.nih.gov/clinvar/?term=SCV000682999, http://www.ncbi.nlm.nih.gov/clinvar/?term=SCV004025534, http://www.ncbi.nlm.nih.gov/clinvar/?term=SCV000488059, http://www.ncbi.nlm.nih.gov/clinvar/?term=SCV000778766, http://www.ncbi.nlm.nih.gov/clinvar/?term=SCV000109299, http://www.ncbi.nlm.nih.gov/clinvar/?term=SCV000144238, http://www.ncbi.nlm.nih.gov/clinvar/?term=SCV000075639, http://www.ncbi.nlm.nih.gov/clinvar/?term=SCV004222577, http://www.ncbi.nlm.nih.gov/clinvar/?term=SCV004120407, http://www.ncbi.nlm.nih.gov/clinvar/?term=SCV003849658, http://www.ncbi.nlm.nih.gov/clinvar/?term=SCV000607922
1179938	NC_000017.11:g.43092981A>G	Not Yet Reviewed	chr17:g.43092981:A>G		-	ClinVar	http://www.ncbi.nlm.nih.gov/clinvar/?term=SCV002740654
1165047	NC_000017.11:g.43057115T>G	Not Yet Reviewed	chr17:g.43057115:T>G		-	ClinVar,ENIGMA_BRCA12_Functional_Assays	http://www.ncbi.nlm.nih.gov/clinvar/?term=SCV001237932
1181993	NC_000017.11:g.43094045G>T	Not Yet Reviewed	chr17:g.43094045:G>T		-	ClinVar,BIC,GnomAD,GnomADv3	http://www.ncbi.nlm.nih.gov/clinvar/?term=SCV001560750, http://www.ncbi.nlm.nih.gov/clinvar/?term=SCV000144108, http://www.ncbi.nlm.nih.gov/clinvar/?term=SCV002701626, http://www.ncbi.nlm.nih.gov/clinvar/?term=SCV003851263
1213071	NC_000017.11:g.43091767_43091770del	Not Yet Reviewed	chr17:g.43091766:GTTCT>G		-	ClinVar	http://www.ncbi.nlm.nih.gov/clinvar/?term=SCV001572457
1192656	NC_000017.11:g.43115767G>A	Not Yet Reviewed	chr17:g.43115767:G>A		-	ClinVar,ENIGMA_BRCA12_Functional_Assays	http://www.ncbi.nlm.nih.gov/clinvar/?term=SCV002325866, http://www.ncbi.nlm.nih.gov/clinvar/?term=SCV001242338
1164744	NC_000017.11:g.43057013G>A	Not Yet Reviewed	chr17:g.43057013:G>A		-	ExAC,GnomAD	-
1179533	NC_000017.11:g.43092784T>A	Not Yet Reviewed	chr17:g.43092784:T>A		-	ClinVar,GnomADv3	http://www.ncbi.nlm.nih.gov/clinvar/?term=SCV004360257, http://www.ncbi.nlm.nih.gov/clinvar/?term=SCV003849375, http://www.ncbi.nlm.nih.gov/clinvar/?term=SCV001785482, http://www.ncbi.nlm.nih.gov/clinvar/?term=SCV000276430, http://www.ncbi.nlm.nih.gov/clinvar/?term=SCV000489323, http://www.ncbi.nlm.nih.gov/clinvar/?term=SCV000261220
1169623	NC_000017.11:g.43068537T>C	Not Yet Reviewed	chr17:g.43068537:T>C		-	GnomAD,GnomADv3	-
1208281	NC_000017.11:g.43047784G>C	Not Yet Reviewed	chr17:g.43047784:G>C		-	GnomADv3	-
1170878	NC_000017.11:g.43071273G>A	Not Yet Reviewed	chr17:g.43071273:G>A		-	LOVD	-
1208299	NC_000017.11:g.43047920T>C	Not Yet Reviewed	chr17:g.43047920:T>C		-	GnomADv3	-
1166263	NC_000017.11:g.43061062T>C	Not Yet Reviewed	chr17:g.43061062:T>C		-	GnomADv3	-
1193112	NC_000017.11:g.43117345G>A	Not Yet Reviewed	chr17:g.43117345:G>A		-	GnomADv3	-
1175715	NC_000017.11:g.43087625G>A	Not Yet Reviewed	chr17:g.43087625:G>A		-	GnomADv3	-
1213263	NC_000017.11:g.43091990del	Pathogenic	chr17:g.43091989:AC>A		V1181Sfs*29	ENIGMA,ClinVar,LOVD	http://www.ncbi.nlm.nih.gov/clinvar/?term=SCV005915275, http://www.ncbi.nlm.nih.gov/clinvar/?term=SCV000325678, http://www.ncbi.nlm.nih.gov/clinvar/?term=SCV001906277, http://www.ncbi.nlm.nih.gov/clinvar/?term=SCV000733626, http://www.ncbi.nlm.nih.gov/clinvar/?term=SCV000299961
1215054	NC_000017.11:g.43094408_43094410delinsA	Pathogenic	chr17:g.43094408:GTG>A		T374Ifs*3	ENIGMA,ClinVar,LOVD,BIC	http://www.ncbi.nlm.nih.gov/clinvar/?term=SCV003807944, http://www.ncbi.nlm.nih.gov/clinvar/?term=SCV000577921, http://www.ncbi.nlm.nih.gov/clinvar/?term=SCV000299543, http://www.ncbi.nlm.nih.gov/clinvar/?term=SCV000144017, http://www.ncbi.nlm.nih.gov/clinvar/?term=SCV000324960
1211354	NC_000017.11:g.43073850G>T	Not Yet Reviewed	chr17:g.43073850:G>T		-	GnomADv3	-
1210000	NC_000017.11:g.43064828_43064835dup	Not Yet Reviewed	chr17:g.43064827:A>ATTTTTTTT		-	GnomADv3	-
1184235	NC_000017.11:g.43096524A>G	Not Yet Reviewed	chr17:g.43096524:A>G		-	GnomAD,GnomADv3	-
1169102	NC_000017.11:g.43067706A>G	Not Yet Reviewed	chr17:g.43067706:A>G		-	ClinVar,exLOVD,BIC,GnomAD,GnomADv3	http://www.ncbi.nlm.nih.gov/clinvar/?term=SCV000906743, http://www.ncbi.nlm.nih.gov/clinvar/?term=SCV000145240, http://www.ncbi.nlm.nih.gov/clinvar/?term=SCV005426847, http://www.ncbi.nlm.nih.gov/clinvar/?term=SCV000516026, http://www.ncbi.nlm.nih.gov/clinvar/?term=SCV001549113, http://www.ncbi.nlm.nih.gov/clinvar/?term=SCV000403055, http://www.ncbi.nlm.nih.gov/clinvar/?term=SCV000253507, http://www.ncbi.nlm.nih.gov/clinvar/?term=SCV001467836
1219258	NC_000017.11:g.43114391_43114393del	Not Yet Reviewed	chr17:g.43114390:CTTT>C		-	GnomADv3	-
1166750	NC_000017.11:g.43063226T>C	Not Yet Reviewed	chr17:g.43063226:T>C		-	GnomAD,GnomADv3	-
1214994	NC_000017.11:g.43094316_43094355del	Not Yet Reviewed	chr17:g.43094315:TTGATTCAGACTCCCCATCATGTGAGTCATCAGAACCTAAC>T		-	ClinVar	http://www.ncbi.nlm.nih.gov/clinvar/?term=SCV000778770
1159962	NC_000017.11:g.43045083C>T	Not Yet Reviewed	chr17:g.43045083:C>T		-	ClinVar,GnomAD,GnomADv3	http://www.ncbi.nlm.nih.gov/clinvar/?term=SCV002068083
1188897	NC_000017.11:g.43104957C>G	Not Yet Reviewed	chr17:g.43104957:C>G		-	ClinVar,ENIGMA_BRCA12_Functional_Assays	http://www.ncbi.nlm.nih.gov/clinvar/?term=SCV001241700
1214728	NC_000017.11:g.43093927del	Not Yet Reviewed	chr17:g.43093926:TC>T		-	ClinVar	http://www.ncbi.nlm.nih.gov/clinvar/?term=SCV002706415, http://www.ncbi.nlm.nih.gov/clinvar/?term=SCV002500175
1210646	NC_000017.11:g.43067882G>T	Not Yet Reviewed	chr17:g.43067882:G>T		-	GnomADv3	-
1164403	NC_000017.11:g.43055644G>A	Not Yet Reviewed	chr17:g.43055644:G>A		-	GnomAD,GnomADv3	-
1182242	NC_000017.11:g.43094182T>G	Not Yet Reviewed	chr17:g.43094182:T>G		-	ClinVar	http://www.ncbi.nlm.nih.gov/clinvar/?term=SCV002292219, http://www.ncbi.nlm.nih.gov/clinvar/?term=SCV003851355
1211643	NC_000017.11:g.43076509dup	Pathogenic	chr17:g.43076508:A>AT		N1488Kfs*2	ENIGMA,ClinVar,LOVD,BIC	http://www.ncbi.nlm.nih.gov/clinvar/?term=SCV000300122, http://www.ncbi.nlm.nih.gov/clinvar/?term=SCV005038980, http://www.ncbi.nlm.nih.gov/clinvar/?term=SCV000145091
1170073	NC_000017.11:g.43070851G>A	Not Yet Reviewed	chr17:g.43070851:G>A		-	GnomADv3	-
1176840	NC_000017.11:g.43091324A>G	Not Yet Reviewed	chr17:g.43091324:A>G		-	GnomAD	-
1162989	NC_000017.11:g.43051062C>G	Not Yet Reviewed	chr17:g.43051062:C>G		-	ClinVar,LOVD,exLOVD,ENIGMA_BRCA12_Functional_Assays	http://www.ncbi.nlm.nih.gov/clinvar/?term=SCV001243076, http://www.ncbi.nlm.nih.gov/clinvar/?term=SCV001347408, http://www.ncbi.nlm.nih.gov/clinvar/?term=SCV000293324, http://www.ncbi.nlm.nih.gov/clinvar/?term=SCV000785719, http://www.ncbi.nlm.nih.gov/clinvar/?term=SCV005100998, http://www.ncbi.nlm.nih.gov/clinvar/?term=SCV005058325, http://www.ncbi.nlm.nih.gov/clinvar/?term=SCV002024623, http://www.ncbi.nlm.nih.gov/clinvar/?term=SCV001592111
1209087	NC_000017.11:g.43056174_43056175insTTTTTTTTTTTTTTTTTTTTTTTTTTTTT	Not Yet Reviewed	chr17:g.43056174:C>CTTTTTTTTTTTTTTTTTTTTTTTTTTTTT		-	GnomADv3	-
1195930	NC_000017.11:g.43124834G>A	Not Yet Reviewed	chr17:g.43124834:G>A		-	GnomADv3	-
1171447	NC_000017.11:g.43073110T>C	Not Yet Reviewed	chr17:g.43073110:T>C		-	GnomAD,GnomADv3	-
1211475	NC_000017.11:g.43074490del	Pathogenic	chr17:g.43074489:TC>T		D1506Ifs*42	ENIGMA,ClinVar,LOVD,BIC	http://www.ncbi.nlm.nih.gov/clinvar/?term=SCV003442378, http://www.ncbi.nlm.nih.gov/clinvar/?term=SCV000300132, http://www.ncbi.nlm.nih.gov/clinvar/?term=SCV005196943, http://www.ncbi.nlm.nih.gov/clinvar/?term=SCV003911980, http://www.ncbi.nlm.nih.gov/clinvar/?term=SCV000325991, http://www.ncbi.nlm.nih.gov/clinvar/?term=SCV000909020, http://www.ncbi.nlm.nih.gov/clinvar/?term=SCV000591525, http://www.ncbi.nlm.nih.gov/clinvar/?term=SCV001431911, http://www.ncbi.nlm.nih.gov/clinvar/?term=SCV000145112
1208601	NC_000017.11:g.43050609_43050620del	Not Yet Reviewed	chr17:g.43050608:CAAAAAAAAAGAA>C		-	GnomAD,GnomADv3	-
1185659	NC_000017.11:g.43100058G>A	Not Yet Reviewed	chr17:g.43100058:G>A		-	GnomAD,GnomADv3	-
1165156	NC_000017.11:g.43057148A>G	Not Yet Reviewed	chr17:g.43057148:A>G		-	ClinVar,exLOVD,GnomAD	http://www.ncbi.nlm.nih.gov/clinvar/?term=SCV002390361, http://www.ncbi.nlm.nih.gov/clinvar/?term=SCV004842635
1192463	NC_000017.11:g.43115713C>G	Not Yet Reviewed	chr17:g.43115713:C>G		-	ClinVar,ENIGMA_BRCA12_Functional_Assays	http://www.ncbi.nlm.nih.gov/clinvar/?term=SCV001241948
1196093	NC_000017.11:g.43125258G>A	Not Yet Reviewed	chr17:g.43125258:G>A		-	ClinVar,ExAC,GnomAD,GnomADv3	http://www.ncbi.nlm.nih.gov/clinvar/?term=SCV001081935, http://www.ncbi.nlm.nih.gov/clinvar/?term=SCV001281106, http://www.ncbi.nlm.nih.gov/clinvar/?term=SCV000521752
1174210	NC_000017.11:g.43082204T>G	Not Yet Reviewed	chr17:g.43082204:T>G		-	GnomADv3	-
1212368	NC_000017.11:g.43086149G>T	Not Yet Reviewed	chr17:g.43086149:G>T		-	GnomADv3	-
1210355	NC_000017.11:g.43067316A>G	Not Yet Reviewed	chr17:g.43067316:A>G		-	GnomADv3	-
1163173	NC_000017.11:g.43051114A>T	Not Yet Reviewed	chr17:g.43051114:A>T		-	ClinVar,ENIGMA_BRCA12_Functional_Assays	http://www.ncbi.nlm.nih.gov/clinvar/?term=SCV001238069
1193788	NC_000017.11:g.43119780G>C	Not Yet Reviewed	chr17:g.43119780:G>C		-	GnomAD,GnomADv3	-
1160272	NC_000017.11:g.43045723C>A	Not Yet Reviewed	chr17:g.43045723:C>A		-	ClinVar,ENIGMA_BRCA12_Functional_Assays	http://www.ncbi.nlm.nih.gov/clinvar/?term=SCV001237681
1211323	NC_000017.11:g.43073749_43073750del	Not Yet Reviewed	chr17:g.43073748:GTA>G		-	GnomAD,GnomADv3	-
1180857	NC_000017.11:g.43093441A>G	Not Yet Reviewed	chr17:g.43093441:A>G		-	ClinVar,LOVD	http://www.ncbi.nlm.nih.gov/clinvar/?term=SCV000260757, http://www.ncbi.nlm.nih.gov/clinvar/?term=SCV002730246, http://www.ncbi.nlm.nih.gov/clinvar/?term=SCV003849508, http://www.ncbi.nlm.nih.gov/clinvar/?term=SCV000489569
1169806	NC_000017.11:g.43069534A>G	Not Yet Reviewed	chr17:g.43069534:A>G		-	GnomAD,GnomADv3	-
1179375	NC_000017.11:g.43092699A>T	Pathogenic	chr17:g.43092699:A>T		C944*	ENIGMA,ClinVar,LOVD,BIC,GnomADv3	http://www.ncbi.nlm.nih.gov/clinvar/?term=SCV001586485, http://www.ncbi.nlm.nih.gov/clinvar/?term=SCV000299841, http://www.ncbi.nlm.nih.gov/clinvar/?term=SCV004215041, http://www.ncbi.nlm.nih.gov/clinvar/?term=SCV000144556, http://www.ncbi.nlm.nih.gov/clinvar/?term=SCV001177711
1210431	NC_000017.11:g.43067640del	Pathogenic	chr17:g.43067639:AG>A		T1681Mfs*9	ENIGMA,ClinVar,LOVD	http://www.ncbi.nlm.nih.gov/clinvar/?term=SCV001388137, http://www.ncbi.nlm.nih.gov/clinvar/?term=SCV000323828, http://www.ncbi.nlm.nih.gov/clinvar/?term=SCV000326117, http://www.ncbi.nlm.nih.gov/clinvar/?term=SCV000887709, http://www.ncbi.nlm.nih.gov/clinvar/?term=SCV000587446
1192575	NC_000017.11:g.43115742C>G	Not Yet Reviewed	chr17:g.43115742:C>G		-	ClinVar,ENIGMA_BRCA12_Functional_Assays	http://www.ncbi.nlm.nih.gov/clinvar/?term=SCV001242373
1184462	NC_000017.11:g.43097231C>T	Not Yet Reviewed	chr17:g.43097231:C>T		-	ClinVar	http://www.ncbi.nlm.nih.gov/clinvar/?term=SCV005841730
1188685	NC_000017.11:g.43104891A>T	Not Yet Reviewed	chr17:g.43104891:A>T		-	ClinVar,ENIGMA_BRCA12_Functional_Assays	http://www.ncbi.nlm.nih.gov/clinvar/?term=SCV001238199
1182837	NC_000017.11:g.43094499A>C	Not Yet Reviewed	chr17:g.43094499:A>C		-	LOVD	-
1218807	NC_000017.11:g.43111086A>G	Not Yet Reviewed	chr17:g.43111086:A>G		-	GnomADv3	-
1163002	NC_000017.11:g.43051065G>T	Not Yet Reviewed	chr17:g.43051065:G>T		-	ClinVar,ENIGMA_BRCA12_Functional_Assays	http://www.ncbi.nlm.nih.gov/clinvar/?term=SCV001242624
1191376	NC_000017.11:g.43112164A>T	Not Yet Reviewed	chr17:g.43112164:A>T		-	GnomAD,GnomADv3	-
1190813	NC_000017.11:g.43110538T>C	Not Yet Reviewed	chr17:g.43110538:T>C		-	GnomAD	-
1215945	NC_000017.11:g.43098860T>C	Not Yet Reviewed	chr17:g.43098860:T>C		-	GnomADv3	-
1168706	NC_000017.11:g.43067583T>C	Not Yet Reviewed	chr17:g.43067583:T>C		-	GnomADv3	-
1188967	NC_000017.11:g.43105208T>C	Not Yet Reviewed	chr17:g.43105208:T>C		-	GnomAD,GnomADv3	-
1175656	NC_000017.11:g.43087374C>T	Not Yet Reviewed	chr17:g.43087374:C>T		-	1000_Genomes,GnomAD,GnomADv3	-
1208593	NC_000017.11:g.43050607del	Not Yet Reviewed	chr17:g.43050606:CT>C		-	GnomADv3	-
1162718	NC_000017.11:g.43050412T>C	Not Yet Reviewed	chr17:g.43050412:T>C		-	GnomAD,GnomADv3	-
1178303	NC_000017.11:g.43092152A>G	Not Yet Reviewed	chr17:g.43092152:A>G		-	ClinVar,LOVD,GnomAD	http://www.ncbi.nlm.nih.gov/clinvar/?term=SCV003850590, http://www.ncbi.nlm.nih.gov/clinvar/?term=SCV000832148, http://www.ncbi.nlm.nih.gov/clinvar/?term=SCV000661112, http://www.ncbi.nlm.nih.gov/clinvar/?term=SCV001816568, http://www.ncbi.nlm.nih.gov/clinvar/?term=SCV002511773, http://www.ncbi.nlm.nih.gov/clinvar/?term=SCV000904370
1210824	NC_000017.11:g.43068506T>A	Not Yet Reviewed	chr17:g.43068506:T>A		-	GnomADv3	-
1195195	NC_000017.11:g.43123482T>C	Not Yet Reviewed	chr17:g.43123482:T>C		-	GnomADv3	-
1161506	NC_000017.11:g.43047704C>T	Not Yet Reviewed	chr17:g.43047704:C>T		-	ClinVar,LOVD,BIC,ENIGMA_BRCA12_Functional_Assays	http://www.ncbi.nlm.nih.gov/clinvar/?term=SCV001578084, http://www.ncbi.nlm.nih.gov/clinvar/?term=SCV002774313, http://www.ncbi.nlm.nih.gov/clinvar/?term=SCV000326305, http://www.ncbi.nlm.nih.gov/clinvar/?term=SCV000591628, http://www.ncbi.nlm.nih.gov/clinvar/?term=SCV001242731, http://www.ncbi.nlm.nih.gov/clinvar/?term=SCV000587504, http://www.ncbi.nlm.nih.gov/clinvar/?term=SCV001186004, http://www.ncbi.nlm.nih.gov/clinvar/?term=SCV004243916, http://www.ncbi.nlm.nih.gov/clinvar/?term=SCV000145498
1164743	NC_000017.11:g.43057010G>T	Not Yet Reviewed	chr17:g.43057010:G>T		-	1000_Genomes,ClinVar,ExAC,GnomAD,GnomADv3	http://www.ncbi.nlm.nih.gov/clinvar/?term=SCV002025906
1207983	NC_000017.11:g.43046167del	Not Yet Reviewed	chr17:g.43046166:AC>A		-	GnomADv3	-
1178316	NC_000017.11:g.43092159G>C	Not Yet Reviewed	chr17:g.43092159:G>C		-	ClinVar	http://www.ncbi.nlm.nih.gov/clinvar/?term=SCV005872187
1175985	NC_000017.11:g.43088713A>C	Not Yet Reviewed	chr17:g.43088713:A>C		-	GnomADv3	-
1165938	NC_000017.11:g.43059678T>C	Not Yet Reviewed	chr17:g.43059678:T>C		-	GnomADv3	-
1214953	NC_000017.11:g.43094254del	Pathogenic	chr17:g.43094253:TG>T		S426*	ENIGMA,ClinVar	http://www.ncbi.nlm.nih.gov/clinvar/?term=SCV004536034, http://www.ncbi.nlm.nih.gov/clinvar/?term=SCV000571905, http://www.ncbi.nlm.nih.gov/clinvar/?term=SCV000783172
1163235	NC_000017.11:g.43051133A>T	Not Yet Reviewed	chr17:g.43051133:A>T		-	ClinVar,ENIGMA_BRCA12_Functional_Assays	http://www.ncbi.nlm.nih.gov/clinvar/?term=SCV001241654
1164364	NC_000017.11:g.43055435G>T	Not Yet Reviewed	chr17:g.43055435:G>T		-	GnomAD,GnomADv3	-
1160665	NC_000017.11:g.43045950T>A	Not Yet Reviewed	chr17:g.43045950:T>A		-	GnomADv3	-
1168194	NC_000017.11:g.43066462G>A	Not Yet Reviewed	chr17:g.43066462:G>A		-	GnomAD,GnomADv3	-
1181461	NC_000017.11:g.43093758T>G	Not Yet Reviewed	chr17:g.43093758:T>G		-	ClinVar	http://www.ncbi.nlm.nih.gov/clinvar/?term=SCV005547427, http://www.ncbi.nlm.nih.gov/clinvar/?term=SCV000688348
1185337	NC_000017.11:g.43099739T>C	Not Yet Reviewed	chr17:g.43099739:T>C		-	ExAC,GnomAD	-
1217956	NC_000017.11:g.43104132_43104139del	Not Yet Reviewed	chr17:g.43104131:ATTTTCGGG>A		-	ClinVar	http://www.ncbi.nlm.nih.gov/clinvar/?term=SCV001344668, http://www.ncbi.nlm.nih.gov/clinvar/?term=SCV000779141
1178570	NC_000017.11:g.43092282C>T	Not Yet Reviewed	chr17:g.43092282:C>T		-	ClinVar,LOVD,GnomAD	http://www.ncbi.nlm.nih.gov/clinvar/?term=SCV002186461, http://www.ncbi.nlm.nih.gov/clinvar/?term=SCV002609821, http://www.ncbi.nlm.nih.gov/clinvar/?term=SCV003848986
1160611	NC_000017.11:g.43045832G>C	Not Yet Reviewed	chr17:g.43045832:G>C		-	ClinVar,ExAC,GnomAD,GnomADv3	http://www.ncbi.nlm.nih.gov/clinvar/?term=SCV004725954
1215425	NC_000017.11:g.43095586_43095587insC	Not Yet Reviewed	chr17:g.43095586:A>AC		-	GnomADv3	-
1218478	NC_000017.11:g.43108136A>G	Not Yet Reviewed	chr17:g.43108136:A>G		-	GnomADv3	-
1181437	NC_000017.11:g.43093742C>A	Pathogenic	chr17:g.43093742:C>A		E597*	ENIGMA,ClinVar,LOVD,BIC	http://www.ncbi.nlm.nih.gov/clinvar/?term=SCV001581790, http://www.ncbi.nlm.nih.gov/clinvar/?term=SCV000587162, http://www.ncbi.nlm.nih.gov/clinvar/?term=SCV000299647, http://www.ncbi.nlm.nih.gov/clinvar/?term=SCV000297587, http://www.ncbi.nlm.nih.gov/clinvar/?term=SCV000144185, http://www.ncbi.nlm.nih.gov/clinvar/?term=SCV005626015, http://www.ncbi.nlm.nih.gov/clinvar/?term=SCV002714427, http://www.ncbi.nlm.nih.gov/clinvar/?term=SCV003824266, http://www.ncbi.nlm.nih.gov/clinvar/?term=SCV004216885, http://www.ncbi.nlm.nih.gov/clinvar/?term=SCV000693512
1194305	NC_000017.11:g.43121345A>T	Not Yet Reviewed	chr17:g.43121345:A>T		-	GnomADv3	-
1215298	NC_000017.11:g.43094735C>A	Not Yet Reviewed	chr17:g.43094735:C>A		-	ClinVar	http://www.ncbi.nlm.nih.gov/clinvar/?term=SCV004140634
1217358	NC_000017.11:g.43100709C>A	Not Yet Reviewed	chr17:g.43100709:C>A		-	GnomADv3	-
1181209	NC_000017.11:g.43093623A>G	Not Yet Reviewed	chr17:g.43093623:A>G		-	ClinVar,LOVD	http://www.ncbi.nlm.nih.gov/clinvar/?term=SCV003787115, http://www.ncbi.nlm.nih.gov/clinvar/?term=SCV002719947
1170852	NC_000017.11:g.43071241G>C	Not Yet Reviewed	chr17:g.43071241:G>C		-	ClinVar	http://www.ncbi.nlm.nih.gov/clinvar/?term=SCV001381695
1210159	NC_000017.11:g.43066766A>G	Not Yet Reviewed	chr17:g.43066766:A>G		-	GnomADv3	-
1167192	NC_000017.11:g.43063765T>C	Not Yet Reviewed	chr17:g.43063765:T>C		-	GnomADv3	-
1193209	NC_000017.11:g.43117717C>T	Not Yet Reviewed	chr17:g.43117717:C>T		-	GnomAD,GnomADv3	-
1162885	NC_000017.11:g.43050940T>C	Not Yet Reviewed	chr17:g.43050940:T>C		-	1000_Genomes,GnomADv3	-
1195687	NC_000017.11:g.43124111A>T	Not Yet Reviewed	chr17:g.43124111:A>T		-	ClinVar,ENIGMA_BRCA12_Functional_Assays	http://www.ncbi.nlm.nih.gov/clinvar/?term=SCV001244097
1210654	NC_000017.11:g.43067884_43067885insAAAACCAACACTAAA	Not Yet Reviewed	chr17:g.43067884:T>TAAAACCAACACTAAA		-	GnomADv3	-
1176679	NC_000017.11:g.43090999C>T	Not Yet Reviewed	chr17:g.43090999:C>T		-	ClinVar	http://www.ncbi.nlm.nih.gov/clinvar/?term=SCV004451311, http://www.ncbi.nlm.nih.gov/clinvar/?term=SCV002627180, http://www.ncbi.nlm.nih.gov/clinvar/?term=SCV000903993
1212542	NC_000017.11:g.43089316_43089322del	Not Yet Reviewed	chr17:g.43089315:TCCATCTC>T		-	GnomADv3	-
1177324	NC_000017.11:g.43091656G>C	Not Yet Reviewed	chr17:g.43091656:G>C		-	ClinVar,LOVD	http://www.ncbi.nlm.nih.gov/clinvar/?term=SCV005647144, http://www.ncbi.nlm.nih.gov/clinvar/?term=SCV003849705, http://www.ncbi.nlm.nih.gov/clinvar/?term=SCV000827932, http://www.ncbi.nlm.nih.gov/clinvar/?term=SCV001182938
1172782	NC_000017.11:g.43076583G>A	Not Yet Reviewed	chr17:g.43076583:G>A		-	ClinVar,LOVD,GnomAD	http://www.ncbi.nlm.nih.gov/clinvar/?term=SCV001609505, http://www.ncbi.nlm.nih.gov/clinvar/?term=SCV001184132
1170648	NC_000017.11:g.43071130G>A	Not Yet Reviewed	chr17:g.43071130:G>A		-	ClinVar,LOVD,GnomAD	http://www.ncbi.nlm.nih.gov/clinvar/?term=SCV004276123
1185281	NC_000017.11:g.43099534G>A	Not Yet Reviewed	chr17:g.43099534:G>A		-	GnomADv3	-
1189504	NC_000017.11:g.43106508G>T	Not Yet Reviewed	chr17:g.43106508:G>T		-	ClinVar,ENIGMA_BRCA12_Functional_Assays	http://www.ncbi.nlm.nih.gov/clinvar/?term=SCV000812864, http://www.ncbi.nlm.nih.gov/clinvar/?term=SCV000108873, http://www.ncbi.nlm.nih.gov/clinvar/?term=SCV001242965
1185066	NC_000017.11:g.43098974C>A	Not Yet Reviewed	chr17:g.43098974:C>A		-	GnomADv3	-
1181319	NC_000017.11:g.43093679T>A	Not Yet Reviewed	chr17:g.43093679:T>A		-	ClinVar	http://www.ncbi.nlm.nih.gov/clinvar/?term=SCV001536035, http://www.ncbi.nlm.nih.gov/clinvar/?term=SCV003849696
1214302	NC_000017.11:g.43093349T>C	Not Yet Reviewed	chr17:g.43093349:T>C		-	ClinVar,LOVD	http://www.ncbi.nlm.nih.gov/clinvar/?term=SCV004011750, http://www.ncbi.nlm.nih.gov/clinvar/?term=SCV003849439, http://www.ncbi.nlm.nih.gov/clinvar/?term=SCV000698927
1217642	NC_000017.11:g.43102374_43102375insTTTTTTTC	Not Yet Reviewed	chr17:g.43102374:T>TTTTTTTTC		-	GnomAD,GnomADv3	-
1175935	NC_000017.11:g.43088414A>G	Not Yet Reviewed	chr17:g.43088414:A>G		-	GnomAD,GnomADv3	-
1195744	NC_000017.11:g.43124148C>A	Not Yet Reviewed	chr17:g.43124148:C>A		-	GnomADv3	-
1188417	NC_000017.11:g.43104263T>A	Not Yet Reviewed	chr17:g.43104263:T>A		-	ClinVar,BIC	http://www.ncbi.nlm.nih.gov/clinvar/?term=SCV000144965
1214880	NC_000017.11:g.43094153_43094154del	Pathogenic	chr17:g.43094152:ATT>A		K459Nfs*20	ENIGMA,ClinVar,LOVD	http://www.ncbi.nlm.nih.gov/clinvar/?term=SCV000108864, http://www.ncbi.nlm.nih.gov/clinvar/?term=SCV001591167, http://www.ncbi.nlm.nih.gov/clinvar/?term=SCV001468291, http://www.ncbi.nlm.nih.gov/clinvar/?term=SCV000299588
1168929	NC_000017.11:g.43067654T>G	Not Yet Reviewed	chr17:g.43067654:T>G		-	ClinVar,ENIGMA_BRCA12_Functional_Assays	http://www.ncbi.nlm.nih.gov/clinvar/?term=SCV001243394
1166307	NC_000017.11:g.43061279G>C	Not Yet Reviewed	chr17:g.43061279:G>C		-	GnomADv3	-
1211366	NC_000017.11:g.43074328T>G	Not Yet Reviewed	chr17:g.43074328:T>G		-	ClinVar	http://www.ncbi.nlm.nih.gov/clinvar/?term=SCV004058490, http://www.ncbi.nlm.nih.gov/clinvar/?term=SCV003227598, http://www.ncbi.nlm.nih.gov/clinvar/?term=SCV001133593
1175242	NC_000017.11:g.43085392G>C	Not Yet Reviewed	chr17:g.43085392:G>C		-	GnomAD,GnomADv3	-
1173626	NC_000017.11:g.43079462A>T	Not Yet Reviewed	chr17:g.43079462:A>T		-	GnomAD,GnomADv3	-
1191196	NC_000017.11:g.43111552T>G	Not Yet Reviewed	chr17:g.43111552:T>G		-	GnomADv3	-
1185060	NC_000017.11:g.43098964T>A	Not Yet Reviewed	chr17:g.43098964:T>A		-	GnomADv3	-
1160105	NC_000017.11:g.43045580A>C	Not Yet Reviewed	chr17:g.43045580:A>C		-	ExAC,GnomAD	-
1178437	NC_000017.11:g.43092219C>T	Likely benign	chr17:g.43092219:C>T		K1104=	ENIGMA,ClinVar	http://www.ncbi.nlm.nih.gov/clinvar/?term=SCV000578170, http://www.ncbi.nlm.nih.gov/clinvar/?term=SCV000274981
1211058	NC_000017.11:g.43071170delinsGG	Not Yet Reviewed	chr17:g.43071170:C>GG		-	ClinVar	http://www.ncbi.nlm.nih.gov/clinvar/?term=SCV003806510
1173104	NC_000017.11:g.43077578C>T	Not Yet Reviewed	chr17:g.43077578:C>T		-	GnomADv3	-
1172968	NC_000017.11:g.43077121T>A	Not Yet Reviewed	chr17:g.43077121:T>A		-	GnomAD	-
1180865	NC_000017.11:g.43093445T>C	Not Yet Reviewed	chr17:g.43093445:T>C		-	ClinVar,BIC	http://www.ncbi.nlm.nih.gov/clinvar/?term=SCV004023612, http://www.ncbi.nlm.nih.gov/clinvar/?term=SCV000144298, http://www.ncbi.nlm.nih.gov/clinvar/?term=SCV000075720, http://www.ncbi.nlm.nih.gov/clinvar/?term=SCV003849513, http://www.ncbi.nlm.nih.gov/clinvar/?term=SCV000665850
1160962	NC_000017.11:g.43046612G>C	Not Yet Reviewed	chr17:g.43046612:G>C		-	GnomADv3	-
1192048	NC_000017.11:g.43114315G>C	Not Yet Reviewed	chr17:g.43114315:G>C		-	GnomADv3	-
1210867	NC_000017.11:g.43069961T>C	Not Yet Reviewed	chr17:g.43069961:T>C		-	GnomADv3	-
1177055	NC_000017.11:g.43091509A>G	Not Yet Reviewed	chr17:g.43091509:A>G		-	ClinVar	http://www.ncbi.nlm.nih.gov/clinvar/?term=SCV003852276, http://www.ncbi.nlm.nih.gov/clinvar/?term=SCV002590769
1216292	NC_000017.11:g.43100525_43100526del	Not Yet Reviewed	chr17:g.43100524:GTA>G		-	GnomAD,GnomADv3	-
1176485	NC_000017.11:g.43090744G>A	Not Yet Reviewed	chr17:g.43090744:G>A		-	1000_Genomes,GnomAD,GnomADv3	-
1218830	NC_000017.11:g.43111101dup	Not Yet Reviewed	chr17:g.43111100:C>CA		-	GnomAD,GnomADv3	-
1215632	NC_000017.11:g.43096406_43096407dup	Not Yet Reviewed	chr17:g.43096405:A>AAG		-	GnomADv3	-
1185245	NC_000017.11:g.43099446T>C	Not Yet Reviewed	chr17:g.43099446:T>C		-	GnomADv3	-
1168906	NC_000017.11:g.43067648A>C	Not Yet Reviewed	chr17:g.43067648:A>C		-	ClinVar,ENIGMA_BRCA12_Functional_Assays	http://www.ncbi.nlm.nih.gov/clinvar/?term=SCV005732022, http://www.ncbi.nlm.nih.gov/clinvar/?term=SCV001241985
1177215	NC_000017.11:g.43091594G>A	Pathogenic	chr17:g.43091594:G>A		Q1313*	ENIGMA,ClinVar,LOVD,BIC	http://www.ncbi.nlm.nih.gov/clinvar/?term=SCV000683140, http://www.ncbi.nlm.nih.gov/clinvar/?term=SCV000076399, http://www.ncbi.nlm.nih.gov/clinvar/?term=SCV001470168, http://www.ncbi.nlm.nih.gov/clinvar/?term=SCV000566473, http://www.ncbi.nlm.nih.gov/clinvar/?term=SCV002017895, http://www.ncbi.nlm.nih.gov/clinvar/?term=SCV000325795, http://www.ncbi.nlm.nih.gov/clinvar/?term=SCV002538251, http://www.ncbi.nlm.nih.gov/clinvar/?term=SCV001761641, http://www.ncbi.nlm.nih.gov/clinvar/?term=SCV000699085, http://www.ncbi.nlm.nih.gov/clinvar/?term=SCV001160625, http://www.ncbi.nlm.nih.gov/clinvar/?term=SCV000587360, http://www.ncbi.nlm.nih.gov/clinvar/?term=SCV000300046, http://www.ncbi.nlm.nih.gov/clinvar/?term=SCV000144920, http://www.ncbi.nlm.nih.gov/clinvar/?term=SCV000186937, http://www.ncbi.nlm.nih.gov/clinvar/?term=SCV004216958, http://www.ncbi.nlm.nih.gov/clinvar/?term=SCV000053736
1187974	NC_000017.11:g.43103904C>A	Not Yet Reviewed	chr17:g.43103904:C>A		-	GnomADv3	-
1195601	NC_000017.11:g.43124083G>C	Not Yet Reviewed	chr17:g.43124083:G>C		-	ClinVar,ENIGMA_BRCA12_Functional_Assays	http://www.ncbi.nlm.nih.gov/clinvar/?term=SCV001243597
1172434	NC_000017.11:g.43075892G>A	Not Yet Reviewed	chr17:g.43075892:G>A		-	GnomAD,GnomADv3	-
1185222	NC_000017.11:g.43099358C>T	Not Yet Reviewed	chr17:g.43099358:C>T		-	GnomADv3	-
1211747	NC_000017.11:g.43077349_43077352del	Not Yet Reviewed	chr17:g.43077348:TGAGA>T		-	GnomADv3	-
1162251	NC_000017.11:g.43049173T>C	Not Yet Reviewed	chr17:g.43049173:T>C		-	ClinVar,ENIGMA_BRCA12_Functional_Assays	http://www.ncbi.nlm.nih.gov/clinvar/?term=SCV001243158
1212899	NC_000017.11:g.43091544_43091546delinsGAAA	Pathogenic	chr17:g.43091544:TTC>GAAA		E1329Ffs*9	ENIGMA,ClinVar,LOVD	http://www.ncbi.nlm.nih.gov/clinvar/?term=SCV000323695, http://www.ncbi.nlm.nih.gov/clinvar/?term=SCV000325806
1182438	NC_000017.11:g.43094279C>T	Not Yet Reviewed	chr17:g.43094279:C>T		-	LOVD,ENIGMA_BRCA12_Functional_Assays	-
1220066	NC_000017.11:g.43122470dup	Not Yet Reviewed	chr17:g.43122469:T>TA		-	GnomADv3	-
1209027	NC_000017.11:g.43054836del	Not Yet Reviewed	chr17:g.43054835:TG>T		-	GnomAD,GnomADv3	-
1178028	NC_000017.11:g.43092012A>G	Not Yet Reviewed	chr17:g.43092012:A>G		-	ClinVar	http://www.ncbi.nlm.nih.gov/clinvar/?term=SCV002613805, http://www.ncbi.nlm.nih.gov/clinvar/?term=SCV004562656, http://www.ncbi.nlm.nih.gov/clinvar/?term=SCV001478707, http://www.ncbi.nlm.nih.gov/clinvar/?term=SCV001083541
1212788	NC_000017.11:g.43091019_43091022dup	Pathogenic	chr17:g.43091018:C>CAGAT		G1371Ifs*4	ENIGMA,ClinVar,LOVD	http://www.ncbi.nlm.nih.gov/clinvar/?term=SCV000323723, http://www.ncbi.nlm.nih.gov/clinvar/?term=SCV000325850
1217772	NC_000017.11:g.43103185_43103192del	Not Yet Reviewed	chr17:g.43103184:TGGCCGGGC>T		-	GnomADv3	-
1215788	NC_000017.11:g.43097455dup	Not Yet Reviewed	chr17:g.43097454:G>GT		-	GnomAD,GnomADv3	-
1163860	NC_000017.11:g.43053378T>C	Not Yet Reviewed	chr17:g.43053378:T>C		-	GnomADv3	-
1209982	NC_000017.11:g.43064733_43064736del	Not Yet Reviewed	chr17:g.43064732:CATTT>C		-	GnomAD,GnomADv3	-
1196186	NC_000017.11:g.43125417T>A	Not Yet Reviewed	chr17:g.43125417:T>A		-	ClinVar	http://www.ncbi.nlm.nih.gov/clinvar/?term=SCV000593669
1210100	NC_000017.11:g.43065613_43065617del	Not Yet Reviewed	chr17:g.43065612:CAAGAT>C		-	GnomAD,GnomADv3	-
1168968	NC_000017.11:g.43067666G>C	Not Yet Reviewed	chr17:g.43067666:G>C		-	ClinVar,ENIGMA_BRCA12_Functional_Assays	http://www.ncbi.nlm.nih.gov/clinvar/?term=SCV001243938
1210112	NC_000017.11:g.43065921del	Not Yet Reviewed	chr17:g.43065920:CT>C		-	GnomAD,GnomADv3	-
1176827	NC_000017.11:g.43091288G>C	Not Yet Reviewed	chr17:g.43091288:G>C		-	GnomAD	-
1213447	NC_000017.11:g.43092226_43092229del	Not Yet Reviewed	chr17:g.43092225:ATTAC>A		-	ClinVar	http://www.ncbi.nlm.nih.gov/clinvar/?term=SCV005842151, http://www.ncbi.nlm.nih.gov/clinvar/?term=SCV000661117
1170651	NC_000017.11:g.43071131A>T	Not Yet Reviewed	chr17:g.43071131:A>T		-	ClinVar	http://www.ncbi.nlm.nih.gov/clinvar/?term=SCV001220957
1189652	NC_000017.11:g.43106574C>T	Not Yet Reviewed	chr17:g.43106574:C>T		-	1000_Genomes,GnomAD,GnomADv3	-
1162627	NC_000017.11:g.43049973A>G	Not Yet Reviewed	chr17:g.43049973:A>G		-	GnomAD,GnomADv3	-
1175352	NC_000017.11:g.43086037G>A	Not Yet Reviewed	chr17:g.43086037:G>A		-	GnomADv3	-
1167280	NC_000017.11:g.43063879T>A	Not Yet Reviewed	chr17:g.43063879:T>A		-	ClinVar,ENIGMA_BRCA12_Functional_Assays	http://www.ncbi.nlm.nih.gov/clinvar/?term=SCV001243622
1162021	NC_000017.11:g.43049107C>A	Not Yet Reviewed	chr17:g.43049107:C>A		-	ClinVar,ENIGMA_BRCA12_Functional_Assays	http://www.ncbi.nlm.nih.gov/clinvar/?term=SCV001605724, http://www.ncbi.nlm.nih.gov/clinvar/?term=SCV001238319, http://www.ncbi.nlm.nih.gov/clinvar/?term=SCV000719237
1190081	NC_000017.11:g.43107851C>A	Not Yet Reviewed	chr17:g.43107851:C>A		-	GnomADv3	-
1168707	NC_000017.11:g.43067585T>A	Not Yet Reviewed	chr17:g.43067585:T>A		-	GnomAD	-
1190953	NC_000017.11:g.43110959T>G	Not Yet Reviewed	chr17:g.43110959:T>G		-	GnomADv3	-
1184540	NC_000017.11:g.43097289C>T	Not Yet Reviewed	chr17:g.43097289:C>T		-	ClinVar	http://www.ncbi.nlm.nih.gov/clinvar/?term=SCV003225367, http://www.ncbi.nlm.nih.gov/clinvar/?term=SCV005100956
1213004	NC_000017.11:g.43091693del	Not Yet Reviewed	chr17:g.43091692:GA>G		-	ClinVar	http://www.ncbi.nlm.nih.gov/clinvar/?term=SCV004037252
1212925	NC_000017.11:g.43091577del	Pathogenic	chr17:g.43091576:CA>C		I1318Mfs*7	ENIGMA,ClinVar,LOVD	http://www.ncbi.nlm.nih.gov/clinvar/?term=SCV000783492, http://www.ncbi.nlm.nih.gov/clinvar/?term=SCV000587361
1211350	NC_000017.11:g.43073778G>A	Not Yet Reviewed	chr17:g.43073778:G>A		-	GnomADv3	-
1160458	NC_000017.11:g.43045772A>T	Not Yet Reviewed	chr17:g.43045772:A>T		-	ClinVar,ENIGMA_BRCA12_Functional_Assays	http://www.ncbi.nlm.nih.gov/clinvar/?term=SCV001243466
1172200	NC_000017.11:g.43074887C>T	Not Yet Reviewed	chr17:g.43074887:C>T		-	GnomADv3	-
1194015	NC_000017.11:g.43120710A>G	Not Yet Reviewed	chr17:g.43120710:A>G		-	GnomADv3	-
1167323	NC_000017.11:g.43063890C>T	Pathogenic	chr17:g.43063890:C>T		W1712*	ENIGMA,ClinVar,LOVD,BIC,GnomAD,ENIGMA_BRCA12_Functional_Assays	http://www.ncbi.nlm.nih.gov/clinvar/?term=SCV001242190, http://www.ncbi.nlm.nih.gov/clinvar/?term=SCV000567723, http://www.ncbi.nlm.nih.gov/clinvar/?term=SCV000918769, http://www.ncbi.nlm.nih.gov/clinvar/?term=SCV004243946, http://www.ncbi.nlm.nih.gov/clinvar/?term=SCV003925198, http://www.ncbi.nlm.nih.gov/clinvar/?term=SCV000908990, http://www.ncbi.nlm.nih.gov/clinvar/?term=SCV000587468, http://www.ncbi.nlm.nih.gov/clinvar/?term=SCV000300208, http://www.ncbi.nlm.nih.gov/clinvar/?term=SCV000109403, http://www.ncbi.nlm.nih.gov/clinvar/?term=SCV000145322, http://www.ncbi.nlm.nih.gov/clinvar/?term=SCV000076819, http://www.ncbi.nlm.nih.gov/clinvar/?term=SCV004216975, http://www.ncbi.nlm.nih.gov/clinvar/?term=SCV000326165, http://www.ncbi.nlm.nih.gov/clinvar/?term=SCV000540942, http://www.ncbi.nlm.nih.gov/clinvar/?term=SCV000186885
1209502	NC_000017.11:g.43058379_43058380insCAC	Not Yet Reviewed	chr17:g.43058379:A>ACAC		-	GnomAD,GnomADv3	-
1211327	NC_000017.11:g.43073761dup	Not Yet Reviewed	chr17:g.43073760:A>AT		-	GnomAD,GnomADv3	-
1170496	NC_000017.11:g.43071042C>T	Not Yet Reviewed	chr17:g.43071042:C>T		-	ClinVar	http://www.ncbi.nlm.nih.gov/clinvar/?term=SCV001083383, http://www.ncbi.nlm.nih.gov/clinvar/?term=SCV002635591, http://www.ncbi.nlm.nih.gov/clinvar/?term=SCV000688523
1188412	NC_000017.11:g.43104261T>C	Not Yet Reviewed	chr17:g.43104261:T>C		-	ClinVar,GnomADv3	http://www.ncbi.nlm.nih.gov/clinvar/?term=SCV000293183, http://www.ncbi.nlm.nih.gov/clinvar/?term=SCV004215145, http://www.ncbi.nlm.nih.gov/clinvar/?term=SCV000184889, http://www.ncbi.nlm.nih.gov/clinvar/?term=SCV004823675, http://www.ncbi.nlm.nih.gov/clinvar/?term=SCV002766359, http://www.ncbi.nlm.nih.gov/clinvar/?term=SCV000936732, http://www.ncbi.nlm.nih.gov/clinvar/?term=SCV000909415
1184213	NC_000017.11:g.43096473G>C	Not Yet Reviewed	chr17:g.43096473:G>C		-	1000_Genomes,GnomADv3	-
1179963	NC_000017.11:g.43092998T>C	Not Yet Reviewed	chr17:g.43092998:T>C		-	ClinVar,LOVD,ExAC,GnomAD,ENIGMA_BRCA12_Functional_Assays	http://www.ncbi.nlm.nih.gov/clinvar/?term=SCV002957954, http://www.ncbi.nlm.nih.gov/clinvar/?term=SCV005626045, http://www.ncbi.nlm.nih.gov/clinvar/?term=SCV002740543, http://www.ncbi.nlm.nih.gov/clinvar/?term=SCV003847600
1167471	NC_000017.11:g.43063934C>G	Not Yet Reviewed	chr17:g.43063934:C>G		-	ClinVar,ENIGMA_BRCA12_Functional_Assays	http://www.ncbi.nlm.nih.gov/clinvar/?term=SCV001243519
1177234	NC_000017.11:g.43091603T>C	Not Yet Reviewed	chr17:g.43091603:T>C		-	ClinVar	http://www.ncbi.nlm.nih.gov/clinvar/?term=SCV003441868, http://www.ncbi.nlm.nih.gov/clinvar/?term=SCV003847765, http://www.ncbi.nlm.nih.gov/clinvar/?term=SCV001349768, http://www.ncbi.nlm.nih.gov/clinvar/?term=SCV001437336
1218419	NC_000017.11:g.43107417A>T	Not Yet Reviewed	chr17:g.43107417:A>T		-	GnomADv3	-
1214283	NC_000017.11:g.43093335dup	Not Yet Reviewed	chr17:g.43093334:C>CT		-	ClinVar	http://www.ncbi.nlm.nih.gov/clinvar/?term=SCV005746515
1195248	NC_000017.11:g.43123743C>T	Not Yet Reviewed	chr17:g.43123743:C>T		-	GnomADv3	-
1165038	NC_000017.11:g.43057113T>A	Not Yet Reviewed	chr17:g.43057113:T>A		-	ClinVar,LOVD,exLOVD,ENIGMA_BRCA12_Functional_Assays	http://www.ncbi.nlm.nih.gov/clinvar/?term=SCV001241943, http://www.ncbi.nlm.nih.gov/clinvar/?term=SCV001575509, http://www.ncbi.nlm.nih.gov/clinvar/?term=SCV001956225, http://www.ncbi.nlm.nih.gov/clinvar/?term=SCV000617446, http://www.ncbi.nlm.nih.gov/clinvar/?term=SCV000743376, http://www.ncbi.nlm.nih.gov/clinvar/?term=SCV000733594, http://www.ncbi.nlm.nih.gov/clinvar/?term=SCV000605908
1175855	NC_000017.11:g.43088074A>G	Not Yet Reviewed	chr17:g.43088074:A>G		-	GnomADv3	-
1175190	NC_000017.11:g.43085275C>G	Not Yet Reviewed	chr17:g.43085275:C>G		-	GnomADv3	-
1214483	NC_000017.11:g.43093568_43093569insT	Not Yet Reviewed	chr17:g.43093568:A>AT		-	LOVD	-
1159668	NC_000017.11:g.43044351C>T	Benign / Little Clinical Significance	chr17:g.43044351:C>T		?	ENIGMA,1000_Genomes,ClinVar,LOVD,ExAC,GnomAD,GnomADv3	http://www.ncbi.nlm.nih.gov/clinvar/?term=SCV002069368, http://www.ncbi.nlm.nih.gov/clinvar/?term=SCV001796521, http://www.ncbi.nlm.nih.gov/clinvar/?term=SCV000403031, http://www.ncbi.nlm.nih.gov/clinvar/?term=SCV000321094
1171628	NC_000017.11:g.43073848G>A	Not Yet Reviewed	chr17:g.43073848:G>A		-	GnomADv3	-
1207937	NC_000017.11:g.43045923_43045926dup	Not Yet Reviewed	chr17:g.43045922:A>ATTTT		-	GnomADv3	-
1160575	NC_000017.11:g.43045807A>C	Not Yet Reviewed	chr17:g.43045807:A>C		-	ClinVar,ENIGMA_BRCA12_Functional_Assays	http://www.ncbi.nlm.nih.gov/clinvar/?term=SCV000826393, http://www.ncbi.nlm.nih.gov/clinvar/?term=SCV001352263, http://www.ncbi.nlm.nih.gov/clinvar/?term=SCV001243418, http://www.ncbi.nlm.nih.gov/clinvar/?term=SCV001186117
1173532	NC_000017.11:g.43079206A>C	Not Yet Reviewed	chr17:g.43079206:A>C		-	GnomAD,GnomADv3	-
1188171	NC_000017.11:g.43104136C>G	Not Yet Reviewed	chr17:g.43104136:C>G		-	ClinVar,LOVD	http://www.ncbi.nlm.nih.gov/clinvar/?term=SCV001390615, http://www.ncbi.nlm.nih.gov/clinvar/?term=SCV000918780, http://www.ncbi.nlm.nih.gov/clinvar/?term=SCV002053458, http://www.ncbi.nlm.nih.gov/clinvar/?term=SCV000276810
1213386	NC_000017.11:g.43092169del	Pathogenic	chr17:g.43092168:AT>A		N1121Ifs*8	ENIGMA,ClinVar,LOVD,BIC	http://www.ncbi.nlm.nih.gov/clinvar/?term=SCV000325634, http://www.ncbi.nlm.nih.gov/clinvar/?term=SCV002606300, http://www.ncbi.nlm.nih.gov/clinvar/?term=SCV000587305, http://www.ncbi.nlm.nih.gov/clinvar/?term=SCV000299933, http://www.ncbi.nlm.nih.gov/clinvar/?term=SCV000144740
1219859	NC_000017.11:g.43121639T>C	Not Yet Reviewed	chr17:g.43121639:T>C		-	GnomADv3	-
1194207	NC_000017.11:g.43121097C>T	Not Yet Reviewed	chr17:g.43121097:C>T		-	GnomAD,GnomADv3	-
1215980	NC_000017.11:g.43098965A>G	Not Yet Reviewed	chr17:g.43098965:A>G		-	GnomADv3	-
1167974	NC_000017.11:g.43065375A>T	Not Yet Reviewed	chr17:g.43065375:A>T		-	1000_Genomes,GnomAD,GnomADv3	-
1208459	NC_000017.11:g.43049129G>T	Not Yet Reviewed	chr17:g.43049129:G>T		-	ClinVar,ENIGMA_BRCA12_Functional_Assays	http://www.ncbi.nlm.nih.gov/clinvar/?term=SCV005976698, http://www.ncbi.nlm.nih.gov/clinvar/?term=SCV001243227
1193944	NC_000017.11:g.43120532G>A	Not Yet Reviewed	chr17:g.43120532:G>A		-	GnomAD,GnomADv3	-
1170761	NC_000017.11:g.43071191G>A	Not Yet Reviewed	chr17:g.43071191:G>A		-	ClinVar	http://www.ncbi.nlm.nih.gov/clinvar/?term=SCV005731831
1165034	NC_000017.11:g.43057112A>G	Not Yet Reviewed	chr17:g.43057112:A>G		-	ClinVar,ENIGMA_BRCA12_Functional_Assays	http://www.ncbi.nlm.nih.gov/clinvar/?term=SCV001242425
1211794	NC_000017.11:g.43077736_43077740del	Not Yet Reviewed	chr17:g.43077735:ATTTAT>A		-	GnomADv3	-
1166161	NC_000017.11:g.43060615G>T	Not Yet Reviewed	chr17:g.43060615:G>T		-	1000_Genomes,GnomAD,GnomADv3	-
1184461	NC_000017.11:g.43097230T>G	Not Yet Reviewed	chr17:g.43097230:T>G		-	ClinVar	http://www.ncbi.nlm.nih.gov/clinvar/?term=SCV004461350
1189365	NC_000017.11:g.43106470A>C	Not Yet Reviewed	chr17:g.43106470:A>C		-	ClinVar,LOVD,ENIGMA_BRCA12_Functional_Assays	http://www.ncbi.nlm.nih.gov/clinvar/?term=SCV001238053
1210262	NC_000017.11:g.43066911G>C	Not Yet Reviewed	chr17:g.43066911:G>C		-	GnomADv3	-
1185574	NC_000017.11:g.43099880G>A	Not Yet Reviewed	chr17:g.43099880:G>A		-	ClinVar,exLOVD	http://www.ncbi.nlm.nih.gov/clinvar/?term=SCV000916713, http://www.ncbi.nlm.nih.gov/clinvar/?term=SCV001413381, http://www.ncbi.nlm.nih.gov/clinvar/?term=SCV000276273, http://www.ncbi.nlm.nih.gov/clinvar/?term=SCV001358755, http://www.ncbi.nlm.nih.gov/clinvar/?term=SCV002022076, http://www.ncbi.nlm.nih.gov/clinvar/?term=SCV001825889, http://www.ncbi.nlm.nih.gov/clinvar/?term=SCV000297612
1181999	NC_000017.11:g.43094049T>C	Not Yet Reviewed	chr17:g.43094049:T>C		-	ClinVar	http://www.ncbi.nlm.nih.gov/clinvar/?term=SCV005025789
1208532	NC_000017.11:g.43049502_43049505delinsGACA	Not Yet Reviewed	chr17:g.43049502:ATTG>GACA		-	ClinVar	http://www.ncbi.nlm.nih.gov/clinvar/?term=SCV001344982
1170667	NC_000017.11:g.43071138G>T	Not Yet Reviewed	chr17:g.43071138:G>T		-	LOVD,exLOVD	-
1184212	NC_000017.11:g.43096473G>A	Not Yet Reviewed	chr17:g.43096473:G>A		-	GnomADv3	-
1188495	NC_000017.11:g.43104499T>C	Not Yet Reviewed	chr17:g.43104499:T>C		-	GnomADv3	-
1213474	NC_000017.11:g.43092271C>T	Not Yet Reviewed	chr17:g.43092271:C>T		-	ClinVar	http://www.ncbi.nlm.nih.gov/clinvar/?term=SCV005971340
1184675	NC_000017.11:g.43097699A>G	Not Yet Reviewed	chr17:g.43097699:A>G		-	GnomADv3	-
1162146	NC_000017.11:g.43049142A>G	Not Yet Reviewed	chr17:g.43049142:A>G		-	ClinVar,ENIGMA_BRCA12_Functional_Assays	http://www.ncbi.nlm.nih.gov/clinvar/?term=SCV002642795, http://www.ncbi.nlm.nih.gov/clinvar/?term=SCV001243203
1219052	NC_000017.11:g.43112771A>C	Not Yet Reviewed	chr17:g.43112771:A>C		-	GnomADv3	-
1161286	NC_000017.11:g.43047639T>C	Not Yet Reviewed	chr17:g.43047639:T>C		-	ClinVar,ENIGMA_BRCA12_Functional_Assays	http://www.ncbi.nlm.nih.gov/clinvar/?term=SCV000607954, http://www.ncbi.nlm.nih.gov/clinvar/?term=SCV001237496
1185161	NC_000017.11:g.43099242C>A	Not Yet Reviewed	chr17:g.43099242:C>A		-	1000_Genomes,GnomADv3	-
1185378	NC_000017.11:g.43099776C>A	Not Yet Reviewed	chr17:g.43099776:C>A		-	ClinVar	http://www.ncbi.nlm.nih.gov/clinvar/?term=SCV001416347, http://www.ncbi.nlm.nih.gov/clinvar/?term=SCV000688633
1216643	NC_000017.11:g.43100611_43100612insAC	Not Yet Reviewed	chr17:g.43100611:T>TAC		-	GnomADv3	-
1213628	NC_000017.11:g.43092516dup	Not Yet Reviewed	chr17:g.43092515:G>GT		-	ClinVar	http://www.ncbi.nlm.nih.gov/clinvar/?term=SCV001376544
1162684	NC_000017.11:g.43050267C>T	Not Yet Reviewed	chr17:g.43050267:C>T		-	GnomADv3	-
1162662	NC_000017.11:g.43050188T>C	Not Yet Reviewed	chr17:g.43050188:T>C		-	GnomAD,GnomADv3	-
1184504	NC_000017.11:g.43097265A>G	Not Yet Reviewed	chr17:g.43097265:A>G		-	ClinVar	http://www.ncbi.nlm.nih.gov/clinvar/?term=SCV002649656
1159772	NC_000017.11:g.43044720A>G	Not Yet Reviewed	chr17:g.43044720:A>G		-	GnomADv3	-
1209162	NC_000017.11:g.43056991_43056992insGAAGTGGAATAC	Not Yet Reviewed	chr17:g.43056991:G>GGAAGTGGAATAC		-	LOVD,BIC	-
1175588	NC_000017.11:g.43086982A>C	Not Yet Reviewed	chr17:g.43086982:A>C		-	GnomADv3	-
1172641	NC_000017.11:g.43076513T>C	Not Yet Reviewed	chr17:g.43076513:T>C		-	ClinVar	http://www.ncbi.nlm.nih.gov/clinvar/?term=SCV002637158
1167152	NC_000017.11:g.43063523T>G	Not Yet Reviewed	chr17:g.43063523:T>G		-	ClinVar,GnomADv3	http://www.ncbi.nlm.nih.gov/clinvar/?term=SCV000265007
1217850	NC_000017.11:g.43104037C>A	Not Yet Reviewed	chr17:g.43104037:C>A		-	GnomADv3	-
1210608	NC_000017.11:g.43067870T>A	Not Yet Reviewed	chr17:g.43067870:T>A		-	GnomADv3	-
1181140	NC_000017.11:g.43093582A>T	Not Yet Reviewed	chr17:g.43093582:A>T		-	GnomADv3	-
1184549	NC_000017.11:g.43097294A>G	Not Yet Reviewed	chr17:g.43097294:A>G		-	ClinVar	http://www.ncbi.nlm.nih.gov/clinvar/?term=SCV002651233
1172615	NC_000017.11:g.43076498C>A	Pathogenic	chr17:g.43076498:C>A		G1492*	ENIGMA,ClinVar,LOVD	http://www.ncbi.nlm.nih.gov/clinvar/?term=SCV000253909, http://www.ncbi.nlm.nih.gov/clinvar/?term=SCV000300124
1188708	NC_000017.11:g.43104898A>T	Not Yet Reviewed	chr17:g.43104898:A>T		-	ClinVar,ENIGMA_BRCA12_Functional_Assays	http://www.ncbi.nlm.nih.gov/clinvar/?term=SCV001238564
1214931	NC_000017.11:g.43094222_43094228delinsACTTT	Pathogenic	chr17:g.43094222:GAGGATC>ACTTT		D435Kfs*3	ENIGMA,ClinVar,LOVD	http://www.ncbi.nlm.nih.gov/clinvar/?term=SCV000323299
1220435	NC_000017.11:g.43124753_43124754del	Not Yet Reviewed	chr17:g.43124752:GTT>G		-	GnomADv3	-
1170214	NC_000017.11:g.43070954C>A	Not Yet Reviewed	chr17:g.43070954:C>A		-	ClinVar,ENIGMA_BRCA12_Functional_Assays	http://www.ncbi.nlm.nih.gov/clinvar/?term=SCV001238347
1217426	NC_000017.11:g.43100834T>A	Not Yet Reviewed	chr17:g.43100834:T>A		-	GnomADv3	-
1173557	NC_000017.11:g.43079307G>A	Not Yet Reviewed	chr17:g.43079307:G>A		-	GnomAD,GnomADv3	-
1173464	NC_000017.11:g.43079002C>A	Not Yet Reviewed	chr17:g.43079002:C>A		-	GnomAD,GnomADv3	-
1161076	NC_000017.11:g.43046900C>A	Not Yet Reviewed	chr17:g.43046900:C>A		-	GnomADv3	-
1211947	NC_000017.11:g.43079805del	Not Yet Reviewed	chr17:g.43079804:AG>A		-	GnomADv3	-
1191765	NC_000017.11:g.43113119C>T	Not Yet Reviewed	chr17:g.43113119:C>T		-	GnomAD,GnomADv3	-
1214044	NC_000017.11:g.43093044del	Pathogenic	chr17:g.43093043:TA>T		F829Lfs*17	ENIGMA,ClinVar,LOVD,BIC	http://www.ncbi.nlm.nih.gov/clinvar/?term=SCV000325371, http://www.ncbi.nlm.nih.gov/clinvar/?term=SCV000144458, http://www.ncbi.nlm.nih.gov/clinvar/?term=SCV005025828, http://www.ncbi.nlm.nih.gov/clinvar/?term=SCV000587225, http://www.ncbi.nlm.nih.gov/clinvar/?term=SCV000299778
1193775	NC_000017.11:g.43119741T>G	Not Yet Reviewed	chr17:g.43119741:T>G		-	GnomADv3	-
1193307	NC_000017.11:g.43118104G>A	Not Yet Reviewed	chr17:g.43118104:G>A		-	GnomAD,GnomADv3	-
1211511	NC_000017.11:g.43074930_43074938del	Not Yet Reviewed	chr17:g.43074929:GGAAAGGAAA>G		-	GnomAD,GnomADv3	-
1190247	NC_000017.11:g.43108439A>C	Not Yet Reviewed	chr17:g.43108439:A>C		-	GnomADv3	-
1164080	NC_000017.11:g.43054196C>T	Not Yet Reviewed	chr17:g.43054196:C>T		-	GnomADv3	-
1166043	NC_000017.11:g.43060166G>A	Not Yet Reviewed	chr17:g.43060166:G>A		-	GnomAD,GnomADv3	-
1208154	NC_000017.11:g.43046750T>A	Not Yet Reviewed	chr17:g.43046750:T>A		-	GnomADv3	-
1168004	NC_000017.11:g.43065489A>C	Not Yet Reviewed	chr17:g.43065489:A>C		-	GnomADv3	-
1161551	NC_000017.11:g.43047719G>A	Not Yet Reviewed	chr17:g.43047719:G>A		-	ClinVar,LOVD	http://www.ncbi.nlm.nih.gov/clinvar/?term=SCV000724978, http://www.ncbi.nlm.nih.gov/clinvar/?term=SCV005835461, http://www.ncbi.nlm.nih.gov/clinvar/?term=SCV000189287
1214786	NC_000017.11:g.43094023_43094032dup	Pathogenic	chr17:g.43094022:C>CTTTAATTTAT		R504*	ENIGMA,ClinVar	http://www.ncbi.nlm.nih.gov/clinvar/?term=SCV000679521, http://www.ncbi.nlm.nih.gov/clinvar/?term=SCV000783397
1191446	NC_000017.11:g.43112453A>G	Not Yet Reviewed	chr17:g.43112453:A>G		-	GnomADv3	-
1208530	NC_000017.11:g.43049494_43049496delinsCTG	Not Yet Reviewed	chr17:g.43049494:TTT>CTG		-	ClinVar	http://www.ncbi.nlm.nih.gov/clinvar/?term=SCV001350573
1187665	NC_000017.11:g.43102853C>G	Not Yet Reviewed	chr17:g.43102853:C>G		-	GnomADv3	-
1164947	NC_000017.11:g.43057089T>C	Not Yet Reviewed	chr17:g.43057089:T>C		-	ClinVar,ENIGMA_BRCA12_Functional_Assays	http://www.ncbi.nlm.nih.gov/clinvar/?term=SCV004670569, http://www.ncbi.nlm.nih.gov/clinvar/?term=SCV001241574
1184483	NC_000017.11:g.43097245T>C	Not Yet Reviewed	chr17:g.43097245:T>C		-	ClinVar	http://www.ncbi.nlm.nih.gov/clinvar/?term=SCV005899907, http://www.ncbi.nlm.nih.gov/clinvar/?term=SCV005880318, http://www.ncbi.nlm.nih.gov/clinvar/?term=SCV001407564, http://www.ncbi.nlm.nih.gov/clinvar/?term=SCV002649905
1161627	NC_000017.11:g.43048020G>A	Not Yet Reviewed	chr17:g.43048020:G>A		-	GnomAD,GnomADv3	-
1188538	NC_000017.11:g.43104727T>G	Not Yet Reviewed	chr17:g.43104727:T>G		-	GnomADv3	-
1184645	NC_000017.11:g.43097519G>T	Not Yet Reviewed	chr17:g.43097519:G>T		-	1000_Genomes,GnomAD,GnomADv3	-
1189135	NC_000017.11:g.43106027T>C	Not Yet Reviewed	chr17:g.43106027:T>C		-	GnomADv3	-
1214098	NC_000017.11:g.43093113del	Pathogenic	chr17:g.43093112:CT>C		A807Hfs*8	ENIGMA,ClinVar,LOVD	http://www.ncbi.nlm.nih.gov/clinvar/?term=SCV000759203, http://www.ncbi.nlm.nih.gov/clinvar/?term=SCV002736001, http://www.ncbi.nlm.nih.gov/clinvar/?term=SCV000323454, http://www.ncbi.nlm.nih.gov/clinvar/?term=SCV000325350, http://www.ncbi.nlm.nih.gov/clinvar/?term=SCV001874725, http://www.ncbi.nlm.nih.gov/clinvar/?term=SCV000296301
1210436	NC_000017.11:g.43067641T>C	Not Yet Reviewed	chr17:g.43067641:T>C		-	ClinVar,ENIGMA_BRCA12_Functional_Assays	http://www.ncbi.nlm.nih.gov/clinvar/?term=SCV005980069, http://www.ncbi.nlm.nih.gov/clinvar/?term=SCV001243970
1178712	NC_000017.11:g.43092359T>C	Not Yet Reviewed	chr17:g.43092359:T>C		-	ClinVar,LOVD	http://www.ncbi.nlm.nih.gov/clinvar/?term=SCV001383941, http://www.ncbi.nlm.nih.gov/clinvar/?term=SCV003852485, http://www.ncbi.nlm.nih.gov/clinvar/?term=SCV002003985, http://www.ncbi.nlm.nih.gov/clinvar/?term=SCV000665909, http://www.ncbi.nlm.nih.gov/clinvar/?term=SCV000912150, http://www.ncbi.nlm.nih.gov/clinvar/?term=SCV000571315
1164464	NC_000017.11:g.43056077A>G	Not Yet Reviewed	chr17:g.43056077:A>G		-	GnomAD,GnomADv3	-
1176746	NC_000017.11:g.43091033C>T	Pathogenic	chr17:g.43091033:C>T		?	ENIGMA,ClinVar,LOVD,exLOVD,BIC	http://www.ncbi.nlm.nih.gov/clinvar/?term=SCV002515207, http://www.ncbi.nlm.nih.gov/clinvar/?term=SCV000244355, http://www.ncbi.nlm.nih.gov/clinvar/?term=SCV000144976, http://www.ncbi.nlm.nih.gov/clinvar/?term=SCV004216960, http://www.ncbi.nlm.nih.gov/clinvar/?term=SCV000053748, http://www.ncbi.nlm.nih.gov/clinvar/?term=SCV001579253, http://www.ncbi.nlm.nih.gov/clinvar/?term=SCV002632068
1177725	NC_000017.11:g.43091857C>T	Not Yet Reviewed	chr17:g.43091857:C>T		-	ClinVar	http://www.ncbi.nlm.nih.gov/clinvar/?term=SCV001380397, http://www.ncbi.nlm.nih.gov/clinvar/?term=SCV003851537, http://www.ncbi.nlm.nih.gov/clinvar/?term=SCV002619138
1171082	NC_000017.11:g.43071954G>A	Not Yet Reviewed	chr17:g.43071954:G>A		-	GnomADv3	-
1171072	NC_000017.11:g.43071925G>A	Not Yet Reviewed	chr17:g.43071925:G>A		-	GnomAD,GnomADv3	-
1185596	NC_000017.11:g.43099890A>G	Not Yet Reviewed	chr17:g.43099890:A>G		-	1000_Genomes,ClinVar,LOVD,GnomADv3	http://www.ncbi.nlm.nih.gov/clinvar/?term=SCV000635974
1178011	NC_000017.11:g.43091999T>C	Not Yet Reviewed	chr17:g.43091999:T>C		-	ClinVar,LOVD,ENIGMA_BRCA12_Functional_Assays	http://www.ncbi.nlm.nih.gov/clinvar/?term=SCV003851712, http://www.ncbi.nlm.nih.gov/clinvar/?term=SCV000887667, http://www.ncbi.nlm.nih.gov/clinvar/?term=SCV000836144
1176340	NC_000017.11:g.43090079T>A	Not Yet Reviewed	chr17:g.43090079:T>A		-	GnomADv3	-
1193443	NC_000017.11:g.43118618G>A	Not Yet Reviewed	chr17:g.43118618:G>A		-	GnomAD,GnomADv3	-
1189089	NC_000017.11:g.43105795A>G	Not Yet Reviewed	chr17:g.43105795:A>G		-	GnomADv3	-
1211708	NC_000017.11:g.43076632_43076634delinsCAC	Not Yet Reviewed	chr17:g.43076632:AAA>CAC		-	ClinVar	http://www.ncbi.nlm.nih.gov/clinvar/?term=SCV004915384
1220388	NC_000017.11:g.43124114_43124119del	Not Yet Reviewed	chr17:g.43124113:GAACTTT>G		-	ClinVar	http://www.ncbi.nlm.nih.gov/clinvar/?term=SCV003330744
1188506	NC_000017.11:g.43104559G>A	Not Yet Reviewed	chr17:g.43104559:G>A		-	GnomADv3	-
1177061	NC_000017.11:g.43091512A>T	Not Yet Reviewed	chr17:g.43091512:A>T		-	ClinVar	http://www.ncbi.nlm.nih.gov/clinvar/?term=SCV002625525, http://www.ncbi.nlm.nih.gov/clinvar/?term=SCV001470170
1178732	NC_000017.11:g.43092368C>T	Not Yet Reviewed	chr17:g.43092368:C>T		-	ClinVar,ExAC,GnomAD	http://www.ncbi.nlm.nih.gov/clinvar/?term=SCV005720961, http://www.ncbi.nlm.nih.gov/clinvar/?term=SCV004219341, http://www.ncbi.nlm.nih.gov/clinvar/?term=SCV003852596, http://www.ncbi.nlm.nih.gov/clinvar/?term=SCV002608079, http://www.ncbi.nlm.nih.gov/clinvar/?term=SCV001796635, http://www.ncbi.nlm.nih.gov/clinvar/?term=SCV000909317
1184001	NC_000017.11:g.43096240G>A	Not Yet Reviewed	chr17:g.43096240:G>A		-	GnomADv3	-
1215981	NC_000017.11:g.43098966A>T	Not Yet Reviewed	chr17:g.43098966:A>T		-	GnomADv3	-
1160563	NC_000017.11:g.43045803C>A	Not Yet Reviewed	chr17:g.43045803:C>A		-	ClinVar,ExAC,GnomAD,ENIGMA_BRCA12_Functional_Assays	http://www.ncbi.nlm.nih.gov/clinvar/?term=SCV001237540
1213893	NC_000017.11:g.43092848del	Not Yet Reviewed	chr17:g.43092847:TG>T		-	ClinVar	http://www.ncbi.nlm.nih.gov/clinvar/?term=SCV003806570, http://www.ncbi.nlm.nih.gov/clinvar/?term=SCV002518592
1179394	NC_000017.11:g.43092709T>G	Not Yet Reviewed	chr17:g.43092709:T>G		-	ClinVar,LOVD,GnomADv3	http://www.ncbi.nlm.nih.gov/clinvar/?term=SCV005547497, http://www.ncbi.nlm.nih.gov/clinvar/?term=SCV003849326, http://www.ncbi.nlm.nih.gov/clinvar/?term=SCV001396421
1180049	NC_000017.11:g.43093044A>G	Not Yet Reviewed	chr17:g.43093044:A>G		-	ClinVar	http://www.ncbi.nlm.nih.gov/clinvar/?term=SCV003235865
1185269	NC_000017.11:g.43099501C>A	Not Yet Reviewed	chr17:g.43099501:C>A		-	1000_Genomes,GnomADv3	-
1185354	NC_000017.11:g.43099763T>C	Not Yet Reviewed	chr17:g.43099763:T>C		-	GnomAD	-
1174497	NC_000017.11:g.43082527C>A	Not Yet Reviewed	chr17:g.43082527:C>A		-	ClinVar	http://www.ncbi.nlm.nih.gov/clinvar/?term=SCV004513352, http://www.ncbi.nlm.nih.gov/clinvar/?term=SCV000683165
1160341	NC_000017.11:g.43045741T>C	Not Yet Reviewed	chr17:g.43045741:T>C		-	ClinVar,ENIGMA_BRCA12_Functional_Assays	http://www.ncbi.nlm.nih.gov/clinvar/?term=SCV001242094, http://www.ncbi.nlm.nih.gov/clinvar/?term=SCV000913329
1208881	NC_000017.11:g.43052979T>C	Not Yet Reviewed	chr17:g.43052979:T>C		-	GnomADv3	-
1165069	NC_000017.11:g.43057121G>C	Not Yet Reviewed	chr17:g.43057121:G>C		-	ClinVar,ENIGMA_BRCA12_Functional_Assays	http://www.ncbi.nlm.nih.gov/clinvar/?term=SCV001242414
1171781	NC_000017.11:g.43074344T>A	Not Yet Reviewed	chr17:g.43074344:T>A		-	ClinVar	http://www.ncbi.nlm.nih.gov/clinvar/?term=SCV002638095
1193923	NC_000017.11:g.43120492G>A	Not Yet Reviewed	chr17:g.43120492:G>A		-	GnomADv3	-
1162358	NC_000017.11:g.43049206A>G	Not Yet Reviewed	chr17:g.43049206:A>G		-	ClinVar,ENIGMA_BRCA12_Functional_Assays	http://www.ncbi.nlm.nih.gov/clinvar/?term=SCV005883310, http://www.ncbi.nlm.nih.gov/clinvar/?term=SCV001075164, http://www.ncbi.nlm.nih.gov/clinvar/?term=SCV001243114
1165689	NC_000017.11:g.43058485G>C	Not Yet Reviewed	chr17:g.43058485:G>C		-	GnomAD,GnomADv3	-
1168678	NC_000017.11:g.43067529C>T	Not Yet Reviewed	chr17:g.43067529:C>T		-	GnomAD,GnomADv3	-
1173839	NC_000017.11:g.43080309A>G	Not Yet Reviewed	chr17:g.43080309:A>G		-	GnomADv3	-
1218617	NC_000017.11:g.43108708_43108709insG	Not Yet Reviewed	chr17:g.43108708:A>AG		-	GnomADv3	-
1212110	NC_000017.11:g.43082519dup	Not Yet Reviewed	chr17:g.43082518:C>CT		-	ClinVar	http://www.ncbi.nlm.nih.gov/clinvar/?term=SCV005762448, http://www.ncbi.nlm.nih.gov/clinvar/?term=SCV004185985
1209202	NC_000017.11:g.43057078_43057093del	Not Yet Reviewed	chr17:g.43057077:CGCTTTGGACCTTGGTG>C		-	ClinVar	http://www.ncbi.nlm.nih.gov/clinvar/?term=SCV001376466
1195724	NC_000017.11:g.43124124C>T	Not Yet Reviewed	chr17:g.43124124:C>T		-	ClinVar	http://www.ncbi.nlm.nih.gov/clinvar/?term=SCV003269652
1165127	NC_000017.11:g.43057137T>C	Not Yet Reviewed	chr17:g.43057137:T>C		-	ClinVar,LOVD,BIC,GnomAD,ENIGMA_BRCA12_Functional_Assays	http://www.ncbi.nlm.nih.gov/clinvar/?term=SCV000683270, http://www.ncbi.nlm.nih.gov/clinvar/?term=SCV004829269, http://www.ncbi.nlm.nih.gov/clinvar/?term=SCV004219443, http://www.ncbi.nlm.nih.gov/clinvar/?term=SCV000322128, http://www.ncbi.nlm.nih.gov/clinvar/?term=SCV000326210, http://www.ncbi.nlm.nih.gov/clinvar/?term=SCV002043451, http://www.ncbi.nlm.nih.gov/clinvar/?term=SCV000699220, http://www.ncbi.nlm.nih.gov/clinvar/?term=SCV000587477, http://www.ncbi.nlm.nih.gov/clinvar/?term=SCV000266034, http://www.ncbi.nlm.nih.gov/clinvar/?term=SCV000145388, http://www.ncbi.nlm.nih.gov/clinvar/?term=SCV000186915, http://www.ncbi.nlm.nih.gov/clinvar/?term=SCV004215128, http://www.ncbi.nlm.nih.gov/clinvar/?term=SCV002520900, http://www.ncbi.nlm.nih.gov/clinvar/?term=SCV000591591, http://www.ncbi.nlm.nih.gov/clinvar/?term=SCV001237899, http://www.ncbi.nlm.nih.gov/clinvar/?term=SCV000053828, http://www.ncbi.nlm.nih.gov/clinvar/?term=SCV001579182
1167133	NC_000017.11:g.43063439A>T	Not Yet Reviewed	chr17:g.43063439:A>T		-	BIC	-
1194922	NC_000017.11:g.43123048C>G	Not Yet Reviewed	chr17:g.43123048:C>G		-	GnomADv3	-
1166438	NC_000017.11:g.43061817T>C	Not Yet Reviewed	chr17:g.43061817:T>C		-	GnomAD,GnomADv3	-
1217068	NC_000017.11:g.43100674_43100678del	Not Yet Reviewed	chr17:g.43100673:TATATA>T		-	GnomAD,GnomADv3	-
1216462	NC_000017.11:g.43100575_43100576del	Not Yet Reviewed	chr17:g.43100574:CAT>C		-	GnomADv3	-
1180401	NC_000017.11:g.43093234C>T	Not Yet Reviewed	chr17:g.43093234:C>T		-	ClinVar	http://www.ncbi.nlm.nih.gov/clinvar/?term=SCV003847778, http://www.ncbi.nlm.nih.gov/clinvar/?term=SCV000830356
1216709	NC_000017.11:g.43100625_43100678del	Not Yet Reviewed	chr17:g.43100624:TATATATGTTATATATATATAACATATATATAACATATATATATATATATATATA>T		-	GnomADv3	-
1174703	NC_000017.11:g.43083079T>C	Not Yet Reviewed	chr17:g.43083079:T>C		-	1000_Genomes,GnomADv3	-
1188792	NC_000017.11:g.43104924A>T	Not Yet Reviewed	chr17:g.43104924:A>T		-	ClinVar,ENIGMA_BRCA12_Functional_Assays	http://www.ncbi.nlm.nih.gov/clinvar/?term=SCV001241720
1213667	NC_000017.11:g.43092568G>A	Not Yet Reviewed	chr17:g.43092568:G>A		-	ClinVar,LOVD,exLOVD,ExAC,GnomAD,GnomADv3,ENIGMA_BRCA12_Functional_Assays	http://www.ncbi.nlm.nih.gov/clinvar/?term=SCV000635874, http://www.ncbi.nlm.nih.gov/clinvar/?term=SCV004815628, http://www.ncbi.nlm.nih.gov/clinvar/?term=SCV001178809, http://www.ncbi.nlm.nih.gov/clinvar/?term=SCV000209948, http://www.ncbi.nlm.nih.gov/clinvar/?term=SCV000911271, http://www.ncbi.nlm.nih.gov/clinvar/?term=SCV000225000, http://www.ncbi.nlm.nih.gov/clinvar/?term=SCV004244067, http://www.ncbi.nlm.nih.gov/clinvar/?term=SCV003849225, http://www.ncbi.nlm.nih.gov/clinvar/?term=SCV000053671
1176940	NC_000017.11:g.43091456G>T	Not Yet Reviewed	chr17:g.43091456:G>T		-	ClinVar,GnomAD	http://www.ncbi.nlm.nih.gov/clinvar/?term=SCV001206272, http://www.ncbi.nlm.nih.gov/clinvar/?term=SCV005647141, http://www.ncbi.nlm.nih.gov/clinvar/?term=SCV005428401, http://www.ncbi.nlm.nih.gov/clinvar/?term=SCV004360197, http://www.ncbi.nlm.nih.gov/clinvar/?term=SCV003851090, http://www.ncbi.nlm.nih.gov/clinvar/?term=SCV001361735, http://www.ncbi.nlm.nih.gov/clinvar/?term=SCV002759012, http://www.ncbi.nlm.nih.gov/clinvar/?term=SCV001133575
1183633	NC_000017.11:g.43095412T>A	Not Yet Reviewed	chr17:g.43095412:T>A		-	GnomADv3	-
1220118	NC_000017.11:g.43123035C>T	Not Yet Reviewed	chr17:g.43123035:C>T		-	GnomADv3	-
1171710	NC_000017.11:g.43074282T>C	Not Yet Reviewed	chr17:g.43074282:T>C		-	GnomAD,GnomADv3	-
1160443	NC_000017.11:g.43045768G>A	Not Yet Reviewed	chr17:g.43045768:G>A		-	ClinVar,ENIGMA_BRCA12_Functional_Assays	http://www.ncbi.nlm.nih.gov/clinvar/?term=SCV001088318, http://www.ncbi.nlm.nih.gov/clinvar/?term=SCV002648652, http://www.ncbi.nlm.nih.gov/clinvar/?term=SCV001237589, http://www.ncbi.nlm.nih.gov/clinvar/?term=SCV000515534
1218961	NC_000017.11:g.43112331_43112333del	Not Yet Reviewed	chr17:g.43112330:CCCA>C		-	GnomADv3	-
1208704	NC_000017.11:g.43051186dup	Not Yet Reviewed	chr17:g.43051185:A>AT		-	LOVD	-
1169120	NC_000017.11:g.43067726G>C	Not Yet Reviewed	chr17:g.43067726:G>C		-	ClinVar,GnomAD	http://www.ncbi.nlm.nih.gov/clinvar/?term=SCV004228365
1211750	NC_000017.11:g.43077350del	Not Yet Reviewed	chr17:g.43077349:GA>G		-	GnomADv3	-
1210209	NC_000017.11:g.43066819T>C	Not Yet Reviewed	chr17:g.43066819:T>C		-	GnomADv3	-
1211010	NC_000017.11:g.43071084_43071085del	Not Yet Reviewed	chr17:g.43071083:CAG>C		-	ClinVar	http://www.ncbi.nlm.nih.gov/clinvar/?term=SCV004468437
1162273	NC_000017.11:g.43049179A>T	Not Yet Reviewed	chr17:g.43049179:A>T		-	ClinVar,LOVD,ENIGMA_BRCA12_Functional_Assays	http://www.ncbi.nlm.nih.gov/clinvar/?term=SCV001238600
1177470	NC_000017.11:g.43091733G>A	Likely benign	chr17:g.43091733:G>A		S1266=	ENIGMA,1000_Genomes,ClinVar,GnomAD,GnomADv3	http://www.ncbi.nlm.nih.gov/clinvar/?term=SCV000578281
1185228	NC_000017.11:g.43099384C>T	Not Yet Reviewed	chr17:g.43099384:C>T		-	1000_Genomes,GnomADv3	-
1161208	NC_000017.11:g.43047565C>T	Not Yet Reviewed	chr17:g.43047565:C>T		-	GnomADv3	-
1192619	NC_000017.11:g.43115756A>G	Not Yet Reviewed	chr17:g.43115756:A>G		-	ClinVar,ENIGMA_BRCA12_Functional_Assays	http://www.ncbi.nlm.nih.gov/clinvar/?term=SCV004244197, http://www.ncbi.nlm.nih.gov/clinvar/?term=SCV001242354
1181856	NC_000017.11:g.43093974C>A	Not Yet Reviewed	chr17:g.43093974:C>A		-	LOVD	-
1162096	NC_000017.11:g.43049128A>T	Not Yet Reviewed	chr17:g.43049128:A>T		-	ClinVar,ENIGMA_BRCA12_Functional_Assays	http://www.ncbi.nlm.nih.gov/clinvar/?term=SCV001238288
1177415	NC_000017.11:g.43091701G>A	Not Yet Reviewed	chr17:g.43091701:G>A		-	ClinVar,LOVD	http://www.ncbi.nlm.nih.gov/clinvar/?term=SCV005428501, http://www.ncbi.nlm.nih.gov/clinvar/?term=SCV003846037, http://www.ncbi.nlm.nih.gov/clinvar/?term=SCV000210157, http://www.ncbi.nlm.nih.gov/clinvar/?term=SCV005692220, http://www.ncbi.nlm.nih.gov/clinvar/?term=SCV004058483
1163878	NC_000017.11:g.43053469C>T	Not Yet Reviewed	chr17:g.43053469:C>T		-	GnomAD,GnomADv3	-
1167599	NC_000017.11:g.43064082G>A	Not Yet Reviewed	chr17:g.43064082:G>A		-	GnomADv3	-
1214688	NC_000017.11:g.43093857dup	Pathogenic	chr17:g.43093856:C>CT		G559Rfs*2	ENIGMA,ClinVar	http://www.ncbi.nlm.nih.gov/clinvar/?term=SCV000608111, http://www.ncbi.nlm.nih.gov/clinvar/?term=SCV000783465, http://www.ncbi.nlm.nih.gov/clinvar/?term=SCV000564315
1162525	NC_000017.11:g.43049617G>A	Not Yet Reviewed	chr17:g.43049617:G>A		-	ClinVar	http://www.ncbi.nlm.nih.gov/clinvar/?term=SCV000688603
1209210	NC_000017.11:g.43057081_43057120delinsGA	Pathogenic	chr17:g.43057081:TTGGACCTTGGTGGTTTCTTCCATTGACCACATCTCCTCT>GA		R1737Sfs*80	ENIGMA,ClinVar,BIC	http://www.ncbi.nlm.nih.gov/clinvar/?term=SCV002644440, http://www.ncbi.nlm.nih.gov/clinvar/?term=SCV000783620, http://www.ncbi.nlm.nih.gov/clinvar/?term=SCV000145395
1212251	NC_000017.11:g.43084408T>C	Not Yet Reviewed	chr17:g.43084408:T>C		-	GnomADv3	-
1214526	NC_000017.11:g.43093627del	Not Yet Reviewed	chr17:g.43093626:AT>A		-	LOVD	-
1214517	NC_000017.11:g.43093613G>A	Pathogenic	chr17:g.43093613:G>A		Q640*	ENIGMA,ClinVar,LOVD	http://www.ncbi.nlm.nih.gov/clinvar/?term=SCV005901922, http://www.ncbi.nlm.nih.gov/clinvar/?term=SCV000951481, http://www.ncbi.nlm.nih.gov/clinvar/?term=SCV004222579, http://www.ncbi.nlm.nih.gov/clinvar/?term=SCV000323372, http://www.ncbi.nlm.nih.gov/clinvar/?term=SCV000325181
1219153	NC_000017.11:g.43112835C>T	Not Yet Reviewed	chr17:g.43112835:C>T		-	GnomADv3	-
1166942	NC_000017.11:g.43063354T>C	Not Yet Reviewed	chr17:g.43063354:T>C		-	ClinVar,ENIGMA_BRCA12_Functional_Assays	http://www.ncbi.nlm.nih.gov/clinvar/?term=SCV001242300
1188856	NC_000017.11:g.43104943T>G	Not Yet Reviewed	chr17:g.43104943:T>G		-	ClinVar,ENIGMA_BRCA12_Functional_Assays	http://www.ncbi.nlm.nih.gov/clinvar/?term=SCV001242610
1165449	NC_000017.11:g.43057912C>T	Not Yet Reviewed	chr17:g.43057912:C>T		-	GnomADv3	-
1182615	NC_000017.11:g.43094387C>G	Not Yet Reviewed	chr17:g.43094387:C>G		-	ClinVar	http://www.ncbi.nlm.nih.gov/clinvar/?term=SCV002614629, http://www.ncbi.nlm.nih.gov/clinvar/?term=SCV003846139
1209692	NC_000017.11:g.43061718G>A	Not Yet Reviewed	chr17:g.43061718:G>A		-	GnomADv3	-
1216637	NC_000017.11:g.43100610_43100622del	Not Yet Reviewed	chr17:g.43100609:CATATATATAACAT>C		-	GnomADv3	-
1216766	NC_000017.11:g.43100632_43100633insTATATATATATAACATATATATAACATATATATATTA	Not Yet Reviewed	chr17:g.43100632:T>TTATATATATATAACATATATATAACATATATATATTA		-	GnomAD,GnomADv3	-
1190649	NC_000017.11:g.43109841T>C	Not Yet Reviewed	chr17:g.43109841:T>C		-	GnomAD,GnomADv3	-
1216407	NC_000017.11:g.43100560_43100561insTATATATATATATAACATATATATAACATATATATAT	Not Yet Reviewed	chr17:g.43100560:A>ATATATATATATATAACATATATATAACATATATATAT		-	GnomADv3	-
1160572	NC_000017.11:g.43045806G>A	Not Yet Reviewed	chr17:g.43045806:G>A		-	ClinVar,ExAC,GnomAD,ENIGMA_BRCA12_Functional_Assays	http://www.ncbi.nlm.nih.gov/clinvar/?term=SCV005402734, http://www.ncbi.nlm.nih.gov/clinvar/?term=SCV002774464, http://www.ncbi.nlm.nih.gov/clinvar/?term=SCV001243973
1213024	NC_000017.11:g.43091711dup	Pathogenic	chr17:g.43091710:A>AC		V1274Gfs*13	ENIGMA,ClinVar,LOVD,BIC	http://www.ncbi.nlm.nih.gov/clinvar/?term=SCV000325762, http://www.ncbi.nlm.nih.gov/clinvar/?term=SCV001905988, http://www.ncbi.nlm.nih.gov/clinvar/?term=SCV000744623, http://www.ncbi.nlm.nih.gov/clinvar/?term=SCV000743400, http://www.ncbi.nlm.nih.gov/clinvar/?term=SCV000300024, http://www.ncbi.nlm.nih.gov/clinvar/?term=SCV002205854, http://www.ncbi.nlm.nih.gov/clinvar/?term=SCV002036417, http://www.ncbi.nlm.nih.gov/clinvar/?term=SCV001741496, http://www.ncbi.nlm.nih.gov/clinvar/?term=SCV000144887
1187246	NC_000017.11:g.43101848G>A	Not Yet Reviewed	chr17:g.43101848:G>A		-	GnomADv3	-
1217208	NC_000017.11:g.43100682_43100683insATATAACATATATATATATATATATAAA	Not Yet Reviewed	chr17:g.43100682:T>TATATAACATATATATATATATATATAAA		-	GnomADv3	-
1212491	NC_000017.11:g.43088174_43088182del	Not Yet Reviewed	chr17:g.43088173:TATCATTTTA>T		-	GnomADv3	-
1183363	NC_000017.11:g.43094776C>A	Not Yet Reviewed	chr17:g.43094776:C>A		-	ClinVar	http://www.ncbi.nlm.nih.gov/clinvar/?term=SCV004826961
1208992	NC_000017.11:g.43054745del	Benign / Little Clinical Significance	chr17:g.43054744:AT>A		?	ENIGMA,1000_Genomes,ClinVar,LOVD,GnomAD,GnomADv3	http://www.ncbi.nlm.nih.gov/clinvar/?term=SCV000321149
1166000	NC_000017.11:g.43060019C>T	Not Yet Reviewed	chr17:g.43060019:C>T		-	GnomAD	-
1191404	NC_000017.11:g.43112307C>G	Not Yet Reviewed	chr17:g.43112307:C>G		-	GnomAD,GnomADv3	-
1171912	NC_000017.11:g.43074418T>C	Not Yet Reviewed	chr17:g.43074418:T>C		-	ExAC,GnomAD	-
1168975	NC_000017.11:g.43067668G>C	Not Yet Reviewed	chr17:g.43067668:G>C		-	ClinVar,ENIGMA_BRCA12_Functional_Assays	http://www.ncbi.nlm.nih.gov/clinvar/?term=SCV001243380
1218581	NC_000017.11:g.43108699T>C	Not Yet Reviewed	chr17:g.43108699:T>C		-	GnomADv3	-
1171985	NC_000017.11:g.43074461C>T	Likely benign	chr17:g.43074461:C>T		G1515=	ENIGMA,ClinVar,ExAC,GnomAD	http://www.ncbi.nlm.nih.gov/clinvar/?term=SCV000578425
1182553	NC_000017.11:g.43094342C>T	Not Yet Reviewed	chr17:g.43094342:C>T		-	ClinVar,LOVD	http://www.ncbi.nlm.nih.gov/clinvar/?term=SCV004309846, http://www.ncbi.nlm.nih.gov/clinvar/?term=SCV005025731
1219008	NC_000017.11:g.43112731_43112733del	Not Yet Reviewed	chr17:g.43112730:CACA>C		-	GnomAD,GnomADv3	-
1190968	NC_000017.11:g.43111008G>A	Not Yet Reviewed	chr17:g.43111008:G>A		-	GnomADv3	-
1211594	NC_000017.11:g.43075909A>T	Not Yet Reviewed	chr17:g.43075909:A>T		-	GnomADv3	-
1165756	NC_000017.11:g.43058989C>T	Not Yet Reviewed	chr17:g.43058989:C>T		-	GnomADv3	-
1207735	NC_000017.11:g.43044805_43044811dup	Not Yet Reviewed	chr17:g.43044804:C>CTTTTTTT		-	GnomADv3	-
1189049	NC_000017.11:g.43105548C>T	Not Yet Reviewed	chr17:g.43105548:C>T		-	GnomAD,GnomADv3	-
1218818	NC_000017.11:g.43111093T>C	Not Yet Reviewed	chr17:g.43111093:T>C		-	GnomADv3	-
1219933	NC_000017.11:g.43121683_43121684insAAAAAAAAAAAAAAAAAAAAAAAAAAAA	Not Yet Reviewed	chr17:g.43121683:C>CAAAAAAAAAAAAAAAAAAAAAAAAAAAA		-	GnomADv3	-
1178924	NC_000017.11:g.43092478T>C	Not Yet Reviewed	chr17:g.43092478:T>C		-	ClinVar,LOVD	http://www.ncbi.nlm.nih.gov/clinvar/?term=SCV004020279, http://www.ncbi.nlm.nih.gov/clinvar/?term=SCV003849159, http://www.ncbi.nlm.nih.gov/clinvar/?term=SCV001442748, http://www.ncbi.nlm.nih.gov/clinvar/?term=SCV000907589
1183132	NC_000017.11:g.43094647T>C	Not Yet Reviewed	chr17:g.43094647:T>C		-	ClinVar,LOVD,ExAC,GnomAD	http://www.ncbi.nlm.nih.gov/clinvar/?term=SCV005647184, http://www.ncbi.nlm.nih.gov/clinvar/?term=SCV000636081, http://www.ncbi.nlm.nih.gov/clinvar/?term=SCV004818401, http://www.ncbi.nlm.nih.gov/clinvar/?term=SCV005328125, http://www.ncbi.nlm.nih.gov/clinvar/?term=SCV002774115, http://www.ncbi.nlm.nih.gov/clinvar/?term=SCV003847876, http://www.ncbi.nlm.nih.gov/clinvar/?term=SCV002026009, http://www.ncbi.nlm.nih.gov/clinvar/?term=SCV001954611, http://www.ncbi.nlm.nih.gov/clinvar/?term=SCV001906225, http://www.ncbi.nlm.nih.gov/clinvar/?term=SCV000683373, http://www.ncbi.nlm.nih.gov/clinvar/?term=SCV001360621, http://www.ncbi.nlm.nih.gov/clinvar/?term=SCV000277515, http://www.ncbi.nlm.nih.gov/clinvar/?term=SCV000591306
1212994	NC_000017.11:g.43091681_43091691del	Pathogenic	chr17:g.43091680:TGATGTTCCTGA>T		Q1281Pfs*2	ENIGMA,ClinVar,LOVD	http://www.ncbi.nlm.nih.gov/clinvar/?term=SCV000323674, http://www.ncbi.nlm.nih.gov/clinvar/?term=SCV000325767
1195538	NC_000017.11:g.43124065A>T	Not Yet Reviewed	chr17:g.43124065:A>T		-	ClinVar,ENIGMA_BRCA12_Functional_Assays	http://www.ncbi.nlm.nih.gov/clinvar/?term=SCV001237713
1218466	NC_000017.11:g.43108015_43108022del	Not Yet Reviewed	chr17:g.43108014:AAGAGACCC>A		-	GnomADv3	-
1189246	NC_000017.11:g.43106366T>C	Not Yet Reviewed	chr17:g.43106366:T>C		-	GnomADv3	-
1189219	NC_000017.11:g.43106203C>T	Not Yet Reviewed	chr17:g.43106203:C>T		-	1000_Genomes,GnomAD,GnomADv3	-
1214734	NC_000017.11:g.43093935T>A	Not Yet Reviewed	chr17:g.43093935:T>A		-	ClinVar	http://www.ncbi.nlm.nih.gov/clinvar/?term=SCV005980148, http://www.ncbi.nlm.nih.gov/clinvar/?term=SCV001697819, http://www.ncbi.nlm.nih.gov/clinvar/?term=SCV000688344, http://www.ncbi.nlm.nih.gov/clinvar/?term=SCV002538041, http://www.ncbi.nlm.nih.gov/clinvar/?term=SCV001553137
1179013	NC_000017.11:g.43092526T>A	Not Yet Reviewed	chr17:g.43092526:T>A		-	ClinVar	http://www.ncbi.nlm.nih.gov/clinvar/?term=SCV003849193, http://www.ncbi.nlm.nih.gov/clinvar/?term=SCV000635876
1162011	NC_000017.11:g.43049104G>A	Not Yet Reviewed	chr17:g.43049104:G>A		-	ClinVar,GnomAD,ENIGMA_BRCA12_Functional_Assays	http://www.ncbi.nlm.nih.gov/clinvar/?term=SCV000636035, http://www.ncbi.nlm.nih.gov/clinvar/?term=SCV002548443, http://www.ncbi.nlm.nih.gov/clinvar/?term=SCV001352974, http://www.ncbi.nlm.nih.gov/clinvar/?term=SCV001238712, http://www.ncbi.nlm.nih.gov/clinvar/?term=SCV001158925, http://www.ncbi.nlm.nih.gov/clinvar/?term=SCV000529394
1218084	NC_000017.11:g.43104877_43104881delinsACAGGTT	Not Yet Reviewed	chr17:g.43104877:CTGTG>ACAGGTT		-	ClinVar	http://www.ncbi.nlm.nih.gov/clinvar/?term=SCV000668488, http://www.ncbi.nlm.nih.gov/clinvar/?term=SCV000836237, http://www.ncbi.nlm.nih.gov/clinvar/?term=SCV001767113, http://www.ncbi.nlm.nih.gov/clinvar/?term=SCV005058254, http://www.ncbi.nlm.nih.gov/clinvar/?term=SCV000913090
1217530	NC_000017.11:g.43102079dup	Not Yet Reviewed	chr17:g.43102078:G>GT		-	GnomAD,GnomADv3	-
1179008	NC_000017.11:g.43092522A>G	Likely benign	chr17:g.43092522:A>G		F1003=	ENIGMA,ClinVar	http://www.ncbi.nlm.nih.gov/clinvar/?term=SCV001674323, http://www.ncbi.nlm.nih.gov/clinvar/?term=SCV000214522, http://www.ncbi.nlm.nih.gov/clinvar/?term=SCV000578126
1219991	NC_000017.11:g.43121684_43121698del	Not Yet Reviewed	chr17:g.43121683:CAAAAAAAAAAAAAAA>C		-	GnomADv3	-
1168703	NC_000017.11:g.43067580A>C	Not Yet Reviewed	chr17:g.43067580:A>C		-	ExAC,GnomAD	-
1183914	NC_000017.11:g.43095922A>T	Not Yet Reviewed	chr17:g.43095922:A>T		-	ClinVar	http://www.ncbi.nlm.nih.gov/clinvar/?term=SCV002655384
1212215	NC_000017.11:g.43084032_43084036del	Not Yet Reviewed	chr17:g.43084031:ATTTTT>A		-	GnomAD,GnomADv3	-
1209175	NC_000017.11:g.43057051_43057136del	Not Yet Reviewed	chr17:g.43057050:ACCTTTCTGTCCTGGGATTCTCTTGCTCGCTTTGGACCTTGGTGGTTTCTTCCATTGACCACATCTCCTCTGACTTCAAAATCATGC>A		-	ClinVar	http://www.ncbi.nlm.nih.gov/clinvar/?term=SCV005915359
1219252	NC_000017.11:g.43114391_43114394dup	Not Yet Reviewed	chr17:g.43114390:C>CTTTT		-	GnomAD,GnomADv3	-
1189229	NC_000017.11:g.43106251G>A	Not Yet Reviewed	chr17:g.43106251:G>A		-	GnomADv3	-
1181496	NC_000017.11:g.43093771A>G	Not Yet Reviewed	chr17:g.43093771:A>G		-	ClinVar	http://www.ncbi.nlm.nih.gov/clinvar/?term=SCV000942695, http://www.ncbi.nlm.nih.gov/clinvar/?term=SCV003851059
1212551	NC_000017.11:g.43089323_43089329dup	Not Yet Reviewed	chr17:g.43089322:C>CAAAAAAA		-	GnomADv3	-
1215513	NC_000017.11:g.43096360G>A	Not Yet Reviewed	chr17:g.43096360:G>A		-	GnomAD,GnomADv3	-
1219947	NC_000017.11:g.43121683_43121684insAAAAAAAAAAAAAAAAAAAAAAAAAAAAAAAAAAAAACTTATAAAAAAA	Not Yet Reviewed	chr17:g.43121683:C>CAAAAAAAAAAAAAAAAAAAAAAAAAAAAAAAAAAAAACTTATAAAAAAA		-	GnomADv3	-
1212306	NC_000017.11:g.43085744_43085746del	Not Yet Reviewed	chr17:g.43085743:CTAA>C		-	GnomADv3	-
1175566	NC_000017.11:g.43086881C>G	Not Yet Reviewed	chr17:g.43086881:C>G		-	GnomADv3	-
1214692	NC_000017.11:g.43093858_43093861del	Pathogenic	chr17:g.43093857:TTTTG>T		T557Kfs*14	ENIGMA,ClinVar,LOVD	http://www.ncbi.nlm.nih.gov/clinvar/?term=SCV001467831, http://www.ncbi.nlm.nih.gov/clinvar/?term=SCV000783510
1211479	NC_000017.11:g.43074495_43074499del	Pathogenic	chr17:g.43074494:TAATGA>T		S1503Rfs*2	ENIGMA,ClinVar	http://www.ncbi.nlm.nih.gov/clinvar/?term=SCV000783470, http://www.ncbi.nlm.nih.gov/clinvar/?term=SCV000587404
1188738	NC_000017.11:g.43104908C>G	Not Yet Reviewed	chr17:g.43104908:C>G		-	ClinVar,ENIGMA_BRCA12_Functional_Assays	http://www.ncbi.nlm.nih.gov/clinvar/?term=SCV001243099
1172042	NC_000017.11:g.43074493C>G	Not Yet Reviewed	chr17:g.43074493:C>G		-	ClinVar	http://www.ncbi.nlm.nih.gov/clinvar/?term=SCV000661039
1218233	NC_000017.11:g.43106489del	Pathogenic	chr17:g.43106488:CT>C		Q60Rfs*9	ENIGMA,ClinVar,LOVD,BIC	http://www.ncbi.nlm.nih.gov/clinvar/?term=SCV004517277, http://www.ncbi.nlm.nih.gov/clinvar/?term=SCV000299419, http://www.ncbi.nlm.nih.gov/clinvar/?term=SCV002052158, http://www.ncbi.nlm.nih.gov/clinvar/?term=SCV000587023, http://www.ncbi.nlm.nih.gov/clinvar/?term=SCV000115247, http://www.ncbi.nlm.nih.gov/clinvar/?term=SCV000144567
1163320	NC_000017.11:g.43051504G>A	Not Yet Reviewed	chr17:g.43051504:G>A		-	GnomADv3	-
1169967	NC_000017.11:g.43070202G>A	Not Yet Reviewed	chr17:g.43070202:G>A		-	GnomAD,GnomADv3	-
1208097	NC_000017.11:g.43046295_43046296del	Not Yet Reviewed	chr17:g.43046294:GAT>G		-	GnomADv3	-
1163312	NC_000017.11:g.43051470A>G	Not Yet Reviewed	chr17:g.43051470:A>G		-	GnomADv3	-
1161182	NC_000017.11:g.43047443C>A	Not Yet Reviewed	chr17:g.43047443:C>A		-	GnomADv3	-
1192482	NC_000017.11:g.43115719A>C	Not Yet Reviewed	chr17:g.43115719:A>C		-	ClinVar,ENIGMA_BRCA12_Functional_Assays	http://www.ncbi.nlm.nih.gov/clinvar/?term=SCV001242886
1174628	NC_000017.11:g.43082626T>C	Not Yet Reviewed	chr17:g.43082626:T>C		-	ExAC,GnomAD	-
1169661	NC_000017.11:g.43068652T>C	Not Yet Reviewed	chr17:g.43068652:T>C		-	GnomADv3	-
1218816	NC_000017.11:g.43111092C>A	Not Yet Reviewed	chr17:g.43111092:C>A		-	GnomADv3	-
1191442	NC_000017.11:g.43112420C>G	Not Yet Reviewed	chr17:g.43112420:C>G		-	GnomAD,GnomADv3	-
1210481	NC_000017.11:g.43067695del	Pathogenic	chr17:g.43067694:AT>A		M1663Cfs*14	ENIGMA,ClinVar,LOVD	http://www.ncbi.nlm.nih.gov/clinvar/?term=SCV000326099, http://www.ncbi.nlm.nih.gov/clinvar/?term=SCV000783490
1212612	NC_000017.11:g.43089640T>C	Not Yet Reviewed	chr17:g.43089640:T>C		-	GnomADv3	-
1187876	NC_000017.11:g.43103487A>T	Not Yet Reviewed	chr17:g.43103487:A>T		-	GnomADv3	-
1170891	NC_000017.11:g.43071320G>T	Not Yet Reviewed	chr17:g.43071320:G>T		-	GnomADv3	-
1160568	NC_000017.11:g.43045804T>G	Not Yet Reviewed	chr17:g.43045804:T>G		-	ClinVar,ENIGMA_BRCA12_Functional_Assays	http://www.ncbi.nlm.nih.gov/clinvar/?term=SCV001243977
1176635	NC_000017.11:g.43090970A>G	Not Yet Reviewed	chr17:g.43090970:A>G		-	ClinVar,LOVD,GnomAD	http://www.ncbi.nlm.nih.gov/clinvar/?term=SCV005058287, http://www.ncbi.nlm.nih.gov/clinvar/?term=SCV004817700, http://www.ncbi.nlm.nih.gov/clinvar/?term=SCV004242814, http://www.ncbi.nlm.nih.gov/clinvar/?term=SCV001510249, http://www.ncbi.nlm.nih.gov/clinvar/?term=SCV000273172, http://www.ncbi.nlm.nih.gov/clinvar/?term=SCV001354413, http://www.ncbi.nlm.nih.gov/clinvar/?term=SCV003843639, http://www.ncbi.nlm.nih.gov/clinvar/?term=SCV000786388, http://www.ncbi.nlm.nih.gov/clinvar/?term=SCV000265886
1215942	NC_000017.11:g.43098851C>T	Not Yet Reviewed	chr17:g.43098851:C>T		-	GnomADv3	-
1178473	NC_000017.11:g.43092236G>T	Not Yet Reviewed	chr17:g.43092236:G>T		-	ClinVar	http://www.ncbi.nlm.nih.gov/clinvar/?term=SCV005731748
1210011	NC_000017.11:g.43064828_43064847dup	Not Yet Reviewed	chr17:g.43064827:A>ATTTTTTTTTTTTTTTTTTTT		-	GnomADv3	-
1173332	NC_000017.11:g.43078318C>T	Not Yet Reviewed	chr17:g.43078318:C>T		-	GnomADv3	-
1219035	NC_000017.11:g.43112748C>A	Not Yet Reviewed	chr17:g.43112748:C>A		-	GnomADv3	-
1190752	NC_000017.11:g.43110276C>T	Not Yet Reviewed	chr17:g.43110276:C>T		-	ClinVar,GnomADv3	http://www.ncbi.nlm.nih.gov/clinvar/?term=SCV000264997
1160671	NC_000017.11:g.43045957C>T	Not Yet Reviewed	chr17:g.43045957:C>T		-	GnomAD,GnomADv3	-
1211312	NC_000017.11:g.43073562C>A	Not Yet Reviewed	chr17:g.43073562:C>A		-	GnomAD,GnomADv3	-
1188429	NC_000017.11:g.43104269A>C	Not Yet Reviewed	chr17:g.43104269:A>C		-	ClinVar	http://www.ncbi.nlm.nih.gov/clinvar/?term=SCV004217004, http://www.ncbi.nlm.nih.gov/clinvar/?term=SCV000289770
1172168	NC_000017.11:g.43074744T>C	Not Yet Reviewed	chr17:g.43074744:T>C		-	GnomADv3	-
1181885	NC_000017.11:g.43093993T>C	Not Yet Reviewed	chr17:g.43093993:T>C		-	ClinVar	http://www.ncbi.nlm.nih.gov/clinvar/?term=SCV000759146, http://www.ncbi.nlm.nih.gov/clinvar/?term=SCV003851227
1176900	NC_000017.11:g.43091438A>G	Not Yet Reviewed	chr17:g.43091438:A>G		-	ClinVar	http://www.ncbi.nlm.nih.gov/clinvar/?term=SCV005789912
1189492	NC_000017.11:g.43106505T>A	Not Yet Reviewed	chr17:g.43106505:T>A		-	ClinVar,ENIGMA_BRCA12_Functional_Assays	http://www.ncbi.nlm.nih.gov/clinvar/?term=SCV001238003
1189083	NC_000017.11:g.43105777T>C	Not Yet Reviewed	chr17:g.43105777:T>C		-	GnomAD,GnomADv3	-
1174998	NC_000017.11:g.43084323C>T	Not Yet Reviewed	chr17:g.43084323:C>T		-	GnomADv3	-
1179640	NC_000017.11:g.43092841G>A	Not Yet Reviewed	chr17:g.43092841:G>A		-	ClinVar,GnomADv3	http://www.ncbi.nlm.nih.gov/clinvar/?term=SCV001388425, http://www.ncbi.nlm.nih.gov/clinvar/?term=SCV005428553, http://www.ncbi.nlm.nih.gov/clinvar/?term=SCV004360262, http://www.ncbi.nlm.nih.gov/clinvar/?term=SCV003849422, http://www.ncbi.nlm.nih.gov/clinvar/?term=SCV001362917, http://www.ncbi.nlm.nih.gov/clinvar/?term=SCV000660983, http://www.ncbi.nlm.nih.gov/clinvar/?term=SCV000189278
1192409	NC_000017.11:g.43115611T>C	Not Yet Reviewed	chr17:g.43115611:T>C		-	1000_Genomes,GnomADv3	-
1187201	NC_000017.11:g.43101645G>A	Not Yet Reviewed	chr17:g.43101645:G>A		-	GnomAD	-
1185116	NC_000017.11:g.43099046C>G	Not Yet Reviewed	chr17:g.43099046:C>G		-	GnomADv3	-
1218615	NC_000017.11:g.43108707_43108719del	Not Yet Reviewed	chr17:g.43108706:CAAAAAAAAAAAAA>C		-	GnomADv3	-
1214218	NC_000017.11:g.43093275_43093276dup	Pathogenic	chr17:g.43093274:T>TTA		S753*	ENIGMA,ClinVar,LOVD,BIC	http://www.ncbi.nlm.nih.gov/clinvar/?term=SCV000299733, http://www.ncbi.nlm.nih.gov/clinvar/?term=SCV000144358
1175491	NC_000017.11:g.43086458A>G	Not Yet Reviewed	chr17:g.43086458:A>G		-	GnomADv3	-
1170056	NC_000017.11:g.43070741A>G	Not Yet Reviewed	chr17:g.43070741:A>G		-	GnomAD,GnomADv3	-
1220091	NC_000017.11:g.43122881dup	Not Yet Reviewed	chr17:g.43122880:A>AC		-	GnomADv3	-
1191580	NC_000017.11:g.43112772A>G	Not Yet Reviewed	chr17:g.43112772:A>G		-	GnomADv3	-
1184399	NC_000017.11:g.43097027A>T	Not Yet Reviewed	chr17:g.43097027:A>T		-	GnomAD,GnomADv3	-
1185210	NC_000017.11:g.43099333C>T	Not Yet Reviewed	chr17:g.43099333:C>T		-	GnomADv3	-
1187103	NC_000017.11:g.43101301A>T	Not Yet Reviewed	chr17:g.43101301:A>T		-	GnomADv3	-
1180595	NC_000017.11:g.43093322T>G	Not Yet Reviewed	chr17:g.43093322:T>G		-	LOVD	-
1218366	NC_000017.11:g.43107285C>G	Not Yet Reviewed	chr17:g.43107285:C>G		-	GnomADv3	-
1219838	NC_000017.11:g.43121523del	Not Yet Reviewed	chr17:g.43121522:TA>T		-	GnomADv3	-
1211277	NC_000017.11:g.43072876_43072879dup	Not Yet Reviewed	chr17:g.43072875:G>GTTTT		-	GnomADv3	-
1170177	NC_000017.11:g.43070942T>A	Not Yet Reviewed	chr17:g.43070942:T>A		-	ClinVar,ENIGMA_BRCA12_Functional_Assays	http://www.ncbi.nlm.nih.gov/clinvar/?term=SCV001238366
1214376	NC_000017.11:g.43093438del	Not Yet Reviewed	chr17:g.43093437:TG>T		-	LOVD	-
1189154	NC_000017.11:g.43106110C>T	Not Yet Reviewed	chr17:g.43106110:C>T		-	GnomADv3	-
1175408	NC_000017.11:g.43086127C>A	Not Yet Reviewed	chr17:g.43086127:C>A		-	GnomADv3	-
1173456	NC_000017.11:g.43078973A>G	Benign / Little Clinical Significance	chr17:g.43078973:A>G		?	ENIGMA,1000_Genomes,ClinVar,LOVD,GnomAD,GnomADv3	http://www.ncbi.nlm.nih.gov/clinvar/?term=SCV000244692
1209758	NC_000017.11:g.43062895del	Not Yet Reviewed	chr17:g.43062894:AT>A		-	GnomAD,GnomADv3	-
1190965	NC_000017.11:g.43110999G>C	Not Yet Reviewed	chr17:g.43110999:G>C		-	GnomADv3	-
1183024	NC_000017.11:g.43094594A>G	Likely benign	chr17:g.43094594:A>G		L313=	ENIGMA,ClinVar,LOVD	http://www.ncbi.nlm.nih.gov/clinvar/?term=SCV005185227, http://www.ncbi.nlm.nih.gov/clinvar/?term=SCV002438029, http://www.ncbi.nlm.nih.gov/clinvar/?term=SCV001734207, http://www.ncbi.nlm.nih.gov/clinvar/?term=SCV001180578, http://www.ncbi.nlm.nih.gov/clinvar/?term=SCV000578057
1196122	NC_000017.11:g.43125291G>A	Not Yet Reviewed	chr17:g.43125291:G>A		-	ClinVar,LOVD	http://www.ncbi.nlm.nih.gov/clinvar/?term=SCV001956387, http://www.ncbi.nlm.nih.gov/clinvar/?term=SCV001906070
1192777	NC_000017.11:g.43115805G>T	Not Yet Reviewed	chr17:g.43115805:G>T		-	ExAC,GnomAD,GnomADv3	-
1210184	NC_000017.11:g.43066813_43066816dup	Not Yet Reviewed	chr17:g.43066812:C>CTTTT		-	GnomADv3	-
1175953	NC_000017.11:g.43088528A>G	Not Yet Reviewed	chr17:g.43088528:A>G		-	GnomADv3	-
1180028	NC_000017.11:g.43093035T>C	Not Yet Reviewed	chr17:g.43093035:T>C		-	ClinVar	http://www.ncbi.nlm.nih.gov/clinvar/?term=SCV005550010
1169783	NC_000017.11:g.43069346C>T	Not Yet Reviewed	chr17:g.43069346:C>T		-	GnomADv3	-
1188319	NC_000017.11:g.43104215T>C	Not Yet Reviewed	chr17:g.43104215:T>C		-	ClinVar,GnomADv3	http://www.ncbi.nlm.nih.gov/clinvar/?term=SCV003308077, http://www.ncbi.nlm.nih.gov/clinvar/?term=SCV004780484, http://www.ncbi.nlm.nih.gov/clinvar/?term=SCV005025776
1196180	NC_000017.11:g.43125372C>G	Not Yet Reviewed	chr17:g.43125372:C>G		-	ClinVar,LOVD	http://www.ncbi.nlm.nih.gov/clinvar/?term=SCV001551387
1214825	NC_000017.11:g.43094090_43094099dup	Not Yet Reviewed	chr17:g.43094089:A>AGATTTTCAGT		-	ClinVar	http://www.ncbi.nlm.nih.gov/clinvar/?term=SCV004058481, http://www.ncbi.nlm.nih.gov/clinvar/?term=SCV004100057
1178910	NC_000017.11:g.43092470T>G	Not Yet Reviewed	chr17:g.43092470:T>G		-	LOVD	-
1187943	NC_000017.11:g.43103825G>A	Not Yet Reviewed	chr17:g.43103825:G>A		-	GnomAD,GnomADv3	-
1208715	NC_000017.11:g.43051634_43051637del	Not Yet Reviewed	chr17:g.43051633:TCTGA>T		-	GnomADv3	-
1160974	NC_000017.11:g.43046658G>T	Not Yet Reviewed	chr17:g.43046658:G>T		-	GnomAD,GnomADv3	-
1172964	NC_000017.11:g.43077117G>A	Not Yet Reviewed	chr17:g.43077117:G>A		-	GnomAD	-
1163305	NC_000017.11:g.43051414C>G	Not Yet Reviewed	chr17:g.43051414:C>G		-	GnomAD,GnomADv3	-
1162505	NC_000017.11:g.43049547C>T	Not Yet Reviewed	chr17:g.43049547:C>T		-	GnomAD,GnomADv3	-
1171924	NC_000017.11:g.43074424G>C	Not Yet Reviewed	chr17:g.43074424:G>C		-	ClinVar	http://www.ncbi.nlm.nih.gov/clinvar/?term=SCV005547434, http://www.ncbi.nlm.nih.gov/clinvar/?term=SCV001410691
1189917	NC_000017.11:g.43107358T>C	Not Yet Reviewed	chr17:g.43107358:T>C		-	GnomAD,GnomADv3	-
1164540	NC_000017.11:g.43056213G>A	Not Yet Reviewed	chr17:g.43056213:G>A		-	1000_Genomes,GnomAD,GnomADv3	-
1194245	NC_000017.11:g.43121215A>C	Not Yet Reviewed	chr17:g.43121215:A>C		-	GnomAD,GnomADv3	-
1209255	NC_000017.11:g.43057126del	Not Yet Reviewed	chr17:g.43057125:TC>T		-	ClinVar	http://www.ncbi.nlm.nih.gov/clinvar/?term=SCV004366596
1209813	NC_000017.11:g.43063351T>C	Likely benign	chr17:g.43063351:T>C		E1725=	ENIGMA,ClinVar,LOVD,ExAC,GnomAD,GnomADv3,ENIGMA_BRCA12_Functional_Assays	http://www.ncbi.nlm.nih.gov/clinvar/?term=SCV005876500, http://www.ncbi.nlm.nih.gov/clinvar/?term=SCV005872174, http://www.ncbi.nlm.nih.gov/clinvar/?term=SCV004761323, http://www.ncbi.nlm.nih.gov/clinvar/?term=SCV004817579, http://www.ncbi.nlm.nih.gov/clinvar/?term=SCV000683268, http://www.ncbi.nlm.nih.gov/clinvar/?term=SCV002537819, http://www.ncbi.nlm.nih.gov/clinvar/?term=SCV002515228, http://www.ncbi.nlm.nih.gov/clinvar/?term=SCV000888939, http://www.ncbi.nlm.nih.gov/clinvar/?term=SCV001964509, http://www.ncbi.nlm.nih.gov/clinvar/?term=SCV001549536, http://www.ncbi.nlm.nih.gov/clinvar/?term=SCV001243722, http://www.ncbi.nlm.nih.gov/clinvar/?term=SCV001140480, http://www.ncbi.nlm.nih.gov/clinvar/?term=SCV000578251, http://www.ncbi.nlm.nih.gov/clinvar/?term=SCV000167320, http://www.ncbi.nlm.nih.gov/clinvar/?term=SCV000699217, http://www.ncbi.nlm.nih.gov/clinvar/?term=SCV002107491, http://www.ncbi.nlm.nih.gov/clinvar/?term=SCV005901914, http://www.ncbi.nlm.nih.gov/clinvar/?term=SCV000262479, http://www.ncbi.nlm.nih.gov/clinvar/?term=SCV000214593, http://www.ncbi.nlm.nih.gov/clinvar/?term=SCV003838231, http://www.ncbi.nlm.nih.gov/clinvar/?term=SCV000488591, http://www.ncbi.nlm.nih.gov/clinvar/?term=SCV002066465, http://www.ncbi.nlm.nih.gov/clinvar/?term=SCV001956953
1218232	NC_000017.11:g.43106489dup	Pathogenic	chr17:g.43106488:C>CT		C61Vfs*5	ENIGMA,ClinVar,LOVD	http://www.ncbi.nlm.nih.gov/clinvar/?term=SCV000323354, http://www.ncbi.nlm.nih.gov/clinvar/?term=SCV000325142
1172958	NC_000017.11:g.43077101C>T	Not Yet Reviewed	chr17:g.43077101:C>T		-	GnomADv3	-
1209414	NC_000017.11:g.43058013C>T	Not Yet Reviewed	chr17:g.43058013:C>T		-	GnomADv3	-
1186171	NC_000017.11:g.43100611T>G	Not Yet Reviewed	chr17:g.43100611:T>G		-	GnomAD	-
1171367	NC_000017.11:g.43072860G>A	Not Yet Reviewed	chr17:g.43072860:G>A		-	GnomAD,GnomADv3	-
1195748	NC_000017.11:g.43124157A>G	Not Yet Reviewed	chr17:g.43124157:A>G		-	ExAC,GnomAD	-
1195245	NC_000017.11:g.43123697G>A	Not Yet Reviewed	chr17:g.43123697:G>A		-	1000_Genomes,GnomAD,GnomADv3	-
1175846	NC_000017.11:g.43088000C>T	Not Yet Reviewed	chr17:g.43088000:C>T		-	GnomADv3	-
1166138	NC_000017.11:g.43060530C>T	Benign / Little Clinical Significance	chr17:g.43060530:C>T		?	ENIGMA,1000_Genomes,ClinVar,LOVD,GnomAD,GnomADv3	http://www.ncbi.nlm.nih.gov/clinvar/?term=SCV000244594
1162130	NC_000017.11:g.43049138A>T	Not Yet Reviewed	chr17:g.43049138:A>T		-	ClinVar,ENIGMA_BRCA12_Functional_Assays	http://www.ncbi.nlm.nih.gov/clinvar/?term=SCV001238273
1170670	NC_000017.11:g.43071141G>A	Not Yet Reviewed	chr17:g.43071141:G>A		-	ClinVar	http://www.ncbi.nlm.nih.gov/clinvar/?term=SCV001548630
1170310	NC_000017.11:g.43070980C>A	Not Yet Reviewed	chr17:g.43070980:C>A		-	ClinVar,exLOVD,BIC,ENIGMA_BRCA12_Functional_Assays	http://www.ncbi.nlm.nih.gov/clinvar/?term=SCV001243236, http://www.ncbi.nlm.nih.gov/clinvar/?term=SCV000683227, http://www.ncbi.nlm.nih.gov/clinvar/?term=SCV003496322, http://www.ncbi.nlm.nih.gov/clinvar/?term=SCV000145212
1168990	NC_000017.11:g.43067672T>G	Not Yet Reviewed	chr17:g.43067672:T>G		-	ClinVar,ENIGMA_BRCA12_Functional_Assays	http://www.ncbi.nlm.nih.gov/clinvar/?term=SCV001241954
1175168	NC_000017.11:g.43085163A>G	Not Yet Reviewed	chr17:g.43085163:A>G		-	GnomADv3	-
1170671	NC_000017.11:g.43071141G>C	Not Yet Reviewed	chr17:g.43071141:G>C		-	ClinVar	http://www.ncbi.nlm.nih.gov/clinvar/?term=SCV003328637
1172656	NC_000017.11:g.43076520A>T	Not Yet Reviewed	chr17:g.43076520:A>T		-	ClinVar	http://www.ncbi.nlm.nih.gov/clinvar/?term=SCV003245066
1185742	NC_000017.11:g.43100392A>G	Not Yet Reviewed	chr17:g.43100392:A>G		-	GnomAD,GnomADv3	-
1159996	NC_000017.11:g.43045197C>T	Not Yet Reviewed	chr17:g.43045197:C>T		-	GnomAD,GnomADv3	-
1217924	NC_000017.11:g.43104086del	Not Yet Reviewed	chr17:g.43104085:AG>A		-	ExAC	-
1213062	NC_000017.11:g.43091759_43091760delinsG	Pathogenic	chr17:g.43091759:CC>G		E1257Dfs*7	ENIGMA,ClinVar,LOVD	http://www.ncbi.nlm.nih.gov/clinvar/?term=SCV005428505, http://www.ncbi.nlm.nih.gov/clinvar/?term=SCV000661065, http://www.ncbi.nlm.nih.gov/clinvar/?term=SCV000564737, http://www.ncbi.nlm.nih.gov/clinvar/?term=SCV001361784, http://www.ncbi.nlm.nih.gov/clinvar/?term=SCV000300015, http://www.ncbi.nlm.nih.gov/clinvar/?term=SCV000605851, http://www.ncbi.nlm.nih.gov/clinvar/?term=SCV004215030, http://www.ncbi.nlm.nih.gov/clinvar/?term=SCV000266031, http://www.ncbi.nlm.nih.gov/clinvar/?term=SCV000053727
1161633	NC_000017.11:g.43048041C>T	Not Yet Reviewed	chr17:g.43048041:C>T		-	GnomADv3	-
1180268	NC_000017.11:g.43093166T>C	Not Yet Reviewed	chr17:g.43093166:T>C		-	ClinVar	http://www.ncbi.nlm.nih.gov/clinvar/?term=SCV005626041, http://www.ncbi.nlm.nih.gov/clinvar/?term=SCV005025802, http://www.ncbi.nlm.nih.gov/clinvar/?term=SCV003847725, http://www.ncbi.nlm.nih.gov/clinvar/?term=SCV001212089
1215627	NC_000017.11:g.43096399del	Not Yet Reviewed	chr17:g.43096398:AG>A		-	GnomADv3	-
1167612	NC_000017.11:g.43064162T>C	Not Yet Reviewed	chr17:g.43064162:T>C		-	GnomADv3	-
1217205	NC_000017.11:g.43100682_43100683insATAATATATATATATATATATA	Not Yet Reviewed	chr17:g.43100682:T>TATAATATATATATATATATATA		-	GnomADv3	-
1159987	NC_000017.11:g.43045161C>G	Not Yet Reviewed	chr17:g.43045161:C>G		-	ExAC,GnomAD,GnomADv3	-
1171981	NC_000017.11:g.43074459C>T	Not Yet Reviewed	chr17:g.43074459:C>T		-	ClinVar	http://www.ncbi.nlm.nih.gov/clinvar/?term=SCV002634191
1194134	NC_000017.11:g.43120980C>G	Not Yet Reviewed	chr17:g.43120980:C>G		-	GnomADv3	-
1212503	NC_000017.11:g.43088369_43088372del	Not Yet Reviewed	chr17:g.43088368:CTTTT>C		-	GnomADv3	-
1220032	NC_000017.11:g.43121723_43121726del	Not Yet Reviewed	chr17:g.43121722:ACAGG>A		-	GnomADv3	-
1217381	NC_000017.11:g.43100738del	Not Yet Reviewed	chr17:g.43100737:TG>T		-	GnomADv3	-
1215455	NC_000017.11:g.43095845C>T	Not Yet Reviewed	chr17:g.43095845:C>T		-	ClinVar,GnomAD	http://www.ncbi.nlm.nih.gov/clinvar/?term=SCV002666213, http://www.ncbi.nlm.nih.gov/clinvar/?term=SCV004621002, http://www.ncbi.nlm.nih.gov/clinvar/?term=SCV004216981
1218821	NC_000017.11:g.43111096A>G	Not Yet Reviewed	chr17:g.43111096:A>G		-	GnomADv3	-
1195459	NC_000017.11:g.43124045T>C	Not Yet Reviewed	chr17:g.43124045:T>C		-	ClinVar,ENIGMA_BRCA12_Functional_Assays	http://www.ncbi.nlm.nih.gov/clinvar/?term=SCV001442799, http://www.ncbi.nlm.nih.gov/clinvar/?term=SCV001237742
1167922	NC_000017.11:g.43065105C>T	Not Yet Reviewed	chr17:g.43065105:C>T		-	GnomADv3	-
1166723	NC_000017.11:g.43063079G>A	Not Yet Reviewed	chr17:g.43063079:G>A		-	GnomAD,GnomADv3	-
1166826	NC_000017.11:g.43063322C>A	Not Yet Reviewed	chr17:g.43063322:C>A		-	ClinVar,ENIGMA_BRCA12_Functional_Assays	http://www.ncbi.nlm.nih.gov/clinvar/?term=SCV001633957, http://www.ncbi.nlm.nih.gov/clinvar/?term=SCV001242349, http://www.ncbi.nlm.nih.gov/clinvar/?term=SCV001140479, http://www.ncbi.nlm.nih.gov/clinvar/?term=SCV000906245
1192548	NC_000017.11:g.43115735A>T	Not Yet Reviewed	chr17:g.43115735:A>T		-	ClinVar,ENIGMA_BRCA12_Functional_Assays	http://www.ncbi.nlm.nih.gov/clinvar/?term=SCV001241913
1193928	NC_000017.11:g.43120498G>C	Not Yet Reviewed	chr17:g.43120498:G>C		-	GnomADv3	-
1212410	NC_000017.11:g.43087427C>T	Not Yet Reviewed	chr17:g.43087427:C>T		-	GnomADv3	-
1174245	NC_000017.11:g.43082375G>C	Not Yet Reviewed	chr17:g.43082375:G>C		-	GnomADv3	-
1210176	NC_000017.11:g.43066808del	Not Yet Reviewed	chr17:g.43066807:CA>C		-	GnomADv3	-
1173754	NC_000017.11:g.43079826A>G	Not Yet Reviewed	chr17:g.43079826:A>G		-	GnomAD,GnomADv3	-
1219062	NC_000017.11:g.43112775C>A	Not Yet Reviewed	chr17:g.43112775:C>A		-	GnomADv3	-
1211499	NC_000017.11:g.43074720_43074724del	Benign / Little Clinical Significance	chr17:g.43074719:GGGGTT>G		?	ENIGMA,1000_Genomes,ClinVar,LOVD,GnomAD,GnomADv3	http://www.ncbi.nlm.nih.gov/clinvar/?term=SCV001892786, http://www.ncbi.nlm.nih.gov/clinvar/?term=SCV000244671
1171920	NC_000017.11:g.43074421T>C	Not Yet Reviewed	chr17:g.43074421:T>C		-	ClinVar,LOVD,exLOVD,ExAC,BIC,GnomAD,GnomADv3,ENIGMA_BRCA12_Functional_Assays	http://www.ncbi.nlm.nih.gov/clinvar/?term=SCV004817654, http://www.ncbi.nlm.nih.gov/clinvar/?term=SCV000699158, http://www.ncbi.nlm.nih.gov/clinvar/?term=SCV000533862, http://www.ncbi.nlm.nih.gov/clinvar/?term=SCV001342847, http://www.ncbi.nlm.nih.gov/clinvar/?term=SCV000109380, http://www.ncbi.nlm.nih.gov/clinvar/?term=SCV000605886, http://www.ncbi.nlm.nih.gov/clinvar/?term=SCV000145122, http://www.ncbi.nlm.nih.gov/clinvar/?term=SCV001635603, http://www.ncbi.nlm.nih.gov/clinvar/?term=SCV000217109
1214585	NC_000017.11:g.43093701C>T	Likely benign	chr17:g.43093701:C>T		R610=	ENIGMA,ClinVar,LOVD,ExAC,GnomAD	http://www.ncbi.nlm.nih.gov/clinvar/?term=SCV000166575, http://www.ncbi.nlm.nih.gov/clinvar/?term=SCV002053505, http://www.ncbi.nlm.nih.gov/clinvar/?term=SCV000578388, http://www.ncbi.nlm.nih.gov/clinvar/?term=SCV005892417, http://www.ncbi.nlm.nih.gov/clinvar/?term=SCV000661008, http://www.ncbi.nlm.nih.gov/clinvar/?term=SCV000523812
1193357	NC_000017.11:g.43118345T>C	Not Yet Reviewed	chr17:g.43118345:T>C		-	GnomADv3	-
1212014	NC_000017.11:g.43081664del	Not Yet Reviewed	chr17:g.43081663:CT>C		-	GnomADv3	-
1168748	NC_000017.11:g.43067606A>T	Not Yet Reviewed	chr17:g.43067606:A>T		-	ClinVar,LOVD,ENIGMA_BRCA12_Functional_Assays	http://www.ncbi.nlm.nih.gov/clinvar/?term=SCV002046848, http://www.ncbi.nlm.nih.gov/clinvar/?term=SCV001237536, http://www.ncbi.nlm.nih.gov/clinvar/?term=SCV000938580
1170502	NC_000017.11:g.43071045A>G	Not Yet Reviewed	chr17:g.43071045:A>G		-	ClinVar	http://www.ncbi.nlm.nih.gov/clinvar/?term=SCV004058426
1214927	NC_000017.11:g.43094218_43094221del	Pathogenic	chr17:g.43094217:CTCAT>C		H437Rfs*3	ENIGMA,ClinVar	http://www.ncbi.nlm.nih.gov/clinvar/?term=SCV000783518, http://www.ncbi.nlm.nih.gov/clinvar/?term=SCV000591323
1190717	NC_000017.11:g.43110105A>G	Not Yet Reviewed	chr17:g.43110105:A>G		-	GnomADv3	-
1215799	NC_000017.11:g.43097902_43097905del	Not Yet Reviewed	chr17:g.43097901:CAGTA>C		-	GnomAD,GnomADv3	-
1194759	NC_000017.11:g.43122469T>G	Not Yet Reviewed	chr17:g.43122469:T>G		-	GnomADv3	-
1183888	NC_000017.11:g.43095901T>C	Not Yet Reviewed	chr17:g.43095901:T>C		-	ClinVar,LOVD	http://www.ncbi.nlm.nih.gov/clinvar/?term=SCV001700968
1164531	NC_000017.11:g.43056200T>A	Not Yet Reviewed	chr17:g.43056200:T>A		-	1000_Genomes,GnomADv3	-
1167913	NC_000017.11:g.43065084C>G	Not Yet Reviewed	chr17:g.43065084:C>G		-	1000_Genomes,GnomAD,GnomADv3	-
1174678	NC_000017.11:g.43082941G>C	Not Yet Reviewed	chr17:g.43082941:G>C		-	GnomAD,GnomADv3	-
1193729	NC_000017.11:g.43119515A>T	Not Yet Reviewed	chr17:g.43119515:A>T		-	GnomAD,GnomADv3	-
1163010	NC_000017.11:g.43051067G>C	Not Yet Reviewed	chr17:g.43051067:G>C		-	ClinVar,ENIGMA_BRCA12_Functional_Assays	http://www.ncbi.nlm.nih.gov/clinvar/?term=SCV001185874, http://www.ncbi.nlm.nih.gov/clinvar/?term=SCV001238531
1196150	NC_000017.11:g.43125333C>T	Not Yet Reviewed	chr17:g.43125333:C>T		-	LOVD,GnomAD	-
1209729	NC_000017.11:g.43062263dup	Not Yet Reviewed	chr17:g.43062262:T>TA		-	GnomAD,GnomADv3	-
1191168	NC_000017.11:g.43111522A>T	Not Yet Reviewed	chr17:g.43111522:A>T		-	GnomADv3	-
1213858	NC_000017.11:g.43092805del	Pathogenic	chr17:g.43092804:AT>A		N909Ifs*91	ENIGMA,ClinVar,LOVD,BIC	http://www.ncbi.nlm.nih.gov/clinvar/?term=SCV002738683, http://www.ncbi.nlm.nih.gov/clinvar/?term=SCV000299820, http://www.ncbi.nlm.nih.gov/clinvar/?term=SCV000144527
1215112	NC_000017.11:g.43094490del	Not Yet Reviewed	chr17:g.43094489:AC>A		-	ClinVar	http://www.ncbi.nlm.nih.gov/clinvar/?term=SCV001169886
1176828	NC_000017.11:g.43091291C>T	Not Yet Reviewed	chr17:g.43091291:C>T		-	GnomAD	-
1170408	NC_000017.11:g.43071009C>T	Not Yet Reviewed	chr17:g.43071009:C>T		-	ClinVar,ENIGMA_BRCA12_Functional_Assays	http://www.ncbi.nlm.nih.gov/clinvar/?term=SCV001243819
1188701	NC_000017.11:g.43104896A>G	Not Yet Reviewed	chr17:g.43104896:A>G		-	ClinVar,ENIGMA_BRCA12_Functional_Assays	http://www.ncbi.nlm.nih.gov/clinvar/?term=SCV001243118
1207779	NC_000017.11:g.43045061_43045062delinsTT	Not Yet Reviewed	chr17:g.43045061:CC>TT		-	ClinVar	http://www.ncbi.nlm.nih.gov/clinvar/?term=SCV002064661
1213591	NC_000017.11:g.43092451_43092452delinsTC	Not Yet Reviewed	chr17:g.43092451:CT>TC		-	ClinVar	http://www.ncbi.nlm.nih.gov/clinvar/?term=SCV003848023, http://www.ncbi.nlm.nih.gov/clinvar/?term=SCV000916709
1218929	NC_000017.11:g.43111863dup	Not Yet Reviewed	chr17:g.43111862:A>AT		-	GnomADv3	-
1180426	NC_000017.11:g.43093247T>G	Not Yet Reviewed	chr17:g.43093247:T>G		-	ClinVar	http://www.ncbi.nlm.nih.gov/clinvar/?term=SCV000661088
1169834	NC_000017.11:g.43069654T>C	Not Yet Reviewed	chr17:g.43069654:T>C		-	GnomAD,GnomADv3	-
1179659	NC_000017.11:g.43092847T>G	Not Yet Reviewed	chr17:g.43092847:T>G		-	ClinVar,LOVD	http://www.ncbi.nlm.nih.gov/clinvar/?term=SCV002739086, http://www.ncbi.nlm.nih.gov/clinvar/?term=SCV003849428, http://www.ncbi.nlm.nih.gov/clinvar/?term=SCV001403515
1170330	NC_000017.11:g.43070985T>C	Not Yet Reviewed	chr17:g.43070985:T>C		-	ClinVar,ENIGMA_BRCA12_Functional_Assays	http://www.ncbi.nlm.nih.gov/clinvar/?term=SCV001238302
1182907	NC_000017.11:g.43094531G>A	Not Yet Reviewed	chr17:g.43094531:G>A		-	ClinVar	http://www.ncbi.nlm.nih.gov/clinvar/?term=SCV004447739
1208241	NC_000017.11:g.43047659_43047660del	Pathogenic	chr17:g.43047658:CCT>C		E1817Gfs*12	ENIGMA,ClinVar,LOVD	http://www.ncbi.nlm.nih.gov/clinvar/?term=SCV000323875, http://www.ncbi.nlm.nih.gov/clinvar/?term=SCV000607844, http://www.ncbi.nlm.nih.gov/clinvar/?term=SCV000326316, http://www.ncbi.nlm.nih.gov/clinvar/?term=SCV000587511
1218535	NC_000017.11:g.43108336_43108337del	Not Yet Reviewed	chr17:g.43108335:CAA>C		-	GnomAD,GnomADv3	-
1167975	NC_000017.11:g.43065383C>G	Not Yet Reviewed	chr17:g.43065383:C>G		-	GnomADv3	-
1163244	NC_000017.11:g.43051136A>G	Not Yet Reviewed	chr17:g.43051136:A>G		-	ClinVar,ENIGMA_BRCA12_Functional_Assays	http://www.ncbi.nlm.nih.gov/clinvar/?term=SCV001238044
1170792	NC_000017.11:g.43071209T>C	Not Yet Reviewed	chr17:g.43071209:T>C		-	LOVD	-
1219701	NC_000017.11:g.43120581C>T	Not Yet Reviewed	chr17:g.43120581:C>T		-	GnomADv3	-
1219215	NC_000017.11:g.43114061_43114062insTA	Not Yet Reviewed	chr17:g.43114061:T>TTA		-	GnomADv3	-
1171244	NC_000017.11:g.43072505T>C	Not Yet Reviewed	chr17:g.43072505:T>C		-	GnomAD,GnomADv3	-
1212941	NC_000017.11:g.43091609_43091613del	Not Yet Reviewed	chr17:g.43091608:GCAGTC>G		-	LOVD	-
1195494	NC_000017.11:g.43124054T>A	Not Yet Reviewed	chr17:g.43124054:T>A		-	ClinVar,ENIGMA_BRCA12_Functional_Assays	http://www.ncbi.nlm.nih.gov/clinvar/?term=SCV001242224
1214826	NC_000017.11:g.43094089_43094090insT	Pathogenic	chr17:g.43094089:A>AT		L481Hfs*9	ENIGMA,ClinVar	http://www.ncbi.nlm.nih.gov/clinvar/?term=SCV000783440
1212409	NC_000017.11:g.43087426G>A	Not Yet Reviewed	chr17:g.43087426:G>A		-	GnomADv3	-
1192914	NC_000017.11:g.43116399T>C	Not Yet Reviewed	chr17:g.43116399:T>C		-	GnomADv3	-
1219675	NC_000017.11:g.43120503C>G	Not Yet Reviewed	chr17:g.43120503:C>G		-	GnomAD,GnomADv3	-
1168639	NC_000017.11:g.43067436A>C	Not Yet Reviewed	chr17:g.43067436:A>C		-	GnomADv3	-
1209556	NC_000017.11:g.43059511_43059514del	Not Yet Reviewed	chr17:g.43059510:CAACA>C		-	GnomADv3	-
1195719	NC_000017.11:g.43124122C>G	Not Yet Reviewed	chr17:g.43124122:C>G		-	ClinVar	http://www.ncbi.nlm.nih.gov/clinvar/?term=SCV005691386
1173953	NC_000017.11:g.43080737G>A	Not Yet Reviewed	chr17:g.43080737:G>A		-	GnomADv3	-
1217561	NC_000017.11:g.43102180C>T	Not Yet Reviewed	chr17:g.43102180:C>T		-	GnomADv3	-
1175709	NC_000017.11:g.43087602C>T	Not Yet Reviewed	chr17:g.43087602:C>T		-	GnomAD,GnomADv3	-
1190797	NC_000017.11:g.43110501G>A	Not Yet Reviewed	chr17:g.43110501:G>A		-	GnomAD,GnomADv3	-
1214533	NC_000017.11:g.43093633G>A	Not Yet Reviewed	chr17:g.43093633:G>A		-	ClinVar,ExAC,GnomAD,GnomADv3	http://www.ncbi.nlm.nih.gov/clinvar/?term=SCV005428596, http://www.ncbi.nlm.nih.gov/clinvar/?term=SCV000912046, http://www.ncbi.nlm.nih.gov/clinvar/?term=SCV000108882, http://www.ncbi.nlm.nih.gov/clinvar/?term=SCV000607248, http://www.ncbi.nlm.nih.gov/clinvar/?term=SCV000759066, http://www.ncbi.nlm.nih.gov/clinvar/?term=SCV000296412, http://www.ncbi.nlm.nih.gov/clinvar/?term=SCV001787606, http://www.ncbi.nlm.nih.gov/clinvar/?term=SCV000184449, http://www.ncbi.nlm.nih.gov/clinvar/?term=SCV003849657, http://www.ncbi.nlm.nih.gov/clinvar/?term=SCV000698896
1167947	NC_000017.11:g.43065227G>A	Not Yet Reviewed	chr17:g.43065227:G>A		-	GnomADv3	-
1180536	NC_000017.11:g.43093301C>T	Not Yet Reviewed	chr17:g.43093301:C>T		-	ClinVar	http://www.ncbi.nlm.nih.gov/clinvar/?term=SCV003847834, http://www.ncbi.nlm.nih.gov/clinvar/?term=SCV000217549
1179379	NC_000017.11:g.43092701A>C	Not Yet Reviewed	chr17:g.43092701:A>C		-	ClinVar	http://www.ncbi.nlm.nih.gov/clinvar/?term=SCV003849317, http://www.ncbi.nlm.nih.gov/clinvar/?term=SCV001759950
1211153	NC_000017.11:g.43071785_43071786insCT	Not Yet Reviewed	chr17:g.43071785:C>CCT		-	GnomADv3	-
1176280	NC_000017.11:g.43089900G>A	Not Yet Reviewed	chr17:g.43089900:G>A		-	GnomAD,GnomADv3	-
1211405	NC_000017.11:g.43074380_43074381del	Pathogenic	chr17:g.43074379:CAG>C		S1542Wfs*31	ENIGMA,ClinVar,LOVD,BIC	http://www.ncbi.nlm.nih.gov/clinvar/?term=SCV001581792, http://www.ncbi.nlm.nih.gov/clinvar/?term=SCV002799511, http://www.ncbi.nlm.nih.gov/clinvar/?term=SCV000326012, http://www.ncbi.nlm.nih.gov/clinvar/?term=SCV000591528, http://www.ncbi.nlm.nih.gov/clinvar/?term=SCV000293464, http://www.ncbi.nlm.nih.gov/clinvar/?term=SCV001184582, http://www.ncbi.nlm.nih.gov/clinvar/?term=SCV004847912, http://www.ncbi.nlm.nih.gov/clinvar/?term=SCV004360163, http://www.ncbi.nlm.nih.gov/clinvar/?term=SCV000300148, http://www.ncbi.nlm.nih.gov/clinvar/?term=SCV000145133
1163778	NC_000017.11:g.43053023C>T	Not Yet Reviewed	chr17:g.43053023:C>T		-	GnomADv3	-
1161622	NC_000017.11:g.43048013C>T	Not Yet Reviewed	chr17:g.43048013:C>T		-	GnomAD,GnomADv3	-
1192772	NC_000017.11:g.43115801A>G	Not Yet Reviewed	chr17:g.43115801:A>G		-	ClinVar,ENIGMA_BRCA12_Functional_Assays	http://www.ncbi.nlm.nih.gov/clinvar/?term=SCV001241819
1188390	NC_000017.11:g.43104251G>C	Not Yet Reviewed	chr17:g.43104251:G>C		-	ExAC	-
1185593	NC_000017.11:g.43099889T>A	Not Yet Reviewed	chr17:g.43099889:T>A		-	ClinVar	http://www.ncbi.nlm.nih.gov/clinvar/?term=SCV004553098
1168174	NC_000017.11:g.43066355A>G	Benign / Little Clinical Significance	chr17:g.43066355:A>G		?	ENIGMA,1000_Genomes,ClinVar,LOVD,GnomAD,GnomADv3	http://www.ncbi.nlm.nih.gov/clinvar/?term=SCV000244628
1173358	NC_000017.11:g.43078437G>C	Not Yet Reviewed	chr17:g.43078437:G>C		-	GnomADv3	-
1181514	NC_000017.11:g.43093778C>T	Not Yet Reviewed	chr17:g.43093778:C>T		-	ClinVar	http://www.ncbi.nlm.nih.gov/clinvar/?term=SCV004247991
1160624	NC_000017.11:g.43045867A>G	Not Yet Reviewed	chr17:g.43045867:A>G		-	GnomAD,GnomADv3	-
1168922	NC_000017.11:g.43067652G>C	Not Yet Reviewed	chr17:g.43067652:G>C		-	ClinVar,ENIGMA_BRCA12_Functional_Assays	http://www.ncbi.nlm.nih.gov/clinvar/?term=SCV001243953
1166814	NC_000017.11:g.43063318A>G	Not Yet Reviewed	chr17:g.43063318:A>G		-	ClinVar,ENIGMA_BRCA12_Functional_Assays	http://www.ncbi.nlm.nih.gov/clinvar/?term=SCV001237861
1195593	NC_000017.11:g.43124081G>A	Not Yet Reviewed	chr17:g.43124081:G>A		-	ClinVar,LOVD,GnomAD,GnomADv3,ENIGMA_BRCA12_Functional_Assays	http://www.ncbi.nlm.nih.gov/clinvar/?term=SCV002714136, http://www.ncbi.nlm.nih.gov/clinvar/?term=SCV004361142, http://www.ncbi.nlm.nih.gov/clinvar/?term=SCV004212683, http://www.ncbi.nlm.nih.gov/clinvar/?term=SCV001243604, http://www.ncbi.nlm.nih.gov/clinvar/?term=SCV000955890
1213159	NC_000017.11:g.43091880_43091881insT	Pathogenic	chr17:g.43091880:A>AT		S1218*	ENIGMA,ClinVar	http://www.ncbi.nlm.nih.gov/clinvar/?term=SCV000783542
1176356	NC_000017.11:g.43090132T>G	Not Yet Reviewed	chr17:g.43090132:T>G		-	GnomADv3	-
1209169	NC_000017.11:g.43057046_43057051del	Pathogenic	chr17:g.43057045:GCTTTAC>G		?	ENIGMA,ClinVar,exLOVD,BIC	http://www.ncbi.nlm.nih.gov/clinvar/?term=SCV000549395, http://www.ncbi.nlm.nih.gov/clinvar/?term=SCV001161643, http://www.ncbi.nlm.nih.gov/clinvar/?term=SCV001185773, http://www.ncbi.nlm.nih.gov/clinvar/?term=SCV004243929, http://www.ncbi.nlm.nih.gov/clinvar/?term=SCV000145423
1180805	NC_000017.11:g.43093414G>A	Not Yet Reviewed	chr17:g.43093414:G>A		-	ClinVar,ExAC,GnomAD	http://www.ncbi.nlm.nih.gov/clinvar/?term=SCV005428581, http://www.ncbi.nlm.nih.gov/clinvar/?term=SCV003995315, http://www.ncbi.nlm.nih.gov/clinvar/?term=SCV003849488, http://www.ncbi.nlm.nih.gov/clinvar/?term=SCV001383830, http://www.ncbi.nlm.nih.gov/clinvar/?term=SCV001774044, http://www.ncbi.nlm.nih.gov/clinvar/?term=SCV000906786
1184501	NC_000017.11:g.43097261A>G	Not Yet Reviewed	chr17:g.43097261:A>G		-	ClinVar	http://www.ncbi.nlm.nih.gov/clinvar/?term=SCV000636057
1214637	NC_000017.11:g.43093776_43093782del	Pathogenic	chr17:g.43093775:GTTCAGCT>G		K583Nfs*3	ENIGMA,ClinVar,LOVD	http://www.ncbi.nlm.nih.gov/clinvar/?term=SCV001213345, http://www.ncbi.nlm.nih.gov/clinvar/?term=SCV000323349, http://www.ncbi.nlm.nih.gov/clinvar/?term=SCV002003973
1163233	NC_000017.11:g.43051133A>C	Not Yet Reviewed	chr17:g.43051133:A>C		-	ClinVar,ENIGMA_BRCA12_Functional_Assays	http://www.ncbi.nlm.nih.gov/clinvar/?term=SCV001242536
1217863	NC_000017.11:g.43104052C>A	Not Yet Reviewed	chr17:g.43104052:C>A		-	GnomADv3	-
1164088	NC_000017.11:g.43054219T>C	Not Yet Reviewed	chr17:g.43054219:T>C		-	1000_Genomes,GnomADv3	-
1171847	NC_000017.11:g.43074385C>T	Not Yet Reviewed	chr17:g.43074385:C>T		-	ClinVar	http://www.ncbi.nlm.nih.gov/clinvar/?term=SCV005795833
1185152	NC_000017.11:g.43099194C>T	Not Yet Reviewed	chr17:g.43099194:C>T		-	GnomADv3	-
1215166	NC_000017.11:g.43094563_43094567del	Pathogenic	chr17:g.43094562:TCCAGC>T		A322Kfs*2	ENIGMA,ClinVar	http://www.ncbi.nlm.nih.gov/clinvar/?term=SCV001229801, http://www.ncbi.nlm.nih.gov/clinvar/?term=SCV000600447, http://www.ncbi.nlm.nih.gov/clinvar/?term=SCV000783366
1188486	NC_000017.11:g.43104439C>T	Not Yet Reviewed	chr17:g.43104439:C>T		-	GnomAD,GnomADv3	-
1168506	NC_000017.11:g.43067221A>G	Not Yet Reviewed	chr17:g.43067221:A>G		-	GnomAD,GnomADv3	-
1195440	NC_000017.11:g.43124039T>C	Not Yet Reviewed	chr17:g.43124039:T>C		-	ClinVar,LOVD,ENIGMA_BRCA12_Functional_Assays	http://www.ncbi.nlm.nih.gov/clinvar/?term=SCV001414891, http://www.ncbi.nlm.nih.gov/clinvar/?term=SCV001243665
1171139	NC_000017.11:g.43072135C>A	Not Yet Reviewed	chr17:g.43072135:C>A		-	GnomAD,GnomADv3	-
1211951	NC_000017.11:g.43079809T>A	Not Yet Reviewed	chr17:g.43079809:T>A		-	GnomADv3	-
1179403	NC_000017.11:g.43092715A>G	Not Yet Reviewed	chr17:g.43092715:A>G		-	ClinVar	http://www.ncbi.nlm.nih.gov/clinvar/?term=SCV000758781, http://www.ncbi.nlm.nih.gov/clinvar/?term=SCV005403967, http://www.ncbi.nlm.nih.gov/clinvar/?term=SCV001177650, http://www.ncbi.nlm.nih.gov/clinvar/?term=SCV003849331, http://www.ncbi.nlm.nih.gov/clinvar/?term=SCV001990428, http://www.ncbi.nlm.nih.gov/clinvar/?term=SCV001482784, http://www.ncbi.nlm.nih.gov/clinvar/?term=SCV000906849
1182756	NC_000017.11:g.43094458A>G	Not Yet Reviewed	chr17:g.43094458:A>G		-	ClinVar	http://www.ncbi.nlm.nih.gov/clinvar/?term=SCV002719581, http://www.ncbi.nlm.nih.gov/clinvar/?term=SCV003846188
1166902	NC_000017.11:g.43063343A>T	Not Yet Reviewed	chr17:g.43063343:A>T		-	ClinVar,ENIGMA_BRCA12_Functional_Assays	http://www.ncbi.nlm.nih.gov/clinvar/?term=SCV001242316
1173380	NC_000017.11:g.43078524T>C	Not Yet Reviewed	chr17:g.43078524:T>C		-	GnomAD,GnomADv3	-
1171703	NC_000017.11:g.43074251G>A	Not Yet Reviewed	chr17:g.43074251:G>A		-	GnomADv3	-
1181053	NC_000017.11:g.43093545G>A	Not Yet Reviewed	chr17:g.43093545:G>A		-	ClinVar	http://www.ncbi.nlm.nih.gov/clinvar/?term=SCV000722034
1219216	NC_000017.11:g.43114066C>A	Not Yet Reviewed	chr17:g.43114066:C>A		-	GnomADv3	-
1193156	NC_000017.11:g.43117522T>C	Not Yet Reviewed	chr17:g.43117522:T>C		-	GnomADv3	-
1211144	NC_000017.11:g.43071736_43071737insCTAATTTTGTATTTTTAGTAGAGACAGGGTTT	Not Yet Reviewed	chr17:g.43071736:G>GCTAATTTTGTATTTTTAGTAGAGACAGGGTTT		-	GnomADv3	-
1170200	NC_000017.11:g.43070949A>G	Not Yet Reviewed	chr17:g.43070949:A>G		-	ClinVar,ENIGMA_BRCA12_Functional_Assays	http://www.ncbi.nlm.nih.gov/clinvar/?term=SCV001243279
1173178	NC_000017.11:g.43077801T>C	Not Yet Reviewed	chr17:g.43077801:T>C		-	GnomADv3	-
1216126	NC_000017.11:g.43099788dup	Not Yet Reviewed	chr17:g.43099787:A>AG		-	LOVD	-
1177524	NC_000017.11:g.43091759C>A	Pathogenic	chr17:g.43091759:C>A		E1258*	ENIGMA,ClinVar	http://www.ncbi.nlm.nih.gov/clinvar/?term=SCV000783283, http://www.ncbi.nlm.nih.gov/clinvar/?term=SCV000679263, http://www.ncbi.nlm.nih.gov/clinvar/?term=SCV003809868, http://www.ncbi.nlm.nih.gov/clinvar/?term=SCV002227976, http://www.ncbi.nlm.nih.gov/clinvar/?term=SCV001182674
1173174	NC_000017.11:g.43077779G>A	Not Yet Reviewed	chr17:g.43077779:G>A		-	GnomADv3	-
1208020	NC_000017.11:g.43046223_43046231dup	Not Yet Reviewed	chr17:g.43046222:C>CTTTTTTTTT		-	GnomADv3	-
1220401	NC_000017.11:g.43124170_43124172del	Not Yet Reviewed	chr17:g.43124169:TGAC>T		-	LOVD	-
1169907	NC_000017.11:g.43069994T>G	Not Yet Reviewed	chr17:g.43069994:T>G		-	GnomADv3	-
1180666	NC_000017.11:g.43093354A>G	Not Yet Reviewed	chr17:g.43093354:A>G		-	ClinVar,LOVD	http://www.ncbi.nlm.nih.gov/clinvar/?term=SCV005626030, http://www.ncbi.nlm.nih.gov/clinvar/?term=SCV003849440, http://www.ncbi.nlm.nih.gov/clinvar/?term=SCV000586882
1176007	NC_000017.11:g.43088793A>G	Not Yet Reviewed	chr17:g.43088793:A>G		-	GnomAD,GnomADv3	-
1161614	NC_000017.11:g.43047965G>A	Not Yet Reviewed	chr17:g.43047965:G>A		-	GnomADv3	-
1161505	NC_000017.11:g.43047704C>G	Not Yet Reviewed	chr17:g.43047704:C>G		-	ClinVar,LOVD,exLOVD,BIC,ENIGMA_BRCA12_Functional_Assays	http://www.ncbi.nlm.nih.gov/clinvar/?term=SCV001186005, http://www.ncbi.nlm.nih.gov/clinvar/?term=SCV001242732, http://www.ncbi.nlm.nih.gov/clinvar/?term=SCV000145499, http://www.ncbi.nlm.nih.gov/clinvar/?term=SCV002228836, http://www.ncbi.nlm.nih.gov/clinvar/?term=SCV000326306, http://www.ncbi.nlm.nih.gov/clinvar/?term=SCV000564752, http://www.ncbi.nlm.nih.gov/clinvar/?term=SCV001362813
1187669	NC_000017.11:g.43102859T>C	Not Yet Reviewed	chr17:g.43102859:T>C		-	GnomADv3	-
1178128	NC_000017.11:g.43092061C>G	Not Yet Reviewed	chr17:g.43092061:C>G		-	ClinVar	http://www.ncbi.nlm.nih.gov/clinvar/?term=SCV000275235, http://www.ncbi.nlm.nih.gov/clinvar/?term=SCV003846794
1214231	NC_000017.11:g.43093287del	Not Yet Reviewed	chr17:g.43093286:CT>C		-	ClinVar	http://www.ncbi.nlm.nih.gov/clinvar/?term=SCV002731015
1177102	NC_000017.11:g.43091534C>A	Not Yet Reviewed	chr17:g.43091534:C>A		-	ClinVar	http://www.ncbi.nlm.nih.gov/clinvar/?term=SCV003849132, http://www.ncbi.nlm.nih.gov/clinvar/?term=SCV001409645
1166797	NC_000017.11:g.43063313T>C	Not Yet Reviewed	chr17:g.43063313:T>C		-	ClinVar,ENIGMA_BRCA12_Functional_Assays	http://www.ncbi.nlm.nih.gov/clinvar/?term=SCV000825223, http://www.ncbi.nlm.nih.gov/clinvar/?term=SCV004243933, http://www.ncbi.nlm.nih.gov/clinvar/?term=SCV001241879
1168013	NC_000017.11:g.43065534C>T	Not Yet Reviewed	chr17:g.43065534:C>T		-	1000_Genomes,GnomADv3	-
1218554	NC_000017.11:g.43108600G>A	Not Yet Reviewed	chr17:g.43108600:G>A		-	GnomADv3	-
1173000	NC_000017.11:g.43077279C>A	Not Yet Reviewed	chr17:g.43077279:C>A		-	GnomADv3	-
1168727	NC_000017.11:g.43067600T>A	Not Yet Reviewed	chr17:g.43067600:T>A		-	ClinVar,LOVD,ENIGMA_BRCA12_Functional_Assays	http://www.ncbi.nlm.nih.gov/clinvar/?term=SCV001244030
1195183	NC_000017.11:g.43123419T>G	Not Yet Reviewed	chr17:g.43123419:T>G		-	1000_Genomes,GnomADv3	-
1194299	NC_000017.11:g.43121330G>C	Not Yet Reviewed	chr17:g.43121330:G>C		-	GnomAD,GnomADv3	-
1214770	NC_000017.11:g.43094003A>C	Not Yet Reviewed	chr17:g.43094003:A>C		-	ClinVar	http://www.ncbi.nlm.nih.gov/clinvar/?term=SCV001501180, http://www.ncbi.nlm.nih.gov/clinvar/?term=SCV003851233
1171880	NC_000017.11:g.43074403C>A	Pathogenic	chr17:g.43074403:C>A		E1535*	ENIGMA,ClinVar,LOVD,BIC,GnomADv3	http://www.ncbi.nlm.nih.gov/clinvar/?term=SCV004817651, http://www.ncbi.nlm.nih.gov/clinvar/?term=SCV001585591, http://www.ncbi.nlm.nih.gov/clinvar/?term=SCV004224827, http://www.ncbi.nlm.nih.gov/clinvar/?term=SCV000210179, http://www.ncbi.nlm.nih.gov/clinvar/?term=SCV004848530, http://www.ncbi.nlm.nih.gov/clinvar/?term=SCV004360166, http://www.ncbi.nlm.nih.gov/clinvar/?term=SCV000326006, http://www.ncbi.nlm.nih.gov/clinvar/?term=SCV001434961, http://www.ncbi.nlm.nih.gov/clinvar/?term=SCV000699159, http://www.ncbi.nlm.nih.gov/clinvar/?term=SCV000587411, http://www.ncbi.nlm.nih.gov/clinvar/?term=SCV000300141, http://www.ncbi.nlm.nih.gov/clinvar/?term=SCV000109381, http://www.ncbi.nlm.nih.gov/clinvar/?term=SCV004215185, http://www.ncbi.nlm.nih.gov/clinvar/?term=SCV004013215, http://www.ncbi.nlm.nih.gov/clinvar/?term=SCV000540929, http://www.ncbi.nlm.nih.gov/clinvar/?term=SCV000145126, http://www.ncbi.nlm.nih.gov/clinvar/?term=SCV000213366
1173821	NC_000017.11:g.43080208A>G	Not Yet Reviewed	chr17:g.43080208:A>G		-	GnomAD,GnomADv3	-
1193293	NC_000017.11:g.43118079A>C	Not Yet Reviewed	chr17:g.43118079:A>C		-	GnomADv3	-
1218923	NC_000017.11:g.43111828_43111831dup	Not Yet Reviewed	chr17:g.43111827:A>AAAAC		-	GnomADv3	-
1168960	NC_000017.11:g.43067664T>A	Not Yet Reviewed	chr17:g.43067664:T>A		-	ClinVar,ENIGMA_BRCA12_Functional_Assays	http://www.ncbi.nlm.nih.gov/clinvar/?term=SCV001238451
1213179	NC_000017.11:g.43091904dup	Pathogenic	chr17:g.43091903:C>CT		E1210Rfs*9	ENIGMA,ClinVar,LOVD,ExAC,BIC,GnomAD	http://www.ncbi.nlm.nih.gov/clinvar/?term=SCV001247354, http://www.ncbi.nlm.nih.gov/clinvar/?term=SCV000184848, http://www.ncbi.nlm.nih.gov/clinvar/?term=SCV004848280, http://www.ncbi.nlm.nih.gov/clinvar/?term=SCV004817776, http://www.ncbi.nlm.nih.gov/clinvar/?term=SCV000683117, http://www.ncbi.nlm.nih.gov/clinvar/?term=SCV000329127, http://www.ncbi.nlm.nih.gov/clinvar/?term=SCV000221074, http://www.ncbi.nlm.nih.gov/clinvar/?term=SCV000325707, http://www.ncbi.nlm.nih.gov/clinvar/?term=SCV001554243, http://www.ncbi.nlm.nih.gov/clinvar/?term=SCV000699047, http://www.ncbi.nlm.nih.gov/clinvar/?term=SCV000803978, http://www.ncbi.nlm.nih.gov/clinvar/?term=SCV000282312, http://www.ncbi.nlm.nih.gov/clinvar/?term=SCV000144817, http://www.ncbi.nlm.nih.gov/clinvar/?term=SCV000076276, http://www.ncbi.nlm.nih.gov/clinvar/?term=SCV004215187, http://www.ncbi.nlm.nih.gov/clinvar/?term=SCV004042785, http://www.ncbi.nlm.nih.gov/clinvar/?term=SCV000600337, http://www.ncbi.nlm.nih.gov/clinvar/?term=SCV000839900, http://www.ncbi.nlm.nih.gov/clinvar/?term=SCV000587322, http://www.ncbi.nlm.nih.gov/clinvar/?term=SCV000053713
1187723	NC_000017.11:g.43103004T>C	Not Yet Reviewed	chr17:g.43103004:T>C		-	GnomAD,GnomADv3	-
1166418	NC_000017.11:g.43061739C>T	Not Yet Reviewed	chr17:g.43061739:C>T		-	GnomADv3	-
1183625	NC_000017.11:g.43095365T>C	Not Yet Reviewed	chr17:g.43095365:T>C		-	GnomAD,GnomADv3	-
1219500	NC_000017.11:g.43117383_43117384del	Not Yet Reviewed	chr17:g.43117382:CAG>C		-	GnomADv3	-
1175196	NC_000017.11:g.43085293G>A	Not Yet Reviewed	chr17:g.43085293:G>A		-	GnomADv3	-
1192640	NC_000017.11:g.43115762T>A	Not Yet Reviewed	chr17:g.43115762:T>A		-	ClinVar,ENIGMA_BRCA12_Functional_Assays	http://www.ncbi.nlm.nih.gov/clinvar/?term=SCV001237854
1164863	NC_000017.11:g.43057067T>A	Not Yet Reviewed	chr17:g.43057067:T>A		-	ClinVar,ENIGMA_BRCA12_Functional_Assays	http://www.ncbi.nlm.nih.gov/clinvar/?term=SCV001242489
1161531	NC_000017.11:g.43047712C>A	Not Yet Reviewed	chr17:g.43047712:C>A		-	ClinVar,ENIGMA_BRCA12_Functional_Assays	http://www.ncbi.nlm.nih.gov/clinvar/?term=SCV001243274
1211843	NC_000017.11:g.43078104A>T	Not Yet Reviewed	chr17:g.43078104:A>T		-	GnomADv3	-
1172625	NC_000017.11:g.43076502T>A	Not Yet Reviewed	chr17:g.43076502:T>A		-	ClinVar	http://www.ncbi.nlm.nih.gov/clinvar/?term=SCV000668497
1213502	NC_000017.11:g.43092308T>C	Not Yet Reviewed	chr17:g.43092308:T>C		-	ClinVar	http://www.ncbi.nlm.nih.gov/clinvar/?term=SCV002612258, http://www.ncbi.nlm.nih.gov/clinvar/?term=SCV000823438, http://www.ncbi.nlm.nih.gov/clinvar/?term=SCV003850765
1167672	NC_000017.11:g.43064450G>A	Not Yet Reviewed	chr17:g.43064450:G>A		-	1000_Genomes,GnomAD,GnomADv3	-
1170528	NC_000017.11:g.43071065C>T	Not Yet Reviewed	chr17:g.43071065:C>T		-	ClinVar	http://www.ncbi.nlm.nih.gov/clinvar/?term=SCV005090338, http://www.ncbi.nlm.nih.gov/clinvar/?term=SCV004212698
1209204	NC_000017.11:g.43057079del	Not Yet Reviewed	chr17:g.43057078:GC>G		-	ClinVar	http://www.ncbi.nlm.nih.gov/clinvar/?term=SCV001215024, http://www.ncbi.nlm.nih.gov/clinvar/?term=SCV000661062
1191329	NC_000017.11:g.43112029T>C	Not Yet Reviewed	chr17:g.43112029:T>C		-	GnomAD,GnomADv3	-
1163197	NC_000017.11:g.43051121G>C	Not Yet Reviewed	chr17:g.43051121:G>C		-	ClinVar,ENIGMA_BRCA12_Functional_Assays	http://www.ncbi.nlm.nih.gov/clinvar/?term=SCV005841686, http://www.ncbi.nlm.nih.gov/clinvar/?term=SCV002642637, http://www.ncbi.nlm.nih.gov/clinvar/?term=SCV001242555
1176665	NC_000017.11:g.43090991C>T	Not Yet Reviewed	chr17:g.43090991:C>T		-	ClinVar	http://www.ncbi.nlm.nih.gov/clinvar/?term=SCV004319210
1195395	NC_000017.11:g.43124029T>G	Not Yet Reviewed	chr17:g.43124029:T>G		-	ClinVar,ENIGMA_BRCA12_Functional_Assays	http://www.ncbi.nlm.nih.gov/clinvar/?term=SCV001417560, http://www.ncbi.nlm.nih.gov/clinvar/?term=SCV001243678, http://www.ncbi.nlm.nih.gov/clinvar/?term=SCV001188031
1212643	NC_000017.11:g.43090048G>A	Not Yet Reviewed	chr17:g.43090048:G>A		-	GnomAD,GnomADv3	-
1210642	NC_000017.11:g.43067881G>C	Not Yet Reviewed	chr17:g.43067881:G>C		-	GnomADv3	-
1210221	NC_000017.11:g.43066835_43066837del	Not Yet Reviewed	chr17:g.43066834:TGAG>T		-	GnomADv3	-
1166816	NC_000017.11:g.43063319C>A	Not Yet Reviewed	chr17:g.43063319:C>A		-	ClinVar,ENIGMA_BRCA12_Functional_Assays	http://www.ncbi.nlm.nih.gov/clinvar/?term=SCV001670827, http://www.ncbi.nlm.nih.gov/clinvar/?term=SCV001242833
1176856	NC_000017.11:g.43091385C>T	Not Yet Reviewed	chr17:g.43091385:C>T		-	ExAC,GnomAD,GnomADv3	-
1162619	NC_000017.11:g.43049950C>T	Not Yet Reviewed	chr17:g.43049950:C>T		-	GnomADv3	-
1173907	NC_000017.11:g.43080585G>A	Not Yet Reviewed	chr17:g.43080585:G>A		-	GnomAD,GnomADv3	-
1173066	NC_000017.11:g.43077433C>T	Not Yet Reviewed	chr17:g.43077433:C>T		-	GnomADv3	-
1217670	NC_000017.11:g.43102378_43102379insTTTTTTTTTTT	Not Yet Reviewed	chr17:g.43102378:G>GTTTTTTTTTTT		-	GnomADv3	-
1189911	NC_000017.11:g.43107322C>T	Not Yet Reviewed	chr17:g.43107322:C>T		-	GnomAD,GnomADv3	-
1162059	NC_000017.11:g.43049118T>G	Not Yet Reviewed	chr17:g.43049118:T>G		-	ClinVar,ENIGMA_BRCA12_Functional_Assays	http://www.ncbi.nlm.nih.gov/clinvar/?term=SCV001243244
1187646	NC_000017.11:g.43102781T>C	Not Yet Reviewed	chr17:g.43102781:T>C		-	GnomADv3	-
1165776	NC_000017.11:g.43059093T>C	Not Yet Reviewed	chr17:g.43059093:T>C		-	GnomADv3	-
1167343	NC_000017.11:g.43063896T>C	Not Yet Reviewed	chr17:g.43063896:T>C		-	ClinVar,ENIGMA_BRCA12_Functional_Assays	http://www.ncbi.nlm.nih.gov/clinvar/?term=SCV002646919, http://www.ncbi.nlm.nih.gov/clinvar/?term=SCV001244150
1175110	NC_000017.11:g.43084867G>C	Not Yet Reviewed	chr17:g.43084867:G>C		-	GnomADv3	-
1167262	NC_000017.11:g.43063874A>G	Not Yet Reviewed	chr17:g.43063874:A>G		-	ClinVar,LOVD,ENIGMA_BRCA12_Functional_Assays	http://www.ncbi.nlm.nih.gov/clinvar/?term=SCV001340756, http://www.ncbi.nlm.nih.gov/clinvar/?term=SCV001237723
1164323	NC_000017.11:g.43055243T>C	Not Yet Reviewed	chr17:g.43055243:T>C		-	GnomADv3	-
1214169	NC_000017.11:g.43093205_43093206insT	Not Yet Reviewed	chr17:g.43093205:C>CT		-	ClinVar	http://www.ncbi.nlm.nih.gov/clinvar/?term=SCV000679590
1215172	NC_000017.11:g.43094570del	Pathogenic	chr17:g.43094569:CA>C		W321Gfs*20	ENIGMA,ClinVar,LOVD	http://www.ncbi.nlm.nih.gov/clinvar/?term=SCV000679600, http://www.ncbi.nlm.nih.gov/clinvar/?term=SCV000783562
1178867	NC_000017.11:g.43092445T>C	Not Yet Reviewed	chr17:g.43092445:T>C		-	ClinVar,ExAC,GnomAD	http://www.ncbi.nlm.nih.gov/clinvar/?term=SCV005025840, http://www.ncbi.nlm.nih.gov/clinvar/?term=SCV003849137, http://www.ncbi.nlm.nih.gov/clinvar/?term=SCV001491923, http://www.ncbi.nlm.nih.gov/clinvar/?term=SCV002774453, http://www.ncbi.nlm.nih.gov/clinvar/?term=SCV000909319, http://www.ncbi.nlm.nih.gov/clinvar/?term=SCV001552792
1166808	NC_000017.11:g.43063316T>G	Not Yet Reviewed	chr17:g.43063316:T>G		-	ClinVar,ENIGMA_BRCA12_Functional_Assays	http://www.ncbi.nlm.nih.gov/clinvar/?term=SCV001237866
1178134	NC_000017.11:g.43092064T>C	Not Yet Reviewed	chr17:g.43092064:T>C		-	ClinVar	http://www.ncbi.nlm.nih.gov/clinvar/?term=SCV005025775
1174769	NC_000017.11:g.43083394G>T	Not Yet Reviewed	chr17:g.43083394:G>T		-	GnomAD,GnomADv3	-
1166558	NC_000017.11:g.43062345T>C	Not Yet Reviewed	chr17:g.43062345:T>C		-	GnomADv3	-
1190413	NC_000017.11:g.43108814G>A	Not Yet Reviewed	chr17:g.43108814:G>A		-	GnomADv3	-
1215566	NC_000017.11:g.43096376_43096377insAAAAAAAAAAAAAAAAAAAAA	Not Yet Reviewed	chr17:g.43096376:C>CAAAAAAAAAAAAAAAAAAAAA		-	GnomADv3	-
1210775	NC_000017.11:g.43068026T>G	Not Yet Reviewed	chr17:g.43068026:T>G		-	GnomADv3	-
1162762	NC_000017.11:g.43050556T>G	Not Yet Reviewed	chr17:g.43050556:T>G		-	GnomAD,GnomADv3	-
1209545	NC_000017.11:g.43059470_43059472del	Not Yet Reviewed	chr17:g.43059469:CACA>C		-	GnomAD,GnomADv3	-
1159933	NC_000017.11:g.43044999T>G	Not Yet Reviewed	chr17:g.43044999:T>G		-	GnomADv3	-
1209287	NC_000017.11:g.43057428T>G	Not Yet Reviewed	chr17:g.43057428:T>G		-	GnomADv3	-
1195790	NC_000017.11:g.43124305C>T	Not Yet Reviewed	chr17:g.43124305:C>T		-	GnomADv3	-
1167472	NC_000017.11:g.43063934C>T	Not Yet Reviewed	chr17:g.43063934:C>T		-	ClinVar,ENIGMA_BRCA12_Functional_Assays	http://www.ncbi.nlm.nih.gov/clinvar/?term=SCV001243518
1166648	NC_000017.11:g.43062764T>G	Not Yet Reviewed	chr17:g.43062764:T>G		-	GnomADv3	-
1175072	NC_000017.11:g.43084640G>A	Not Yet Reviewed	chr17:g.43084640:G>A		-	GnomAD,GnomADv3	-
1165630	NC_000017.11:g.43058335C>T	Not Yet Reviewed	chr17:g.43058335:C>T		-	GnomADv3	-
1181597	NC_000017.11:g.43093823G>A	Not Yet Reviewed	chr17:g.43093823:G>A		-	LOVD	-
1179976	NC_000017.11:g.43093007C>T	Not Yet Reviewed	chr17:g.43093007:C>T		-	ClinVar	http://www.ncbi.nlm.nih.gov/clinvar/?term=SCV000273954, http://www.ncbi.nlm.nih.gov/clinvar/?term=SCV004360272, http://www.ncbi.nlm.nih.gov/clinvar/?term=SCV003847605
1164104	NC_000017.11:g.43054343A>G	Not Yet Reviewed	chr17:g.43054343:A>G		-	GnomAD,GnomADv3	-
1212470	NC_000017.11:g.43087678_43087679insG	Not Yet Reviewed	chr17:g.43087678:A>AG		-	GnomAD,GnomADv3	-
1176042	NC_000017.11:g.43088983T>C	Not Yet Reviewed	chr17:g.43088983:T>C		-	GnomADv3	-
1213929	NC_000017.11:g.43092892_43092893delinsGT	Not Yet Reviewed	chr17:g.43092892:TC>GT		-	ClinVar	http://www.ncbi.nlm.nih.gov/clinvar/?term=SCV003848024, http://www.ncbi.nlm.nih.gov/clinvar/?term=SCV000210024
1215356	NC_000017.11:g.43094827_43094831del	Pathogenic	chr17:g.43094826:ATTTGT>A		T234Yfs*2	ENIGMA,ClinVar	http://www.ncbi.nlm.nih.gov/clinvar/?term=SCV000783343, http://www.ncbi.nlm.nih.gov/clinvar/?term=SCV000587072
1159845	NC_000017.11:g.43044819T>G	Not Yet Reviewed	chr17:g.43044819:T>G		-	ClinVar	http://www.ncbi.nlm.nih.gov/clinvar/?term=SCV002067140
1218229	NC_000017.11:g.43106487dup	Not Yet Reviewed	chr17:g.43106486:C>CA		-	LOVD	-
1216036	NC_000017.11:g.43099271G>T	Not Yet Reviewed	chr17:g.43099271:G>T		-	GnomADv3	-
1193354	NC_000017.11:g.43118338T>C	Benign / Little Clinical Significance	chr17:g.43118338:T>C		?	ENIGMA,1000_Genomes,ClinVar,LOVD,GnomAD,GnomADv3	http://www.ncbi.nlm.nih.gov/clinvar/?term=SCV000244858
1171663	NC_000017.11:g.43074016T>G	Benign / Little Clinical Significance	chr17:g.43074016:T>G		?	ENIGMA,1000_Genomes,ClinVar,LOVD,GnomADv3	http://www.ncbi.nlm.nih.gov/clinvar/?term=SCV000244667
1215037	NC_000017.11:g.43094388T>C	Not Yet Reviewed	chr17:g.43094388:T>C		-	ClinVar,LOVD	http://www.ncbi.nlm.nih.gov/clinvar/?term=SCV005980101, http://www.ncbi.nlm.nih.gov/clinvar/?term=SCV002981154
1217804	NC_000017.11:g.43103465_43103466insAA	Not Yet Reviewed	chr17:g.43103465:T>TAA		-	GnomADv3	-
1219729	NC_000017.11:g.43120832C>T	Not Yet Reviewed	chr17:g.43120832:C>T		-	GnomAD,GnomADv3	-
1215890	NC_000017.11:g.43098543A>C	Not Yet Reviewed	chr17:g.43098543:A>C		-	GnomADv3	-
1175948	NC_000017.11:g.43088491T>C	Not Yet Reviewed	chr17:g.43088491:T>C		-	GnomADv3	-
1210916	NC_000017.11:g.43070941G>T	Not Yet Reviewed	chr17:g.43070941:G>T		-	ClinVar,GnomAD	http://www.ncbi.nlm.nih.gov/clinvar/?term=SCV002643469, http://www.ncbi.nlm.nih.gov/clinvar/?term=SCV001206440, http://www.ncbi.nlm.nih.gov/clinvar/?term=SCV002504993, http://www.ncbi.nlm.nih.gov/clinvar/?term=SCV000909200, http://www.ncbi.nlm.nih.gov/clinvar/?term=SCV002014812
1212456	NC_000017.11:g.43087665_43087672dup	Not Yet Reviewed	chr17:g.43087664:G>GAAAAAAAA		-	GnomADv3	-
1181489	NC_000017.11:g.43093769T>C	Not Yet Reviewed	chr17:g.43093769:T>C		-	ClinVar,GnomAD,GnomADv3	http://www.ncbi.nlm.nih.gov/clinvar/?term=SCV000758848, http://www.ncbi.nlm.nih.gov/clinvar/?term=SCV004222574, http://www.ncbi.nlm.nih.gov/clinvar/?term=SCV003851056, http://www.ncbi.nlm.nih.gov/clinvar/?term=SCV000905624
1213198	NC_000017.11:g.43091919T>C	Likely benign	chr17:g.43091919:T>C		R1204=	ENIGMA,1000_Genomes,ClinVar,LOVD,ExAC,GnomAD,GnomADv3	http://www.ncbi.nlm.nih.gov/clinvar/?term=SCV004817778, http://www.ncbi.nlm.nih.gov/clinvar/?term=SCV004016801, http://www.ncbi.nlm.nih.gov/clinvar/?term=SCV001894317, http://www.ncbi.nlm.nih.gov/clinvar/?term=SCV005914178, http://www.ncbi.nlm.nih.gov/clinvar/?term=SCV001065703, http://www.ncbi.nlm.nih.gov/clinvar/?term=SCV000278493, http://www.ncbi.nlm.nih.gov/clinvar/?term=SCV000578193, http://www.ncbi.nlm.nih.gov/clinvar/?term=SCV000909297
1219782	NC_000017.11:g.43121077C>A	Not Yet Reviewed	chr17:g.43121077:C>A		-	GnomADv3	-
1173635	NC_000017.11:g.43079496C>T	Not Yet Reviewed	chr17:g.43079496:C>T		-	GnomADv3	-
1164766	NC_000017.11:g.43057042G>C	Not Yet Reviewed	chr17:g.43057042:G>C		-	ClinVar,ENIGMA_BRCA12_Functional_Assays	http://www.ncbi.nlm.nih.gov/clinvar/?term=SCV001243005
1183447	NC_000017.11:g.43094820T>C	Not Yet Reviewed	chr17:g.43094820:T>C		-	ClinVar	http://www.ncbi.nlm.nih.gov/clinvar/?term=SCV003330499
1195327	NC_000017.11:g.43124014T>A	Not Yet Reviewed	chr17:g.43124014:T>A		-	ClinVar,ENIGMA_BRCA12_Functional_Assays	http://www.ncbi.nlm.nih.gov/clinvar/?term=SCV001237792
1219917	NC_000017.11:g.43121684_43121693dup	Not Yet Reviewed	chr17:g.43121683:C>CAAAAAAAAAA		-	GnomADv3	-
1188846	NC_000017.11:g.43104941A>C	Not Yet Reviewed	chr17:g.43104941:A>C		-	ClinVar	http://www.ncbi.nlm.nih.gov/clinvar/?term=SCV004463753, http://www.ncbi.nlm.nih.gov/clinvar/?term=SCV001175876
1207881	NC_000017.11:g.43045759_43045772del	Pathogenic	chr17:g.43045758:CCCACTCTCGGGTCA>C		V1833Gfs*42	ENIGMA,ClinVar,LOVD,BIC	http://www.ncbi.nlm.nih.gov/clinvar/?term=SCV000300273, http://www.ncbi.nlm.nih.gov/clinvar/?term=SCV000145549
1210962	NC_000017.11:g.43071017T>C	Not Yet Reviewed	chr17:g.43071017:T>C		-	ClinVar,ENIGMA_BRCA12_Functional_Assays	http://www.ncbi.nlm.nih.gov/clinvar/?term=SCV005976694, http://www.ncbi.nlm.nih.gov/clinvar/?term=SCV004243967, http://www.ncbi.nlm.nih.gov/clinvar/?term=SCV002766351, http://www.ncbi.nlm.nih.gov/clinvar/?term=SCV001238626
1192698	NC_000017.11:g.43115779A>T	Not Yet Reviewed	chr17:g.43115779:A>T		-	ClinVar,ENIGMA_BRCA12_Functional_Assays	http://www.ncbi.nlm.nih.gov/clinvar/?term=SCV001241852
1213089	NC_000017.11:g.43091778_43091779del	Not Yet Reviewed	chr17:g.43091777:GAC>G		-	ClinVar	http://www.ncbi.nlm.nih.gov/clinvar/?term=SCV005980178
1181287	NC_000017.11:g.43093661C>T	Not Yet Reviewed	chr17:g.43093661:C>T		-	ClinVar,LOVD,BIC	http://www.ncbi.nlm.nih.gov/clinvar/?term=SCV001498196, http://www.ncbi.nlm.nih.gov/clinvar/?term=SCV000144205, http://www.ncbi.nlm.nih.gov/clinvar/?term=SCV003849678
1178175	NC_000017.11:g.43092087C>A	Not Yet Reviewed	chr17:g.43092087:C>A		-	ClinVar	http://www.ncbi.nlm.nih.gov/clinvar/?term=SCV003848545, http://www.ncbi.nlm.nih.gov/clinvar/?term=SCV002252377
1179229	NC_000017.11:g.43092630A>C	Not Yet Reviewed	chr17:g.43092630:A>C		-	ClinVar	http://www.ncbi.nlm.nih.gov/clinvar/?term=SCV004410599, http://www.ncbi.nlm.nih.gov/clinvar/?term=SCV004360247
1219852	NC_000017.11:g.43121619G>T	Not Yet Reviewed	chr17:g.43121619:G>T		-	GnomADv3	-
1212161	NC_000017.11:g.43083044_43083047del	Not Yet Reviewed	chr17:g.43083043:CTCTA>C		-	GnomADv3	-
1214543	NC_000017.11:g.43093649_43093650insGG	Pathogenic	chr17:g.43093649:T>TGG		S628Pfs*5	ENIGMA,ClinVar,LOVD	http://www.ncbi.nlm.nih.gov/clinvar/?term=SCV000282265
1172959	NC_000017.11:g.43077105A>C	Not Yet Reviewed	chr17:g.43077105:A>C		-	GnomADv3	-
1218303	NC_000017.11:g.43107064_43107065insTA	Not Yet Reviewed	chr17:g.43107064:T>TTA		-	GnomADv3	-
1217478	NC_000017.11:g.43101271A>G	Not Yet Reviewed	chr17:g.43101271:A>G		-	GnomADv3	-
1177672	NC_000017.11:g.43091825T>C	Not Yet Reviewed	chr17:g.43091825:T>C		-	ClinVar	http://www.ncbi.nlm.nih.gov/clinvar/?term=SCV004004348, http://www.ncbi.nlm.nih.gov/clinvar/?term=SCV003851359, http://www.ncbi.nlm.nih.gov/clinvar/?term=SCV002127397, http://www.ncbi.nlm.nih.gov/clinvar/?term=SCV000909054
1219671	NC_000017.11:g.43120352_43120356del	Not Yet Reviewed	chr17:g.43120351:ATTCCT>A		-	GnomADv3	-
1211568	NC_000017.11:g.43075565_43075567dup	Not Yet Reviewed	chr17:g.43075564:C>CTTT		-	GnomAD,GnomADv3	-
1181167	NC_000017.11:g.43093600C>G	Not Yet Reviewed	chr17:g.43093600:C>G		-	ClinVar	http://www.ncbi.nlm.nih.gov/clinvar/?term=SCV002720753, http://www.ncbi.nlm.nih.gov/clinvar/?term=SCV004818252, http://www.ncbi.nlm.nih.gov/clinvar/?term=SCV000910111, http://www.ncbi.nlm.nih.gov/clinvar/?term=SCV003849623, http://www.ncbi.nlm.nih.gov/clinvar/?term=SCV001338503
1162556	NC_000017.11:g.43049677A>C	Not Yet Reviewed	chr17:g.43049677:A>C		-	ClinVar,GnomAD,GnomADv3	http://www.ncbi.nlm.nih.gov/clinvar/?term=SCV005100948, http://www.ncbi.nlm.nih.gov/clinvar/?term=SCV002254712, http://www.ncbi.nlm.nih.gov/clinvar/?term=SCV000906485
1180847	NC_000017.11:g.43093436C>T	Not Yet Reviewed	chr17:g.43093436:C>T		-	LOVD	-
1217154	NC_000017.11:g.43100679_43100686del	Not Yet Reviewed	chr17:g.43100678:AATATATAT>A		-	GnomADv3	-
1208764	NC_000017.11:g.43052220dup	Not Yet Reviewed	chr17:g.43052219:T>TA		-	GnomADv3	-
1215571	NC_000017.11:g.43096376_43096377insAAAAAAAAAAAAAAAAAAAAAAAAAAAA	Not Yet Reviewed	chr17:g.43096376:C>CAAAAAAAAAAAAAAAAAAAAAAAAAAAA		-	GnomADv3	-
1173248	NC_000017.11:g.43078010C>T	Not Yet Reviewed	chr17:g.43078010:C>T		-	GnomADv3	-
1183246	NC_000017.11:g.43094708C>G	Not Yet Reviewed	chr17:g.43094708:C>G		-	LOVD	-
1216327	NC_000017.11:g.43100552G>A	Not Yet Reviewed	chr17:g.43100552:G>A		-	GnomADv3	-
1171443	NC_000017.11:g.43073098A>G	Not Yet Reviewed	chr17:g.43073098:A>G		-	GnomAD,GnomADv3	-
1219487	NC_000017.11:g.43116762G>T	Not Yet Reviewed	chr17:g.43116762:G>T		-	GnomAD,GnomADv3	-
1210401	NC_000017.11:g.43067609T>A	Not Yet Reviewed	chr17:g.43067609:T>A		-	ClinVar,LOVD,ENIGMA_BRCA12_Functional_Assays	http://www.ncbi.nlm.nih.gov/clinvar/?term=SCV000855243, http://www.ncbi.nlm.nih.gov/clinvar/?term=SCV004243955, http://www.ncbi.nlm.nih.gov/clinvar/?term=SCV001244019
1195559	NC_000017.11:g.43124071T>A	Not Yet Reviewed	chr17:g.43124071:T>A		-	ClinVar,ENIGMA_BRCA12_Functional_Assays	http://www.ncbi.nlm.nih.gov/clinvar/?term=SCV001243618
1216689	NC_000017.11:g.43100622_43100623insATATATATATTATATATATATATAACATATATATAAC	Not Yet Reviewed	chr17:g.43100622:T>TATATATATATTATATATATATATAACATATATATAAC		-	GnomADv3	-
1217096	NC_000017.11:g.43100677_43100680del	Not Yet Reviewed	chr17:g.43100676:ATAAT>A		-	GnomAD,GnomADv3	-
1209576	NC_000017.11:g.43059899_43059901del	Not Yet Reviewed	chr17:g.43059898:CTAT>C		-	GnomAD,GnomADv3	-
1220407	NC_000017.11:g.43124227_43124228dup	Not Yet Reviewed	chr17:g.43124226:G>GAA		-	GnomADv3	-
1160007	NC_000017.11:g.43045236T>C	Not Yet Reviewed	chr17:g.43045236:T>C		-	GnomAD,GnomADv3	-
1212756	NC_000017.11:g.43090988C>A	Not Yet Reviewed	chr17:g.43090988:C>A		-	ClinVar,ENIGMA_BRCA12_Functional_Assays	http://www.ncbi.nlm.nih.gov/clinvar/?term=SCV005915293
1179506	NC_000017.11:g.43092771T>C	Not Yet Reviewed	chr17:g.43092771:T>C		-	ClinVar	http://www.ncbi.nlm.nih.gov/clinvar/?term=SCV001597678, http://www.ncbi.nlm.nih.gov/clinvar/?term=SCV003995322
1214346	NC_000017.11:g.43093400T>C	Not Yet Reviewed	chr17:g.43093400:T>C		-	ClinVar,LOVD,ExAC,GnomAD	http://www.ncbi.nlm.nih.gov/clinvar/?term=SCV000273132, http://www.ncbi.nlm.nih.gov/clinvar/?term=SCV001409941, http://www.ncbi.nlm.nih.gov/clinvar/?term=SCV003843389, http://www.ncbi.nlm.nih.gov/clinvar/?term=SCV003849475
1181255	NC_000017.11:g.43093646T>C	Not Yet Reviewed	chr17:g.43093646:T>C		-	ClinVar,LOVD	http://www.ncbi.nlm.nih.gov/clinvar/?term=SCV003849668, http://www.ncbi.nlm.nih.gov/clinvar/?term=SCV001206688
1162646	NC_000017.11:g.43050047T>A	Not Yet Reviewed	chr17:g.43050047:T>A		-	GnomAD,GnomADv3	-
1175631	NC_000017.11:g.43087264C>G	Not Yet Reviewed	chr17:g.43087264:C>G		-	GnomADv3	-
1164936	NC_000017.11:g.43057086C>G	Not Yet Reviewed	chr17:g.43057086:C>G		-	ClinVar,ENIGMA_BRCA12_Functional_Assays	http://www.ncbi.nlm.nih.gov/clinvar/?term=SCV001242463
1213571	NC_000017.11:g.43092418T>G	Not Yet Reviewed	chr17:g.43092418:T>G		-	ClinVar,LOVD,ENIGMA_BRCA12_Functional_Assays	http://www.ncbi.nlm.nih.gov/clinvar/?term=SCV001961694, http://www.ncbi.nlm.nih.gov/clinvar/?term=SCV000289771, http://www.ncbi.nlm.nih.gov/clinvar/?term=SCV000673029, http://www.ncbi.nlm.nih.gov/clinvar/?term=SCV002579362, http://www.ncbi.nlm.nih.gov/clinvar/?term=SCV003849126, http://www.ncbi.nlm.nih.gov/clinvar/?term=SCV000591426, http://www.ncbi.nlm.nih.gov/clinvar/?term=SCV001363878, http://www.ncbi.nlm.nih.gov/clinvar/?term=SCV001355184, http://www.ncbi.nlm.nih.gov/clinvar/?term=SCV000863610
1167501	NC_000017.11:g.43063941A>T	Not Yet Reviewed	chr17:g.43063941:A>T		-	ClinVar,LOVD,exLOVD,BIC,GnomAD,ENIGMA_BRCA12_Functional_Assays	http://www.ncbi.nlm.nih.gov/clinvar/?term=SCV001244065, http://www.ncbi.nlm.nih.gov/clinvar/?term=SCV000145305, http://www.ncbi.nlm.nih.gov/clinvar/?term=SCV002187048, http://www.ncbi.nlm.nih.gov/clinvar/?term=SCV000660974
1160231	NC_000017.11:g.43045712T>C	Not Yet Reviewed	chr17:g.43045712:T>C		-	ClinVar,LOVD,exLOVD,BIC,ENIGMA_BRCA12_Functional_Assays	http://www.ncbi.nlm.nih.gov/clinvar/?term=SCV002575469, http://www.ncbi.nlm.nih.gov/clinvar/?term=SCV000908975, http://www.ncbi.nlm.nih.gov/clinvar/?term=SCV004243900, http://www.ncbi.nlm.nih.gov/clinvar/?term=SCV002758500, http://www.ncbi.nlm.nih.gov/clinvar/?term=SCV001362761, http://www.ncbi.nlm.nih.gov/clinvar/?term=SCV001237705, http://www.ncbi.nlm.nih.gov/clinvar/?term=SCV000886445, http://www.ncbi.nlm.nih.gov/clinvar/?term=SCV001576981, http://www.ncbi.nlm.nih.gov/clinvar/?term=SCV000665902, http://www.ncbi.nlm.nih.gov/clinvar/?term=SCV000145576
1180996	NC_000017.11:g.43093509A>G	Not Yet Reviewed	chr17:g.43093509:A>G		-	ClinVar	http://www.ncbi.nlm.nih.gov/clinvar/?term=SCV004004389
1215767	NC_000017.11:g.43097292dup	Not Yet Reviewed	chr17:g.43097291:T>TA		-	LOVD	-
1209710	NC_000017.11:g.43062095A>T	Not Yet Reviewed	chr17:g.43062095:A>T		-	GnomADv3	-
1170715	NC_000017.11:g.43071165T>A	Not Yet Reviewed	chr17:g.43071165:T>A		-	ClinVar	http://www.ncbi.nlm.nih.gov/clinvar/?term=SCV002285149
1175247	NC_000017.11:g.43085427A>G	Benign / Little Clinical Significance	chr17:g.43085427:A>G		?	ENIGMA,1000_Genomes,ClinVar,LOVD,GnomAD,GnomADv3	http://www.ncbi.nlm.nih.gov/clinvar/?term=SCV000244717
1210565	NC_000017.11:g.43067857G>T	Not Yet Reviewed	chr17:g.43067857:G>T		-	GnomAD,GnomADv3	-
1188863	NC_000017.11:g.43104946C>A	Not Yet Reviewed	chr17:g.43104946:C>A		-	ClinVar,LOVD,ENIGMA_BRCA12_Functional_Assays	http://www.ncbi.nlm.nih.gov/clinvar/?term=SCV001241708
1174155	NC_000017.11:g.43081879T>G	Not Yet Reviewed	chr17:g.43081879:T>G		-	GnomADv3	-
1217753	NC_000017.11:g.43102949T>C	Not Yet Reviewed	chr17:g.43102949:T>C		-	GnomADv3	-
1190821	NC_000017.11:g.43110551G>A	Not Yet Reviewed	chr17:g.43110551:G>A		-	GnomADv3	-
1213538	NC_000017.11:g.43092362T>C	Not Yet Reviewed	chr17:g.43092362:T>C		-	ClinVar,ExAC,BIC,GnomAD,GnomADv3	http://www.ncbi.nlm.nih.gov/clinvar/?term=SCV003852529, http://www.ncbi.nlm.nih.gov/clinvar/?term=SCV000607757, http://www.ncbi.nlm.nih.gov/clinvar/?term=SCV001516546, http://www.ncbi.nlm.nih.gov/clinvar/?term=SCV000887661, http://www.ncbi.nlm.nih.gov/clinvar/?term=SCV000699007, http://www.ncbi.nlm.nih.gov/clinvar/?term=SCV000109340, http://www.ncbi.nlm.nih.gov/clinvar/?term=SCV000144652, http://www.ncbi.nlm.nih.gov/clinvar/?term=SCV005428536, http://www.ncbi.nlm.nih.gov/clinvar/?term=SCV000688423
1214124	NC_000017.11:g.43093141_43093142del	Pathogenic	chr17:g.43093140:TTC>T		E797Tfs*3	ENIGMA,ClinVar,LOVD,BIC	http://www.ncbi.nlm.nih.gov/clinvar/?term=SCV002758474, http://www.ncbi.nlm.nih.gov/clinvar/?term=SCV002589096, http://www.ncbi.nlm.nih.gov/clinvar/?term=SCV000213342, http://www.ncbi.nlm.nih.gov/clinvar/?term=SCV005915370, http://www.ncbi.nlm.nih.gov/clinvar/?term=SCV000075833, http://www.ncbi.nlm.nih.gov/clinvar/?term=SCV000600286, http://www.ncbi.nlm.nih.gov/clinvar/?term=SCV000115256, http://www.ncbi.nlm.nih.gov/clinvar/?term=SCV000144401, http://www.ncbi.nlm.nih.gov/clinvar/?term=SCV005881961, http://www.ncbi.nlm.nih.gov/clinvar/?term=SCV001340810, http://www.ncbi.nlm.nih.gov/clinvar/?term=SCV004215193, http://www.ncbi.nlm.nih.gov/clinvar/?term=SCV000325339, http://www.ncbi.nlm.nih.gov/clinvar/?term=SCV000918700, http://www.ncbi.nlm.nih.gov/clinvar/?term=SCV000299757
1183600	NC_000017.11:g.43095226C>T	Not Yet Reviewed	chr17:g.43095226:C>T		-	GnomADv3	-
1193352	NC_000017.11:g.43118334C>T	Not Yet Reviewed	chr17:g.43118334:C>T		-	GnomADv3	-
1189156	NC_000017.11:g.43106112C>A	Not Yet Reviewed	chr17:g.43106112:C>A		-	GnomAD,GnomADv3	-
1172842	NC_000017.11:g.43076614G>T	Not Yet Reviewed	chr17:g.43076614:G>T		-	ClinVar	http://www.ncbi.nlm.nih.gov/clinvar/?term=SCV002261225, http://www.ncbi.nlm.nih.gov/clinvar/?term=SCV002633117
1161638	NC_000017.11:g.43048063T>C	Not Yet Reviewed	chr17:g.43048063:T>C		-	GnomADv3	-
1170181	NC_000017.11:g.43070943C>T	Likely benign	chr17:g.43070943:C>T		L1657=	ENIGMA,ClinVar,LOVD,ENIGMA_BRCA12_Functional_Assays	http://www.ncbi.nlm.nih.gov/clinvar/?term=SCV000215345, http://www.ncbi.nlm.nih.gov/clinvar/?term=SCV000578195, http://www.ncbi.nlm.nih.gov/clinvar/?term=SCV001628472, http://www.ncbi.nlm.nih.gov/clinvar/?term=SCV001238362, http://www.ncbi.nlm.nih.gov/clinvar/?term=SCV001470004, http://www.ncbi.nlm.nih.gov/clinvar/?term=SCV000918787
1171194	NC_000017.11:g.43072345C>T	Not Yet Reviewed	chr17:g.43072345:C>T		-	GnomAD,GnomADv3	-
1165074	NC_000017.11:g.43057122A>T	Not Yet Reviewed	chr17:g.43057122:A>T		-	ClinVar,ENIGMA_BRCA12_Functional_Assays	http://www.ncbi.nlm.nih.gov/clinvar/?term=SCV001242410
1213437	NC_000017.11:g.43092220del	Not Yet Reviewed	chr17:g.43092219:CT>C		-	ClinVar	http://www.ncbi.nlm.nih.gov/clinvar/?term=SCV002170139
1166881	NC_000017.11:g.43063337T>G	Not Yet Reviewed	chr17:g.43063337:T>G		-	ClinVar,ENIGMA_BRCA12_Functional_Assays	http://www.ncbi.nlm.nih.gov/clinvar/?term=SCV002644162, http://www.ncbi.nlm.nih.gov/clinvar/?term=SCV001237835
1179040	NC_000017.11:g.43092539G>C	Not Yet Reviewed	chr17:g.43092539:G>C		-	ClinVar	http://www.ncbi.nlm.nih.gov/clinvar/?term=SCV005877683, http://www.ncbi.nlm.nih.gov/clinvar/?term=SCV000549412, http://www.ncbi.nlm.nih.gov/clinvar/?term=SCV000275099, http://www.ncbi.nlm.nih.gov/clinvar/?term=SCV003919707, http://www.ncbi.nlm.nih.gov/clinvar/?term=SCV003849205
1209815	NC_000017.11:g.43063354dup	Not Yet Reviewed	chr17:g.43063353:C>CT		-	ClinVar,LOVD	http://www.ncbi.nlm.nih.gov/clinvar/?term=SCV000803950
1210948	NC_000017.11:g.43070983_43070984del	Not Yet Reviewed	chr17:g.43070982:TTC>T		-	LOVD	-
1180266	NC_000017.11:g.43093165C>T	Not Yet Reviewed	chr17:g.43093165:C>T		-	ClinVar	http://www.ncbi.nlm.nih.gov/clinvar/?term=SCV000957450, http://www.ncbi.nlm.nih.gov/clinvar/?term=SCV003847724
1194143	NC_000017.11:g.43120992C>T	Not Yet Reviewed	chr17:g.43120992:C>T		-	GnomAD,GnomADv3	-
1188437	NC_000017.11:g.43104275G>A	Not Yet Reviewed	chr17:g.43104275:G>A		-	ClinVar	http://www.ncbi.nlm.nih.gov/clinvar/?term=SCV003201942
1189193	NC_000017.11:g.43106141G>C	Not Yet Reviewed	chr17:g.43106141:G>C		-	GnomADv3	-
1164960	NC_000017.11:g.43057092T>A	Not Yet Reviewed	chr17:g.43057092:T>A		-	ClinVar,ENIGMA_BRCA12_Functional_Assays	http://www.ncbi.nlm.nih.gov/clinvar/?term=SCV001237963
1167479	NC_000017.11:g.43063936C>G	Not Yet Reviewed	chr17:g.43063936:C>G		-	ClinVar,GnomAD,ENIGMA_BRCA12_Functional_Assays	http://www.ncbi.nlm.nih.gov/clinvar/?term=SCV003217944, http://www.ncbi.nlm.nih.gov/clinvar/?term=SCV005402698, http://www.ncbi.nlm.nih.gov/clinvar/?term=SCV001242100
1216591	NC_000017.11:g.43100603A>G	Not Yet Reviewed	chr17:g.43100603:A>G		-	GnomADv3	-
1182973	NC_000017.11:g.43094567C>T	Not Yet Reviewed	chr17:g.43094567:C>T		-	ClinVar,exLOVD,BIC,GnomAD	http://www.ncbi.nlm.nih.gov/clinvar/?term=SCV004818388, http://www.ncbi.nlm.nih.gov/clinvar/?term=SCV001826749, http://www.ncbi.nlm.nih.gov/clinvar/?term=SCV000909395, http://www.ncbi.nlm.nih.gov/clinvar/?term=SCV000786609, http://www.ncbi.nlm.nih.gov/clinvar/?term=SCV000109437, http://www.ncbi.nlm.nih.gov/clinvar/?term=SCV000143966, http://www.ncbi.nlm.nih.gov/clinvar/?term=SCV000077218, http://www.ncbi.nlm.nih.gov/clinvar/?term=SCV003846264, http://www.ncbi.nlm.nih.gov/clinvar/?term=SCV000185173
1179190	NC_000017.11:g.43092615T>C	Not Yet Reviewed	chr17:g.43092615:T>C		-	ClinVar	http://www.ncbi.nlm.nih.gov/clinvar/?term=SCV003496455
1218396	NC_000017.11:g.43107403G>T	Not Yet Reviewed	chr17:g.43107403:G>T		-	GnomAD,GnomADv3	-
1217689	NC_000017.11:g.43102392C>A	Not Yet Reviewed	chr17:g.43102392:C>A		-	GnomADv3	-
1165732	NC_000017.11:g.43058845T>C	Not Yet Reviewed	chr17:g.43058845:T>C		-	1000_Genomes,GnomADv3	-
1167526	NC_000017.11:g.43063948G>A	Not Yet Reviewed	chr17:g.43063948:G>A		-	ClinVar,ENIGMA_BRCA12_Functional_Assays	http://www.ncbi.nlm.nih.gov/clinvar/?term=SCV005732134, http://www.ncbi.nlm.nih.gov/clinvar/?term=SCV004817596, http://www.ncbi.nlm.nih.gov/clinvar/?term=SCV000913237, http://www.ncbi.nlm.nih.gov/clinvar/?term=SCV001242081
1194786	NC_000017.11:g.43122607A>G	Not Yet Reviewed	chr17:g.43122607:A>G		-	GnomADv3	-
1174851	NC_000017.11:g.43083865T>A	Not Yet Reviewed	chr17:g.43083865:T>A		-	GnomADv3	-
1167911	NC_000017.11:g.43065081T>C	Not Yet Reviewed	chr17:g.43065081:T>C		-	GnomADv3	-
1209818	NC_000017.11:g.43063361dup	Pathogenic	chr17:g.43063360:A>AG		I1723Yfs*2	ENIGMA,ClinVar	http://www.ncbi.nlm.nih.gov/clinvar/?term=SCV000783519
1171943	NC_000017.11:g.43074435G>C	Not Yet Reviewed	chr17:g.43074435:G>C		-	ClinVar	http://www.ncbi.nlm.nih.gov/clinvar/?term=SCV000608260
1207748	NC_000017.11:g.43044805_43044806del	Not Yet Reviewed	chr17:g.43044804:CTT>C		-	ClinVar,GnomAD,GnomADv3,ExAC	http://www.ncbi.nlm.nih.gov/clinvar/?term=SCV005192888, http://www.ncbi.nlm.nih.gov/clinvar/?term=SCV000403038
1178365	NC_000017.11:g.43092183T>G	Not Yet Reviewed	chr17:g.43092183:T>G		-	ClinVar	http://www.ncbi.nlm.nih.gov/clinvar/?term=SCV005748502
1189417	NC_000017.11:g.43106484G>A	Not Yet Reviewed	chr17:g.43106484:G>A		-	ClinVar,LOVD,ENIGMA_BRCA12_Functional_Assays	http://www.ncbi.nlm.nih.gov/clinvar/?term=SCV005549976, http://www.ncbi.nlm.nih.gov/clinvar/?term=SCV001243000
1181447	NC_000017.11:g.43093747T>C	Not Yet Reviewed	chr17:g.43093747:T>C		-	ClinVar,LOVD	http://www.ncbi.nlm.nih.gov/clinvar/?term=SCV000277900, http://www.ncbi.nlm.nih.gov/clinvar/?term=SCV003849737
1168523	NC_000017.11:g.43067254C>G	Not Yet Reviewed	chr17:g.43067254:C>G		-	GnomAD,GnomADv3	-
1179405	NC_000017.11:g.43092716C>T	Not Yet Reviewed	chr17:g.43092716:C>T		-	ClinVar	http://www.ncbi.nlm.nih.gov/clinvar/?term=SCV005428551, http://www.ncbi.nlm.nih.gov/clinvar/?term=SCV002747648, http://www.ncbi.nlm.nih.gov/clinvar/?term=SCV003849333, http://www.ncbi.nlm.nih.gov/clinvar/?term=SCV000635868, http://www.ncbi.nlm.nih.gov/clinvar/?term=SCV001470380
1169888	NC_000017.11:g.43069942C>A	Not Yet Reviewed	chr17:g.43069942:C>A		-	GnomADv3	-
1170342	NC_000017.11:g.43070989G>C	Not Yet Reviewed	chr17:g.43070989:G>C		-	ClinVar,ENIGMA_BRCA12_Functional_Assays	http://www.ncbi.nlm.nih.gov/clinvar/?term=SCV001243832
1162160	NC_000017.11:g.43049146T>G	Not Yet Reviewed	chr17:g.43049146:T>G		-	ClinVar,ENIGMA_BRCA12_Functional_Assays	http://www.ncbi.nlm.nih.gov/clinvar/?term=SCV001238651
1191900	NC_000017.11:g.43113773C>T	Not Yet Reviewed	chr17:g.43113773:C>T		-	1000_Genomes,GnomADv3	-
1181558	NC_000017.11:g.43093803T>C	Likely benign	chr17:g.43093803:T>C		K576=	ENIGMA,ClinVar,LOVD	http://www.ncbi.nlm.nih.gov/clinvar/?term=SCV004521826, http://www.ncbi.nlm.nih.gov/clinvar/?term=SCV000213661, http://www.ncbi.nlm.nih.gov/clinvar/?term=SCV000578255
1163880	NC_000017.11:g.43053474A>G	Not Yet Reviewed	chr17:g.43053474:A>G		-	GnomADv3	-
1165144	NC_000017.11:g.43057142G>T	Not Yet Reviewed	chr17:g.43057142:G>T		-	ClinVar,ENIGMA_BRCA12_Functional_Assays	http://www.ncbi.nlm.nih.gov/clinvar/?term=SCV001242382
1167160	NC_000017.11:g.43063575A>T	Not Yet Reviewed	chr17:g.43063575:A>T		-	GnomADv3	-
1172823	NC_000017.11:g.43076603A>C	Not Yet Reviewed	chr17:g.43076603:A>C		-	ENIGMA_BRCA12_Functional_Assays	-
1163795	NC_000017.11:g.43053067G>A	Not Yet Reviewed	chr17:g.43053067:G>A		-	GnomADv3	-
1196195	NC_000017.11:g.43125470C>T	Not Yet Reviewed	chr17:g.43125470:C>T		-	LOVD	-
1184207	NC_000017.11:g.43096465G>A	Not Yet Reviewed	chr17:g.43096465:G>A		-	GnomADv3	-
1160734	NC_000017.11:g.43046115G>A	Not Yet Reviewed	chr17:g.43046115:G>A		-	GnomAD,GnomADv3	-
1165941	NC_000017.11:g.43059706T>C	Not Yet Reviewed	chr17:g.43059706:T>C		-	GnomADv3	-
1164549	NC_000017.11:g.43056243C>T	Not Yet Reviewed	chr17:g.43056243:C>T		-	1000_Genomes,GnomAD,GnomADv3	-
1210230	NC_000017.11:g.43066837_43066838insTT	Not Yet Reviewed	chr17:g.43066837:G>GTT		-	GnomADv3	-
1218175	NC_000017.11:g.43106158T>A	Not Yet Reviewed	chr17:g.43106158:T>A		-	GnomADv3	-
1208969	NC_000017.11:g.43054367del	Not Yet Reviewed	chr17:g.43054366:GT>G		-	GnomADv3	-
1173010	NC_000017.11:g.43077334T>C	Not Yet Reviewed	chr17:g.43077334:T>C		-	GnomAD,GnomADv3	-
1219128	NC_000017.11:g.43112823del	Not Yet Reviewed	chr17:g.43112822:GA>G		-	GnomADv3	-
1213307	NC_000017.11:g.43092052del	Pathogenic	chr17:g.43092051:CT>C		K1160Rfs*50	ENIGMA,ClinVar	http://www.ncbi.nlm.nih.gov/clinvar/?term=SCV000783438, http://www.ncbi.nlm.nih.gov/clinvar/?term=SCV000587312
1193921	NC_000017.11:g.43120491C>A	Not Yet Reviewed	chr17:g.43120491:C>A		-	GnomADv3	-
1189109	NC_000017.11:g.43105904G>A	Not Yet Reviewed	chr17:g.43105904:G>A		-	GnomADv3	-
1173345	NC_000017.11:g.43078367G>A	Not Yet Reviewed	chr17:g.43078367:G>A		-	GnomADv3	-
1165853	NC_000017.11:g.43059458C>T	Not Yet Reviewed	chr17:g.43059458:C>T		-	GnomAD,GnomADv3	-
1215954	NC_000017.11:g.43098894T>C	Not Yet Reviewed	chr17:g.43098894:T>C		-	GnomADv3	-
1213915	NC_000017.11:g.43092877del	Pathogenic	chr17:g.43092876:GA>G		F885Sfs*8	ENIGMA,ClinVar,LOVD	http://www.ncbi.nlm.nih.gov/clinvar/?term=SCV000108909, http://www.ncbi.nlm.nih.gov/clinvar/?term=SCV001177149, http://www.ncbi.nlm.nih.gov/clinvar/?term=SCV000299803
1178955	NC_000017.11:g.43092496C>G	Not Yet Reviewed	chr17:g.43092496:C>G		-	ClinVar,GnomAD	http://www.ncbi.nlm.nih.gov/clinvar/?term=SCV001211052, http://www.ncbi.nlm.nih.gov/clinvar/?term=SCV002753198, http://www.ncbi.nlm.nih.gov/clinvar/?term=SCV003849175
1170359	NC_000017.11:g.43070994T>G	Not Yet Reviewed	chr17:g.43070994:T>G		-	ClinVar,ENIGMA_BRCA12_Functional_Assays	http://www.ncbi.nlm.nih.gov/clinvar/?term=SCV001238659
1219432	NC_000017.11:g.43115774T>C	Not Yet Reviewed	chr17:g.43115774:T>C		-	ClinVar,LOVD,ExAC,GnomAD,GnomADv3,ENIGMA_BRCA12_Functional_Assays	http://www.ncbi.nlm.nih.gov/clinvar/?term=SCV005402518, http://www.ncbi.nlm.nih.gov/clinvar/?term=SCV004832999, http://www.ncbi.nlm.nih.gov/clinvar/?term=SCV004228481, http://www.ncbi.nlm.nih.gov/clinvar/?term=SCV000814950, http://www.ncbi.nlm.nih.gov/clinvar/?term=SCV000275660, http://www.ncbi.nlm.nih.gov/clinvar/?term=SCV001477631, http://www.ncbi.nlm.nih.gov/clinvar/?term=SCV001242807
1162283	NC_000017.11:g.43049182C>T	Pathogenic	chr17:g.43049182:C>T		W1782*	ENIGMA,ClinVar,LOVD,BIC,ENIGMA_BRCA12_Functional_Assays	http://www.ncbi.nlm.nih.gov/clinvar/?term=SCV001243146, http://www.ncbi.nlm.nih.gov/clinvar/?term=SCV001583408, http://www.ncbi.nlm.nih.gov/clinvar/?term=SCV002032749, http://www.ncbi.nlm.nih.gov/clinvar/?term=SCV000605756, http://www.ncbi.nlm.nih.gov/clinvar/?term=SCV000587500, http://www.ncbi.nlm.nih.gov/clinvar/?term=SCV000300245, http://www.ncbi.nlm.nih.gov/clinvar/?term=SCV000145471, http://www.ncbi.nlm.nih.gov/clinvar/?term=SCV004216861, http://www.ncbi.nlm.nih.gov/clinvar/?term=SCV000326286, http://www.ncbi.nlm.nih.gov/clinvar/?term=SCV002047336, http://www.ncbi.nlm.nih.gov/clinvar/?term=SCV001821273, http://www.ncbi.nlm.nih.gov/clinvar/?term=SCV000660955
1164642	NC_000017.11:g.43056656G>A	Not Yet Reviewed	chr17:g.43056656:G>A		-	GnomADv3	-
1177994	NC_000017.11:g.43091991G>C	Not Yet Reviewed	chr17:g.43091991:G>C		-	ClinVar	http://www.ncbi.nlm.nih.gov/clinvar/?term=SCV001213267, http://www.ncbi.nlm.nih.gov/clinvar/?term=SCV003850337
1183496	NC_000017.11:g.43094852C>T	Not Yet Reviewed	chr17:g.43094852:C>T		-	ClinVar	http://www.ncbi.nlm.nih.gov/clinvar/?term=SCV003856681, http://www.ncbi.nlm.nih.gov/clinvar/?term=SCV003848014, http://www.ncbi.nlm.nih.gov/clinvar/?term=SCV002144573
1163296	NC_000017.11:g.43051336A>G	Not Yet Reviewed	chr17:g.43051336:A>G		-	1000_Genomes,GnomAD,GnomADv3	-
1219249	NC_000017.11:g.43114391dup	Benign / Little Clinical Significance	chr17:g.43114390:C>CT		?	ENIGMA,1000_Genomes,ClinVar,LOVD,GnomAD,GnomADv3	http://www.ncbi.nlm.nih.gov/clinvar/?term=SCV000321082
1218731	NC_000017.11:g.43110261_43110266del	Not Yet Reviewed	chr17:g.43110260:ATGAACT>A		-	GnomAD,GnomADv3	-
1194363	NC_000017.11:g.43121483G>C	Not Yet Reviewed	chr17:g.43121483:G>C		-	GnomADv3	-
1159777	NC_000017.11:g.43044744T>G	Not Yet Reviewed	chr17:g.43044744:T>G		-	GnomAD	-
1218085	NC_000017.11:g.43104883_43104886del	Not Yet Reviewed	chr17:g.43104882:TCAAG>T		-	ClinVar,LOVD	http://www.ncbi.nlm.nih.gov/clinvar/?term=SCV000823509, http://www.ncbi.nlm.nih.gov/clinvar/?term=SCV002750427, http://www.ncbi.nlm.nih.gov/clinvar/?term=SCV005204954
1195778	NC_000017.11:g.43124231A>G	Not Yet Reviewed	chr17:g.43124231:A>G		-	LOVD	-
1165287	NC_000017.11:g.43057508C>T	Not Yet Reviewed	chr17:g.43057508:C>T		-	GnomAD,GnomADv3	-
1182041	NC_000017.11:g.43094075A>T	Not Yet Reviewed	chr17:g.43094075:A>T		-	ClinVar,GnomAD	http://www.ncbi.nlm.nih.gov/clinvar/?term=SCV000217662, http://www.ncbi.nlm.nih.gov/clinvar/?term=SCV003851285, http://www.ncbi.nlm.nih.gov/clinvar/?term=SCV000209925, http://www.ncbi.nlm.nih.gov/clinvar/?term=SCV004830319, http://www.ncbi.nlm.nih.gov/clinvar/?term=SCV000549357
1218896	NC_000017.11:g.43111529C>A	Not Yet Reviewed	chr17:g.43111529:C>A		-	GnomAD,GnomADv3	-
1164094	NC_000017.11:g.43054264C>G	Not Yet Reviewed	chr17:g.43054264:C>G		-	GnomADv3	-
1162586	NC_000017.11:g.43049762A>G	Not Yet Reviewed	chr17:g.43049762:A>G		-	GnomADv3	-
1169993	NC_000017.11:g.43070353T>C	Not Yet Reviewed	chr17:g.43070353:T>C		-	GnomAD,GnomADv3	-
1164843	NC_000017.11:g.43057061C>G	Not Yet Reviewed	chr17:g.43057061:C>G		-	ClinVar,ENIGMA_BRCA12_Functional_Assays	http://www.ncbi.nlm.nih.gov/clinvar/?term=SCV001238008
1185700	NC_000017.11:g.43100246C>T	Not Yet Reviewed	chr17:g.43100246:C>T		-	GnomADv3	-
1162693	NC_000017.11:g.43050310A>T	Not Yet Reviewed	chr17:g.43050310:A>T		-	1000_Genomes,GnomADv3	-
1209766	NC_000017.11:g.43062993T>A	Not Yet Reviewed	chr17:g.43062993:T>A		-	GnomADv3	-
1212430	NC_000017.11:g.43087643C>A	Not Yet Reviewed	chr17:g.43087643:C>A		-	GnomADv3	-
1192733	NC_000017.11:g.43115790A>C	Not Yet Reviewed	chr17:g.43115790:A>C		-	ClinVar,ENIGMA_BRCA12_Functional_Assays	http://www.ncbi.nlm.nih.gov/clinvar/?term=SCV001241837
1178516	NC_000017.11:g.43092257C>A	Not Yet Reviewed	chr17:g.43092257:C>A		-	ClinVar	http://www.ncbi.nlm.nih.gov/clinvar/?term=SCV002235457
1209019	NC_000017.11:g.43054770T>G	Not Yet Reviewed	chr17:g.43054770:T>G		-	GnomADv3	-
1187947	NC_000017.11:g.43103829G>A	Not Yet Reviewed	chr17:g.43103829:G>A		-	GnomAD,GnomADv3	-
1212916	NC_000017.11:g.43091561_43091564del	Not Yet Reviewed	chr17:g.43091560:ATTTG>A		-	ClinVar	http://www.ncbi.nlm.nih.gov/clinvar/?term=SCV000956722
1219363	NC_000017.11:g.43115501C>T	Not Yet Reviewed	chr17:g.43115501:C>T		-	GnomADv3	-
1213137	NC_000017.11:g.43091836_43091837insTT	Not Yet Reviewed	chr17:g.43091836:C>CTT		-	LOVD	-
1176578	NC_000017.11:g.43090943C>G	Not Yet Reviewed	chr17:g.43090943:C>G		-	ClinVar	http://www.ncbi.nlm.nih.gov/clinvar/?term=SCV001360613
1209606	NC_000017.11:g.43060385G>A	Not Yet Reviewed	chr17:g.43060385:G>A		-	GnomADv3	-
1181006	NC_000017.11:g.43093514C>G	Not Yet Reviewed	chr17:g.43093514:C>G		-	ClinVar	http://www.ncbi.nlm.nih.gov/clinvar/?term=SCV000959057, http://www.ncbi.nlm.nih.gov/clinvar/?term=SCV003849565
1164346	NC_000017.11:g.43055361T>C	Not Yet Reviewed	chr17:g.43055361:T>C		-	GnomAD,GnomADv3	-
1165620	NC_000017.11:g.43058278G>C	Not Yet Reviewed	chr17:g.43058278:G>C		-	1000_Genomes,GnomAD,GnomADv3	-
1213558	NC_000017.11:g.43092397_43092406del	Pathogenic	chr17:g.43092396:ATTAATATTGC>A		S1042Mfs*3	ENIGMA,ClinVar	http://www.ncbi.nlm.nih.gov/clinvar/?term=SCV000679542, http://www.ncbi.nlm.nih.gov/clinvar/?term=SCV000783475
1184671	NC_000017.11:g.43097650T>C	Not Yet Reviewed	chr17:g.43097650:T>C		-	GnomADv3	-
1176239	NC_000017.11:g.43089664T>C	Not Yet Reviewed	chr17:g.43089664:T>C		-	GnomAD,GnomADv3	-
1160478	NC_000017.11:g.43045779G>A	Not Yet Reviewed	chr17:g.43045779:G>A		-	ClinVar,ENIGMA_BRCA12_Functional_Assays	http://www.ncbi.nlm.nih.gov/clinvar/?term=SCV001242041
1217263	NC_000017.11:g.43100686_43100687insAACATATATATATATATA	Not Yet Reviewed	chr17:g.43100686:T>TAACATATATATATATATA		-	GnomAD,GnomADv3	-
1181532	NC_000017.11:g.43093790T>A	Pathogenic	chr17:g.43093790:T>A		K581*	ENIGMA,ClinVar,LOVD	http://www.ncbi.nlm.nih.gov/clinvar/?term=SCV000783525, http://www.ncbi.nlm.nih.gov/clinvar/?term=SCV000679524
1183827	NC_000017.11:g.43095866C>G	Not Yet Reviewed	chr17:g.43095866:C>G		-	ClinVar	http://www.ncbi.nlm.nih.gov/clinvar/?term=SCV000759080, http://www.ncbi.nlm.nih.gov/clinvar/?term=SCV004818428
1171835	NC_000017.11:g.43074379C>A	Not Yet Reviewed	chr17:g.43074379:C>A		-	ClinVar	http://www.ncbi.nlm.nih.gov/clinvar/?term=SCV005427036
1215966	NC_000017.11:g.43098917A>G	Not Yet Reviewed	chr17:g.43098917:A>G		-	GnomADv3	-
1183074	NC_000017.11:g.43094621A>G	Not Yet Reviewed	chr17:g.43094621:A>G		-	ClinVar	http://www.ncbi.nlm.nih.gov/clinvar/?term=SCV003846297, http://www.ncbi.nlm.nih.gov/clinvar/?term=SCV001208763, http://www.ncbi.nlm.nih.gov/clinvar/?term=SCV000908012
1210183	NC_000017.11:g.43066813_43066815dup	Not Yet Reviewed	chr17:g.43066812:C>CTTT		-	GnomAD,GnomADv3	-
1195779	NC_000017.11:g.43124233A>G	Not Yet Reviewed	chr17:g.43124233:A>G		-	1000_Genomes,GnomADv3	-
1214385	NC_000017.11:g.43093449_43093451delinsA	Not Yet Reviewed	chr17:g.43093449:GCT>A		-	ClinVar	http://www.ncbi.nlm.nih.gov/clinvar/?term=SCV004930968
1170203	NC_000017.11:g.43070950G>C	Not Yet Reviewed	chr17:g.43070950:G>C		-	ClinVar,ENIGMA_BRCA12_Functional_Assays	http://www.ncbi.nlm.nih.gov/clinvar/?term=SCV001238727
1177849	NC_000017.11:g.43091918C>T	Not Yet Reviewed	chr17:g.43091918:C>T		-	ClinVar,LOVD,BIC	http://www.ncbi.nlm.nih.gov/clinvar/?term=SCV004516836, http://www.ncbi.nlm.nih.gov/clinvar/?term=SCV004228350, http://www.ncbi.nlm.nih.gov/clinvar/?term=SCV003848203, http://www.ncbi.nlm.nih.gov/clinvar/?term=SCV000661029, http://www.ncbi.nlm.nih.gov/clinvar/?term=SCV001734603, http://www.ncbi.nlm.nih.gov/clinvar/?term=SCV000144810
1160904	NC_000017.11:g.43046433T>C	Not Yet Reviewed	chr17:g.43046433:T>C		-	GnomADv3	-
1176869	NC_000017.11:g.43091415C>T	Not Yet Reviewed	chr17:g.43091415:C>T		-	ClinVar	http://www.ncbi.nlm.nih.gov/clinvar/?term=SCV001613137
1214722	NC_000017.11:g.43093916dup	Not Yet Reviewed	chr17:g.43093915:G>GT		-	LOVD	-
1176404	NC_000017.11:g.43090390T>C	Not Yet Reviewed	chr17:g.43090390:T>C		-	GnomADv3	-
1163131	NC_000017.11:g.43051101T>G	Not Yet Reviewed	chr17:g.43051101:T>G		-	ClinVar,ENIGMA_BRCA12_Functional_Assays	http://www.ncbi.nlm.nih.gov/clinvar/?term=SCV001238084
1162475	NC_000017.11:g.43049466A>G	Not Yet Reviewed	chr17:g.43049466:A>G		-	ClinVar,GnomADv3	http://www.ncbi.nlm.nih.gov/clinvar/?term=SCV000688586
1175962	NC_000017.11:g.43088578T>C	Not Yet Reviewed	chr17:g.43088578:T>C		-	GnomADv3	-
1217798	NC_000017.11:g.43103460C>T	Not Yet Reviewed	chr17:g.43103460:C>T		-	GnomADv3	-
1174945	NC_000017.11:g.43084126G>A	Not Yet Reviewed	chr17:g.43084126:G>A		-	GnomADv3	-
1212061	NC_000017.11:g.43082440dup	Pathogenic	chr17:g.43082439:T>TC		D1441Gfs*21	ENIGMA,ClinVar,LOVD,BIC	http://www.ncbi.nlm.nih.gov/clinvar/?term=SCV003441898, http://www.ncbi.nlm.nih.gov/clinvar/?term=SCV000300102, http://www.ncbi.nlm.nih.gov/clinvar/?term=SCV001184008, http://www.ncbi.nlm.nih.gov/clinvar/?term=SCV000325920, http://www.ncbi.nlm.nih.gov/clinvar/?term=SCV001470390, http://www.ncbi.nlm.nih.gov/clinvar/?term=SCV000587390, http://www.ncbi.nlm.nih.gov/clinvar/?term=SCV000145054
1215598	NC_000017.11:g.43096385_43096571del	Not Yet Reviewed	chr17:g.43096384:AAAAAAAAAAAGAGAGAAAGAAAGAAATGGAATGGTCAATTAACCGGGCGTGGTGGTGTATACCTGTAGTCCCAGCTACTCGTGAGATTGAGACAGGAGAATCGCTTGAACCAGGGAGTTGGAGATTGCAGTGAGCCGAGATGGCGCCACTACACTCCATCCTGGCAACAGGGCAAGACCCCGTCTCC>A		-	GnomAD,GnomADv3	-
1213834	NC_000017.11:g.43092766G>C	Not Yet Reviewed	chr17:g.43092766:G>C		-	ClinVar,exLOVD,BIC,GnomAD,GnomADv3	http://www.ncbi.nlm.nih.gov/clinvar/?term=SCV003849358, http://www.ncbi.nlm.nih.gov/clinvar/?term=SCV000185350, http://www.ncbi.nlm.nih.gov/clinvar/?term=SCV001544120, http://www.ncbi.nlm.nih.gov/clinvar/?term=SCV004815654, http://www.ncbi.nlm.nih.gov/clinvar/?term=SCV000821920, http://www.ncbi.nlm.nih.gov/clinvar/?term=SCV000144540, http://www.ncbi.nlm.nih.gov/clinvar/?term=SCV004543933, http://www.ncbi.nlm.nih.gov/clinvar/?term=SCV000909333
1173583	NC_000017.11:g.43079369G>C	Not Yet Reviewed	chr17:g.43079369:G>C		-	ClinVar,GnomAD,GnomADv3	http://www.ncbi.nlm.nih.gov/clinvar/?term=SCV004115760
1215652	NC_000017.11:g.43096476A>G	Not Yet Reviewed	chr17:g.43096476:A>G		-	GnomADv3	-
1209760	NC_000017.11:g.43062905C>T	Not Yet Reviewed	chr17:g.43062905:C>T		-	GnomAD,GnomADv3	-
1194908	NC_000017.11:g.43123012G>A	Not Yet Reviewed	chr17:g.43123012:G>A		-	1000_Genomes,GnomAD,GnomADv3	-
1213695	NC_000017.11:g.43092601_43092602dup	Pathogenic	chr17:g.43092600:T>TGG		Y978Hfs*23	ENIGMA,ClinVar,LOVD	http://www.ncbi.nlm.nih.gov/clinvar/?term=SCV000679604, http://www.ncbi.nlm.nih.gov/clinvar/?term=SCV000783203
1183737	NC_000017.11:g.43095693C>T	Not Yet Reviewed	chr17:g.43095693:C>T		-	GnomAD,GnomADv3	-
1213659	NC_000017.11:g.43092561del	Pathogenic	chr17:g.43092560:TA>T		T992Lfs*8	ENIGMA,ClinVar,LOVD	http://www.ncbi.nlm.nih.gov/clinvar/?term=SCV002225688, http://www.ncbi.nlm.nih.gov/clinvar/?term=SCV002749185, http://www.ncbi.nlm.nih.gov/clinvar/?term=SCV000323545, http://www.ncbi.nlm.nih.gov/clinvar/?term=SCV000325510
1179156	NC_000017.11:g.43092597A>T	Pathogenic	chr17:g.43092597:A>T		Y978*	ENIGMA,ClinVar	http://www.ncbi.nlm.nih.gov/clinvar/?term=SCV004334370, http://www.ncbi.nlm.nih.gov/clinvar/?term=SCV000783303, http://www.ncbi.nlm.nih.gov/clinvar/?term=SCV000587264
1210069	NC_000017.11:g.43064857G>C	Not Yet Reviewed	chr17:g.43064857:G>C		-	GnomADv3	-
1184855	NC_000017.11:g.43098482C>G	Not Yet Reviewed	chr17:g.43098482:C>G		-	GnomADv3	-
1209269	NC_000017.11:g.43057147C>T	Pathogenic	chr17:g.43057147:C>T		?	ENIGMA,ClinVar,LOVD,exLOVD,BIC	http://www.ncbi.nlm.nih.gov/clinvar/?term=SCV006058351, http://www.ncbi.nlm.nih.gov/clinvar/?term=SCV004228863, http://www.ncbi.nlm.nih.gov/clinvar/?term=SCV000326205, http://www.ncbi.nlm.nih.gov/clinvar/?term=SCV000893441, http://www.ncbi.nlm.nih.gov/clinvar/?term=SCV000699219, http://www.ncbi.nlm.nih.gov/clinvar/?term=SCV000076864, http://www.ncbi.nlm.nih.gov/clinvar/?term=SCV002643767, http://www.ncbi.nlm.nih.gov/clinvar/?term=SCV004101452, http://www.ncbi.nlm.nih.gov/clinvar/?term=SCV000688548, http://www.ncbi.nlm.nih.gov/clinvar/?term=SCV001251348, http://www.ncbi.nlm.nih.gov/clinvar/?term=SCV000109411, http://www.ncbi.nlm.nih.gov/clinvar/?term=SCV000145385
1163030	NC_000017.11:g.43051073G>T	Not Yet Reviewed	chr17:g.43051073:G>T		-	ClinVar,ENIGMA_BRCA12_Functional_Assays	http://www.ncbi.nlm.nih.gov/clinvar/?term=SCV001243067
1191726	NC_000017.11:g.43112955C>T	Not Yet Reviewed	chr17:g.43112955:C>T		-	GnomADv3	-
1177315	NC_000017.11:g.43091653G>T	Not Yet Reviewed	chr17:g.43091653:G>T		-	ClinVar,BIC	http://www.ncbi.nlm.nih.gov/clinvar/?term=SCV000144907, http://www.ncbi.nlm.nih.gov/clinvar/?term=SCV000076378, http://www.ncbi.nlm.nih.gov/clinvar/?term=SCV003849671
1220477	NC_000017.11:g.43125169_43125170delinsGC	Not Yet Reviewed	chr17:g.43125169:CG>GC		-	ClinVar	http://www.ncbi.nlm.nih.gov/clinvar/?term=SCV000488321
1168494	NC_000017.11:g.43067137C>G	Not Yet Reviewed	chr17:g.43067137:C>G		-	GnomAD	-
1162888	NC_000017.11:g.43050957C>T	Not Yet Reviewed	chr17:g.43050957:C>T		-	GnomADv3	-
1213518	NC_000017.11:g.43092338dup	Pathogenic	chr17:g.43092337:T>TC		D1065Gfs*2	ENIGMA,ClinVar,LOVD,BIC	http://www.ncbi.nlm.nih.gov/clinvar/?term=SCV000273590, http://www.ncbi.nlm.nih.gov/clinvar/?term=SCV000076112, http://www.ncbi.nlm.nih.gov/clinvar/?term=SCV000293468, http://www.ncbi.nlm.nih.gov/clinvar/?term=SCV000600320, http://www.ncbi.nlm.nih.gov/clinvar/?term=SCV000587284, http://www.ncbi.nlm.nih.gov/clinvar/?term=SCV000053691, http://www.ncbi.nlm.nih.gov/clinvar/?term=SCV000144667, http://www.ncbi.nlm.nih.gov/clinvar/?term=SCV004216953, http://www.ncbi.nlm.nih.gov/clinvar/?term=SCV000325572, http://www.ncbi.nlm.nih.gov/clinvar/?term=SCV000683091, http://www.ncbi.nlm.nih.gov/clinvar/?term=SCV000299894
1211097	NC_000017.11:g.43071232G>A	Not Yet Reviewed	chr17:g.43071232:G>A		-	1000_Genomes,ClinVar,LOVD,ExAC,ESP,BIC,GnomAD,GnomADv3,ENIGMA_BRCA12_Functional_Assays	http://www.ncbi.nlm.nih.gov/clinvar/?term=SCV005915313, http://www.ncbi.nlm.nih.gov/clinvar/?term=SCV000186746, http://www.ncbi.nlm.nih.gov/clinvar/?term=SCV000220274, http://www.ncbi.nlm.nih.gov/clinvar/?term=SCV002556859, http://www.ncbi.nlm.nih.gov/clinvar/?term=SCV002515216, http://www.ncbi.nlm.nih.gov/clinvar/?term=SCV002025929, http://www.ncbi.nlm.nih.gov/clinvar/?term=SCV000591536, http://www.ncbi.nlm.nih.gov/clinvar/?term=SCV001280756, http://www.ncbi.nlm.nih.gov/clinvar/?term=SCV001140515, http://www.ncbi.nlm.nih.gov/clinvar/?term=SCV000787904, http://www.ncbi.nlm.nih.gov/clinvar/?term=SCV000576439, http://www.ncbi.nlm.nih.gov/clinvar/?term=SCV000190076, http://www.ncbi.nlm.nih.gov/clinvar/?term=SCV000226315, http://www.ncbi.nlm.nih.gov/clinvar/?term=SCV000076641, http://www.ncbi.nlm.nih.gov/clinvar/?term=SCV004817641, http://www.ncbi.nlm.nih.gov/clinvar/?term=SCV000885081, http://www.ncbi.nlm.nih.gov/clinvar/?term=SCV000167309, http://www.ncbi.nlm.nih.gov/clinvar/?term=SCV000683205, http://www.ncbi.nlm.nih.gov/clinvar/?term=SCV002537771, http://www.ncbi.nlm.nih.gov/clinvar/?term=SCV002065792, http://www.ncbi.nlm.nih.gov/clinvar/?term=SCV001975965, http://www.ncbi.nlm.nih.gov/clinvar/?term=SCV001951333, http://www.ncbi.nlm.nih.gov/clinvar/?term=SCV000806957, http://www.ncbi.nlm.nih.gov/clinvar/?term=SCV000109387, http://www.ncbi.nlm.nih.gov/clinvar/?term=SCV000145158
1178640	NC_000017.11:g.43092321T>C	Not Yet Reviewed	chr17:g.43092321:T>C		-	ClinVar	http://www.ncbi.nlm.nih.gov/clinvar/?term=SCV004513774, http://www.ncbi.nlm.nih.gov/clinvar/?term=SCV005100558
1219577	NC_000017.11:g.43118762_43118765dup	Not Yet Reviewed	chr17:g.43118761:C>CTTTT		-	GnomADv3	-
1212974	NC_000017.11:g.43091660_43091661insG	Not Yet Reviewed	chr17:g.43091660:A>AG		-	ClinVar	http://www.ncbi.nlm.nih.gov/clinvar/?term=SCV000587354
1164638	NC_000017.11:g.43056648G>A	Not Yet Reviewed	chr17:g.43056648:G>A		-	GnomADv3	-
1162228	NC_000017.11:g.43049166A>T	Not Yet Reviewed	chr17:g.43049166:A>T		-	ClinVar,ENIGMA_BRCA12_Functional_Assays	http://www.ncbi.nlm.nih.gov/clinvar/?term=SCV001238623
1183851	NC_000017.11:g.43095880G>A	Not Yet Reviewed	chr17:g.43095880:G>A		-	ClinVar	http://www.ncbi.nlm.nih.gov/clinvar/?term=SCV002386735, http://www.ncbi.nlm.nih.gov/clinvar/?term=SCV002659055
1172708	NC_000017.11:g.43076551G>A	Not Yet Reviewed	chr17:g.43076551:G>A		-	LOVD	-
1194076	NC_000017.11:g.43120843G>T	Not Yet Reviewed	chr17:g.43120843:G>T		-	GnomADv3	-
1214332	NC_000017.11:g.43093384_43093388del	Not Yet Reviewed	chr17:g.43093383:ACTGGT>A		-	LOVD	-
1172855	NC_000017.11:g.43076622T>C	Not Yet Reviewed	chr17:g.43076622:T>C		-	ClinVar	http://www.ncbi.nlm.nih.gov/clinvar/?term=SCV004300572
1181849	NC_000017.11:g.43093969G>A	Not Yet Reviewed	chr17:g.43093969:G>A		-	ClinVar	http://www.ncbi.nlm.nih.gov/clinvar/?term=SCV003281841, http://www.ncbi.nlm.nih.gov/clinvar/?term=SCV004228334, http://www.ncbi.nlm.nih.gov/clinvar/?term=SCV003851208
1215787	NC_000017.11:g.43097453del	Not Yet Reviewed	chr17:g.43097452:TG>T		-	GnomAD,GnomADv3	-
1209183	NC_000017.11:g.43057055_43057061del	Pathogenic	chr17:g.43057054:TTCTGTCC>T		D1757Rfs*6	ENIGMA,ClinVar,LOVD	http://www.ncbi.nlm.nih.gov/clinvar/?term=SCV000300232
1170881	NC_000017.11:g.43071279T>A	Not Yet Reviewed	chr17:g.43071279:T>A		-	GnomAD,GnomADv3	-
1177096	NC_000017.11:g.43091530C>A	Not Yet Reviewed	chr17:g.43091530:C>A		-	ClinVar,LOVD	http://www.ncbi.nlm.nih.gov/clinvar/?term=SCV001496450, http://www.ncbi.nlm.nih.gov/clinvar/?term=SCV002625350, http://www.ncbi.nlm.nih.gov/clinvar/?term=SCV003847532
1194026	NC_000017.11:g.43120735G>A	Not Yet Reviewed	chr17:g.43120735:G>A		-	GnomAD,GnomADv3	-
1185023	NC_000017.11:g.43098899C>A	Not Yet Reviewed	chr17:g.43098899:C>A		-	GnomADv3	-
1218002	NC_000017.11:g.43104193T>C	Benign / Little Clinical Significance	chr17:g.43104193:T>C		I124V	ENIGMA,ClinVar,LOVD,exLOVD,BIC,GnomADv3	http://www.ncbi.nlm.nih.gov/clinvar/?term=SCV005915279, http://www.ncbi.nlm.nih.gov/clinvar/?term=SCV001641360, http://www.ncbi.nlm.nih.gov/clinvar/?term=SCV000213453, http://www.ncbi.nlm.nih.gov/clinvar/?term=SCV004713166, http://www.ncbi.nlm.nih.gov/clinvar/?term=SCV002538232, http://www.ncbi.nlm.nih.gov/clinvar/?term=SCV000909413, http://www.ncbi.nlm.nih.gov/clinvar/?term=SCV000244345, http://www.ncbi.nlm.nih.gov/clinvar/?term=SCV000145178
1193172	NC_000017.11:g.43117591T>A	Not Yet Reviewed	chr17:g.43117591:T>A		-	GnomADv3	-
1217529	NC_000017.11:g.43102071del	Not Yet Reviewed	chr17:g.43102070:GT>G		-	GnomAD,GnomADv3	-
1208650	NC_000017.11:g.43051063_43051116del	Not Yet Reviewed	chr17:g.43051062:CCTGTGGGCATGTTGGTGAAGGGCCCATAGCAACAGATTTCTAGCCCCCTGAAGA>C		-	ClinVar	http://www.ncbi.nlm.nih.gov/clinvar/?term=SCV000587488
1184694	NC_000017.11:g.43097877A>G	Not Yet Reviewed	chr17:g.43097877:A>G		-	GnomAD,GnomADv3	-
1173430	NC_000017.11:g.43078804G>A	Not Yet Reviewed	chr17:g.43078804:G>A		-	GnomAD,GnomADv3	-
1175549	NC_000017.11:g.43086763C>T	Not Yet Reviewed	chr17:g.43086763:C>T		-	GnomAD,GnomADv3	-
1211490	NC_000017.11:g.43074520del	Not Yet Reviewed	chr17:g.43074519:GA>G		-	ClinVar	http://www.ncbi.nlm.nih.gov/clinvar/?term=SCV000661022
1195017	NC_000017.11:g.43123324C>T	Not Yet Reviewed	chr17:g.43123324:C>T		-	GnomAD,GnomADv3	-
1192667	NC_000017.11:g.43115770C>T	Not Yet Reviewed	chr17:g.43115770:C>T		-	ClinVar,ENIGMA_BRCA12_Functional_Assays	http://www.ncbi.nlm.nih.gov/clinvar/?term=SCV001237844
1218001	NC_000017.11:g.43104191del	Pathogenic	chr17:g.43104190:TG>T		I125Sfs*38	ENIGMA,ClinVar,LOVD	http://www.ncbi.nlm.nih.gov/clinvar/?term=SCV000323654, http://www.ncbi.nlm.nih.gov/clinvar/?term=SCV000325733
1188235	NC_000017.11:g.43104166G>A	Benign / Little Clinical Significance	chr17:g.43104166:G>A		R133C	ENIGMA,ClinVar,LOVD,exLOVD,BIC,GnomAD,GnomADv3,ENIGMA_BRCA12_Functional_Assays	http://www.ncbi.nlm.nih.gov/clinvar/?term=SCV001161588, http://www.ncbi.nlm.nih.gov/clinvar/?term=SCV000905042, http://www.ncbi.nlm.nih.gov/clinvar/?term=SCV000786068, http://www.ncbi.nlm.nih.gov/clinvar/?term=SCV000699092, http://www.ncbi.nlm.nih.gov/clinvar/?term=SCV000084419, http://www.ncbi.nlm.nih.gov/clinvar/?term=SCV000145275, http://www.ncbi.nlm.nih.gov/clinvar/?term=SCV005689365, http://www.ncbi.nlm.nih.gov/clinvar/?term=SCV005428659, http://www.ncbi.nlm.nih.gov/clinvar/?term=SCV004215011, http://www.ncbi.nlm.nih.gov/clinvar/?term=SCV001133573, http://www.ncbi.nlm.nih.gov/clinvar/?term=SCV002108150, http://www.ncbi.nlm.nih.gov/clinvar/?term=SCV001183205
1194684	NC_000017.11:g.43122104G>T	Not Yet Reviewed	chr17:g.43122104:G>T		-	GnomAD,GnomADv3	-
1191471	NC_000017.11:g.43112588T>G	Not Yet Reviewed	chr17:g.43112588:T>G		-	GnomAD,GnomADv3	-
1208330	NC_000017.11:g.43048483G>A	Not Yet Reviewed	chr17:g.43048483:G>A		-	GnomAD,GnomADv3	-
1209207	NC_000017.11:g.43057080_43057081insGA	Pathogenic	chr17:g.43057080:T>TGA		K1750Ifs*16	ENIGMA,ClinVar	http://www.ncbi.nlm.nih.gov/clinvar/?term=SCV000783318
1213712	NC_000017.11:g.43092621T>G	Not Yet Reviewed	chr17:g.43092621:T>G		-	ClinVar,exLOVD,GnomAD,GnomADv3	http://www.ncbi.nlm.nih.gov/clinvar/?term=SCV000759354, http://www.ncbi.nlm.nih.gov/clinvar/?term=SCV000600305, http://www.ncbi.nlm.nih.gov/clinvar/?term=SCV000210138, http://www.ncbi.nlm.nih.gov/clinvar/?term=SCV003849259, http://www.ncbi.nlm.nih.gov/clinvar/?term=SCV000488070, http://www.ncbi.nlm.nih.gov/clinvar/?term=SCV000909330, http://www.ncbi.nlm.nih.gov/clinvar/?term=SCV005915259, http://www.ncbi.nlm.nih.gov/clinvar/?term=SCV000185724, http://www.ncbi.nlm.nih.gov/clinvar/?term=SCV000115105
1174471	NC_000017.11:g.43082512C>T	Not Yet Reviewed	chr17:g.43082512:C>T		-	ClinVar,LOVD	http://www.ncbi.nlm.nih.gov/clinvar/?term=SCV005626102, http://www.ncbi.nlm.nih.gov/clinvar/?term=SCV000635959, http://www.ncbi.nlm.nih.gov/clinvar/?term=SCV001183828
1209136	NC_000017.11:g.43056676dup	Not Yet Reviewed	chr17:g.43056675:G>GA		-	GnomAD,GnomADv3	-
1188489	NC_000017.11:g.43104467A>C	Not Yet Reviewed	chr17:g.43104467:A>C		-	GnomADv3	-
1188285	NC_000017.11:g.43104191G>T	Likely benign	chr17:g.43104191:G>T		I124=	ENIGMA,ClinVar,LOVD,BIC	http://www.ncbi.nlm.nih.gov/clinvar/?term=SCV000578058, http://www.ncbi.nlm.nih.gov/clinvar/?term=SCV000145182, http://www.ncbi.nlm.nih.gov/clinvar/?term=SCV001663373, http://www.ncbi.nlm.nih.gov/clinvar/?term=SCV000665894
1183199	NC_000017.11:g.43094685T>A	Not Yet Reviewed	chr17:g.43094685:T>A		-	ClinVar,GnomAD	http://www.ncbi.nlm.nih.gov/clinvar/?term=SCV004247937, http://www.ncbi.nlm.nih.gov/clinvar/?term=SCV002677487
1170124	NC_000017.11:g.43070926A>T	Not Yet Reviewed	chr17:g.43070926:A>T		-	ClinVar,ENIGMA_BRCA12_Functional_Assays	http://www.ncbi.nlm.nih.gov/clinvar/?term=SCV001585901, http://www.ncbi.nlm.nih.gov/clinvar/?term=SCV002642210, http://www.ncbi.nlm.nih.gov/clinvar/?term=SCV004216841, http://www.ncbi.nlm.nih.gov/clinvar/?term=SCV001242754
1216014	NC_000017.11:g.43099023A>T	Not Yet Reviewed	chr17:g.43099023:A>T		-	GnomADv3	-
1159868	NC_000017.11:g.43044830C>A	Not Yet Reviewed	chr17:g.43044830:C>A		-	GnomADv3	-
1165706	NC_000017.11:g.43058647G>A	Not Yet Reviewed	chr17:g.43058647:G>A		-	GnomADv3	-
1212444	NC_000017.11:g.43087661T>C	Not Yet Reviewed	chr17:g.43087661:T>C		-	GnomADv3	-
1219904	NC_000017.11:g.43121683_43121701dup	Not Yet Reviewed	chr17:g.43121682:T>TCAAAAAAAAAAAAAAAAAA		-	GnomADv3	-
1179604	NC_000017.11:g.43092822A>G	Not Yet Reviewed	chr17:g.43092822:A>G		-	ClinVar	http://www.ncbi.nlm.nih.gov/clinvar/?term=SCV005840880
1193815	NC_000017.11:g.43119942G>A	Not Yet Reviewed	chr17:g.43119942:G>A		-	GnomADv3	-
1185516	NC_000017.11:g.43099847G>A	Not Yet Reviewed	chr17:g.43099847:G>A		-	ClinVar,LOVD,ENIGMA_BRCA12_Functional_Assays	http://www.ncbi.nlm.nih.gov/clinvar/?term=SCV005100971
1220405	NC_000017.11:g.43124196_43124200del	Benign / Little Clinical Significance	chr17:g.43124195:ATAAAG>A		?	ENIGMA,1000_Genomes,ClinVar,LOVD,GnomAD,GnomADv3	http://www.ncbi.nlm.nih.gov/clinvar/?term=SCV000321078
1189306	NC_000017.11:g.43106454A>T	Not Yet Reviewed	chr17:g.43106454:A>T		-	ClinVar,LOVD,ENIGMA_BRCA12_Functional_Assays	http://www.ncbi.nlm.nih.gov/clinvar/?term=SCV001242565
1213410	NC_000017.11:g.43092195_43092198del	Pathogenic	chr17:g.43092194:ATTCT>A		Q1111Hfs*5	ENIGMA,ClinVar,LOVD	http://www.ncbi.nlm.nih.gov/clinvar/?term=SCV000323593, http://www.ncbi.nlm.nih.gov/clinvar/?term=SCV000325620, http://www.ncbi.nlm.nih.gov/clinvar/?term=SCV000587301
1213761	NC_000017.11:g.43092680_43092681insG	Pathogenic	chr17:g.43092680:T>TG		R951Qfs*20	ENIGMA,ClinVar,LOVD	http://www.ncbi.nlm.nih.gov/clinvar/?term=SCV000323524, http://www.ncbi.nlm.nih.gov/clinvar/?term=SCV000325477
1215204	NC_000017.11:g.43094607_43094609delinsA	Pathogenic	chr17:g.43094607:GCT>A		S308*	ENIGMA,ClinVar,LOVD	http://www.ncbi.nlm.nih.gov/clinvar/?term=SCV005915372, http://www.ncbi.nlm.nih.gov/clinvar/?term=SCV000661079, http://www.ncbi.nlm.nih.gov/clinvar/?term=SCV002504144, http://www.ncbi.nlm.nih.gov/clinvar/?term=SCV000326458, http://www.ncbi.nlm.nih.gov/clinvar/?term=SCV000600445, http://www.ncbi.nlm.nih.gov/clinvar/?term=SCV000759137, http://www.ncbi.nlm.nih.gov/clinvar/?term=SCV001356329, http://www.ncbi.nlm.nih.gov/clinvar/?term=SCV000299506, http://www.ncbi.nlm.nih.gov/clinvar/?term=SCV000109436
1164507	NC_000017.11:g.43056175T>C	Not Yet Reviewed	chr17:g.43056175:T>C		-	GnomADv3	-
1210539	NC_000017.11:g.43067855_43067856insTTTTAAAAAA	Not Yet Reviewed	chr17:g.43067855:T>TTTTTAAAAAA		-	GnomADv3	-
1214705	NC_000017.11:g.43093884_43093894del	Not Yet Reviewed	chr17:g.43093883:TAGTAATATTCA>T		-	ClinVar	http://www.ncbi.nlm.nih.gov/clinvar/?term=SCV004426044
1171539	NC_000017.11:g.43073594T>G	Not Yet Reviewed	chr17:g.43073594:T>G		-	GnomADv3	-
1207874	NC_000017.11:g.43045754del	Not Yet Reviewed	chr17:g.43045753:CA>C		-	ClinVar	http://www.ncbi.nlm.nih.gov/clinvar/?term=SCV002120673
1189673	NC_000017.11:g.43106637T>G	Not Yet Reviewed	chr17:g.43106637:T>G		-	GnomAD,GnomADv3	-
1179894	NC_000017.11:g.43092963A>C	Pathogenic	chr17:g.43092963:A>C		Y856*	ENIGMA,ClinVar,LOVD,BIC	http://www.ncbi.nlm.nih.gov/clinvar/?term=SCV004296828, http://www.ncbi.nlm.nih.gov/clinvar/?term=SCV002740267, http://www.ncbi.nlm.nih.gov/clinvar/?term=SCV000325399, http://www.ncbi.nlm.nih.gov/clinvar/?term=SCV002598860, http://www.ncbi.nlm.nih.gov/clinvar/?term=SCV002025977, http://www.ncbi.nlm.nih.gov/clinvar/?term=SCV000299787, http://www.ncbi.nlm.nih.gov/clinvar/?term=SCV000144478, http://www.ncbi.nlm.nih.gov/clinvar/?term=SCV001347077
1173235	NC_000017.11:g.43077966C>T	Not Yet Reviewed	chr17:g.43077966:C>T		-	GnomADv3	-
1210443	NC_000017.11:g.43067647del	Pathogenic	chr17:g.43067646:AG>A		L1679*	ENIGMA,ClinVar,LOVD,BIC	http://www.ncbi.nlm.nih.gov/clinvar/?term=SCV000300188, http://www.ncbi.nlm.nih.gov/clinvar/?term=SCV000297617, http://www.ncbi.nlm.nih.gov/clinvar/?term=SCV003927195, http://www.ncbi.nlm.nih.gov/clinvar/?term=SCV001586211, http://www.ncbi.nlm.nih.gov/clinvar/?term=SCV003911983, http://www.ncbi.nlm.nih.gov/clinvar/?term=SCV000688533, http://www.ncbi.nlm.nih.gov/clinvar/?term=SCV002024645, http://www.ncbi.nlm.nih.gov/clinvar/?term=SCV000326114, http://www.ncbi.nlm.nih.gov/clinvar/?term=SCV000296459, http://www.ncbi.nlm.nih.gov/clinvar/?term=SCV002003977, http://www.ncbi.nlm.nih.gov/clinvar/?term=SCV000591563, http://www.ncbi.nlm.nih.gov/clinvar/?term=SCV000210054, http://www.ncbi.nlm.nih.gov/clinvar/?term=SCV000296804, http://www.ncbi.nlm.nih.gov/clinvar/?term=SCV000145269
1188221	NC_000017.11:g.43104156C>T	Not Yet Reviewed	chr17:g.43104156:C>T		-	ClinVar,GnomAD	http://www.ncbi.nlm.nih.gov/clinvar/?term=SCV001555408
1217942	NC_000017.11:g.43104116dup	Not Yet Reviewed	chr17:g.43104115:G>GT		-	ClinVar,LOVD,GnomADv3	http://www.ncbi.nlm.nih.gov/clinvar/?term=SCV000635973, http://www.ncbi.nlm.nih.gov/clinvar/?term=SCV000688500, http://www.ncbi.nlm.nih.gov/clinvar/?term=SCV000918802
1165103	NC_000017.11:g.43057130A>C	Not Yet Reviewed	chr17:g.43057130:A>C		-	ClinVar,ENIGMA_BRCA12_Functional_Assays	http://www.ncbi.nlm.nih.gov/clinvar/?term=SCV001242879
1161686	NC_000017.11:g.43048245C>T	Not Yet Reviewed	chr17:g.43048245:C>T		-	1000_Genomes,GnomADv3	-
1164719	NC_000017.11:g.43056943G>A	Not Yet Reviewed	chr17:g.43056943:G>A		-	GnomADv3	-
1179111	NC_000017.11:g.43092577G>A	Not Yet Reviewed	chr17:g.43092577:G>A		-	ClinVar	http://www.ncbi.nlm.nih.gov/clinvar/?term=SCV004412360, http://www.ncbi.nlm.nih.gov/clinvar/?term=SCV005025814
1164367	NC_000017.11:g.43055444T>C	Not Yet Reviewed	chr17:g.43055444:T>C		-	GnomAD,GnomADv3	-
1161391	NC_000017.11:g.43047670C>A	Not Yet Reviewed	chr17:g.43047670:C>A		-	ClinVar,ENIGMA_BRCA12_Functional_Assays	http://www.ncbi.nlm.nih.gov/clinvar/?term=SCV001238425
1184193	NC_000017.11:g.43096433G>A	Not Yet Reviewed	chr17:g.43096433:G>A		-	GnomADv3	-
1193570	NC_000017.11:g.43118959T>A	Not Yet Reviewed	chr17:g.43118959:T>A		-	GnomAD,GnomADv3	-
1195837	NC_000017.11:g.43124527C>T	Not Yet Reviewed	chr17:g.43124527:C>T		-	GnomAD,GnomADv3	-
1170158	NC_000017.11:g.43070935T>G	Not Yet Reviewed	chr17:g.43070935:T>G		-	ClinVar,LOVD,ENIGMA_BRCA12_Functional_Assays	http://www.ncbi.nlm.nih.gov/clinvar/?term=SCV005327686, http://www.ncbi.nlm.nih.gov/clinvar/?term=SCV001243297
1171454	NC_000017.11:g.43073138C>G	Not Yet Reviewed	chr17:g.43073138:C>G		-	GnomADv3	-
1172096	NC_000017.11:g.43074522C>T	Not Yet Reviewed	chr17:g.43074522:C>T		-	ClinVar,LOVD,ExAC,BIC,GnomAD	http://www.ncbi.nlm.nih.gov/clinvar/?term=SCV001575609, http://www.ncbi.nlm.nih.gov/clinvar/?term=SCV000293181, http://www.ncbi.nlm.nih.gov/clinvar/?term=SCV000221033, http://www.ncbi.nlm.nih.gov/clinvar/?term=SCV000325984, http://www.ncbi.nlm.nih.gov/clinvar/?term=SCV000699153, http://www.ncbi.nlm.nih.gov/clinvar/?term=SCV000683190, http://www.ncbi.nlm.nih.gov/clinvar/?term=SCV000591521, http://www.ncbi.nlm.nih.gov/clinvar/?term=SCV000587402, http://www.ncbi.nlm.nih.gov/clinvar/?term=SCV004211723, http://www.ncbi.nlm.nih.gov/clinvar/?term=SCV001251320, http://www.ncbi.nlm.nih.gov/clinvar/?term=SCV000145102, http://www.ncbi.nlm.nih.gov/clinvar/?term=SCV000296365, http://www.ncbi.nlm.nih.gov/clinvar/?term=SCV000893444, http://www.ncbi.nlm.nih.gov/clinvar/?term=SCV001184311
1185408	NC_000017.11:g.43099792G>A	Not Yet Reviewed	chr17:g.43099792:G>A		-	ClinVar	http://www.ncbi.nlm.nih.gov/clinvar/?term=SCV004695146, http://www.ncbi.nlm.nih.gov/clinvar/?term=SCV001185841
1212922	NC_000017.11:g.43091574_43091575del	Pathogenic	chr17:g.43091573:AAC>A		G1319Vfs*10	ENIGMA,ClinVar	http://www.ncbi.nlm.nih.gov/clinvar/?term=SCV000783616, http://www.ncbi.nlm.nih.gov/clinvar/?term=SCV000587362
1194804	NC_000017.11:g.43122715C>A	Not Yet Reviewed	chr17:g.43122715:C>A		-	GnomADv3	-
1168935	NC_000017.11:g.43067655A>T	Pathogenic	chr17:g.43067655:A>T		L1676*	ENIGMA,ClinVar,LOVD,ENIGMA_BRCA12_Functional_Assays	http://www.ncbi.nlm.nih.gov/clinvar/?term=SCV000323822, http://www.ncbi.nlm.nih.gov/clinvar/?term=SCV000326108, http://www.ncbi.nlm.nih.gov/clinvar/?term=SCV001243392
1208707	NC_000017.11:g.43051226del	Not Yet Reviewed	chr17:g.43051225:GC>G		-	GnomADv3	-
1164793	NC_000017.11:g.43057050A>C	Not Yet Reviewed	chr17:g.43057050:A>C		-	ClinVar,ENIGMA_BRCA12_Functional_Assays	http://www.ncbi.nlm.nih.gov/clinvar/?term=SCV005746075, http://www.ncbi.nlm.nih.gov/clinvar/?term=SCV002642631, http://www.ncbi.nlm.nih.gov/clinvar/?term=SCV003809757, http://www.ncbi.nlm.nih.gov/clinvar/?term=SCV001238026
1160862	NC_000017.11:g.43046264C>G	Not Yet Reviewed	chr17:g.43046264:C>G		-	1000_Genomes,GnomAD,GnomADv3	-
1174464	NC_000017.11:g.43082508A>C	Pathogenic	chr17:g.43082508:A>C		L1418*	ENIGMA,ClinVar,LOVD	http://www.ncbi.nlm.nih.gov/clinvar/?term=SCV000783567, http://www.ncbi.nlm.nih.gov/clinvar/?term=SCV000679618
1160029	NC_000017.11:g.43045292G>A	Not Yet Reviewed	chr17:g.43045292:G>A		-	ExAC,GnomAD	-
1208749	NC_000017.11:g.43051741_43051744del	Not Yet Reviewed	chr17:g.43051740:GATTC>G		-	GnomADv3	-
1217275	NC_000017.11:g.43100686_43100687insAACATATATATATATTACATATATATATAACATATATATAACATATATATATATATATATA	Not Yet Reviewed	chr17:g.43100686:T>TAACATATATATATATTACATATATATATAACATATATATAACATATATATATATATATATA		-	GnomADv3	-
1211916	NC_000017.11:g.43079760C>A	Not Yet Reviewed	chr17:g.43079760:C>A		-	GnomADv3	-
1168103	NC_000017.11:g.43065990T>C	Benign / Little Clinical Significance	chr17:g.43065990:T>C		?	ENIGMA,1000_Genomes,ClinVar,LOVD,GnomAD,GnomADv3	http://www.ncbi.nlm.nih.gov/clinvar/?term=SCV000321121
1171203	NC_000017.11:g.43072375G>T	Not Yet Reviewed	chr17:g.43072375:G>T		-	GnomAD,GnomADv3	-
1215698	NC_000017.11:g.43096572dup	Not Yet Reviewed	chr17:g.43096571:C>CA		-	ClinVar,GnomAD,GnomADv3	http://www.ncbi.nlm.nih.gov/clinvar/?term=SCV001780694
1214882	NC_000017.11:g.43094157G>A	Likely benign	chr17:g.43094157:G>A		D458=	ENIGMA,ClinVar,LOVD,GnomAD	http://www.ncbi.nlm.nih.gov/clinvar/?term=SCV005915222, http://www.ncbi.nlm.nih.gov/clinvar/?term=SCV001669831, http://www.ncbi.nlm.nih.gov/clinvar/?term=SCV000668468, http://www.ncbi.nlm.nih.gov/clinvar/?term=SCV002538017, http://www.ncbi.nlm.nih.gov/clinvar/?term=SCV000887620, http://www.ncbi.nlm.nih.gov/clinvar/?term=SCV000578030
1217618	NC_000017.11:g.43102358_43102374dup	Not Yet Reviewed	chr17:g.43102357:C>CTTTTTTTTTTTTTTTTT		-	GnomADv3	-
1178532	NC_000017.11:g.43092268A>T	Not Yet Reviewed	chr17:g.43092268:A>T		-	ClinVar,LOVD,BIC	http://www.ncbi.nlm.nih.gov/clinvar/?term=SCV005897114, http://www.ncbi.nlm.nih.gov/clinvar/?term=SCV002612373, http://www.ncbi.nlm.nih.gov/clinvar/?term=SCV004827151, http://www.ncbi.nlm.nih.gov/clinvar/?term=SCV001559930, http://www.ncbi.nlm.nih.gov/clinvar/?term=SCV000144694, http://www.ncbi.nlm.nih.gov/clinvar/?term=SCV003848886, http://www.ncbi.nlm.nih.gov/clinvar/?term=SCV002025960, http://www.ncbi.nlm.nih.gov/clinvar/?term=SCV000785722
1219345	NC_000017.11:g.43115483C>A	Not Yet Reviewed	chr17:g.43115483:C>A		-	GnomADv3	-
1194952	NC_000017.11:g.43123118C>T	Not Yet Reviewed	chr17:g.43123118:C>T		-	GnomAD,GnomADv3	-
1165686	NC_000017.11:g.43058467A>G	Not Yet Reviewed	chr17:g.43058467:A>G		-	GnomADv3	-
1176342	NC_000017.11:g.43090081C>T	Not Yet Reviewed	chr17:g.43090081:C>T		-	GnomADv3	-
1173545	NC_000017.11:g.43079279C>T	Not Yet Reviewed	chr17:g.43079279:C>T		-	GnomADv3	-
1161152	NC_000017.11:g.43047292G>A	Not Yet Reviewed	chr17:g.43047292:G>A		-	GnomADv3	-
1188444	NC_000017.11:g.43104283A>G	Not Yet Reviewed	chr17:g.43104283:A>G		-	ClinVar,GnomAD,GnomADv3	http://www.ncbi.nlm.nih.gov/clinvar/?term=SCV000904141
1185070	NC_000017.11:g.43098977C>T	Not Yet Reviewed	chr17:g.43098977:C>T		-	GnomAD,GnomADv3	-
1160718	NC_000017.11:g.43046071G>A	Not Yet Reviewed	chr17:g.43046071:G>A		-	1000_Genomes,GnomAD,GnomADv3	-
1162715	NC_000017.11:g.43050405G>A	Not Yet Reviewed	chr17:g.43050405:G>A		-	GnomAD,GnomADv3	-
1180292	NC_000017.11:g.43093177A>T	Pathogenic	chr17:g.43093177:A>T		L785*	ENIGMA,ClinVar,LOVD	http://www.ncbi.nlm.nih.gov/clinvar/?term=SCV000075824, http://www.ncbi.nlm.nih.gov/clinvar/?term=SCV000323444, http://www.ncbi.nlm.nih.gov/clinvar/?term=SCV000325331
1183157	NC_000017.11:g.43094662A>T	Not Yet Reviewed	chr17:g.43094662:A>T		-	ClinVar	http://www.ncbi.nlm.nih.gov/clinvar/?term=SCV004212763, http://www.ncbi.nlm.nih.gov/clinvar/?term=SCV002684131, http://www.ncbi.nlm.nih.gov/clinvar/?term=SCV001203094, http://www.ncbi.nlm.nih.gov/clinvar/?term=SCV000489381, http://www.ncbi.nlm.nih.gov/clinvar/?term=SCV001364037
1180190	NC_000017.11:g.43093120T>A	Not Yet Reviewed	chr17:g.43093120:T>A		-	ClinVar	http://www.ncbi.nlm.nih.gov/clinvar/?term=SCV005550067
1216550	NC_000017.11:g.43100595_43100596insGA	Not Yet Reviewed	chr17:g.43100595:T>TGA		-	GnomADv3	-
1187743	NC_000017.11:g.43103104A>G	Not Yet Reviewed	chr17:g.43103104:A>G		-	1000_Genomes	-
1213662	NC_000017.11:g.43092564del	Pathogenic	chr17:g.43092563:CA>C		F989Lfs*11	ENIGMA,ClinVar	http://www.ncbi.nlm.nih.gov/clinvar/?term=SCV000679605, http://www.ncbi.nlm.nih.gov/clinvar/?term=SCV000783217
1209894	NC_000017.11:g.43063888del	Not Yet Reviewed	chr17:g.43063887:TA>T		-	LOVD	-
1212531	NC_000017.11:g.43089061T>C	Not Yet Reviewed	chr17:g.43089061:T>C		-	GnomADv3	-
1172934	NC_000017.11:g.43076970C>T	Not Yet Reviewed	chr17:g.43076970:C>T		-	GnomADv3	-
1213052	NC_000017.11:g.43091752del	Pathogenic	chr17:g.43091751:TA>T		L1260Yfs*4	ENIGMA,ClinVar,LOVD,BIC	http://www.ncbi.nlm.nih.gov/clinvar/?term=SCV000325754, http://www.ncbi.nlm.nih.gov/clinvar/?term=SCV000300018, http://www.ncbi.nlm.nih.gov/clinvar/?term=SCV001447313, http://www.ncbi.nlm.nih.gov/clinvar/?term=SCV000661042, http://www.ncbi.nlm.nih.gov/clinvar/?term=SCV000144877
1183374	NC_000017.11:g.43094782T>C	Not Yet Reviewed	chr17:g.43094782:T>C		-	ClinVar	http://www.ncbi.nlm.nih.gov/clinvar/?term=SCV004833867
1177866	NC_000017.11:g.43091929C>T	Not Yet Reviewed	chr17:g.43091929:C>T		-	ClinVar	http://www.ncbi.nlm.nih.gov/clinvar/?term=SCV003848259, http://www.ncbi.nlm.nih.gov/clinvar/?term=SCV001202390, http://www.ncbi.nlm.nih.gov/clinvar/?term=SCV001182206, http://www.ncbi.nlm.nih.gov/clinvar/?term=SCV000909058
1166447	NC_000017.11:g.43061835T>C	Not Yet Reviewed	chr17:g.43061835:T>C		-	GnomADv3	-
1219781	NC_000017.11:g.43121074C>A	Not Yet Reviewed	chr17:g.43121074:C>A		-	GnomADv3	-
1186977	NC_000017.11:g.43100859G>A	Not Yet Reviewed	chr17:g.43100859:G>A		-	GnomADv3	-
1174804	NC_000017.11:g.43083571T>G	Not Yet Reviewed	chr17:g.43083571:T>G		-	GnomAD,GnomADv3	-
1213478	NC_000017.11:g.43092273_43092274insGCAA	Not Yet Reviewed	chr17:g.43092273:T>TGCAA		-	ClinVar	http://www.ncbi.nlm.nih.gov/clinvar/?term=SCV001582651, http://www.ncbi.nlm.nih.gov/clinvar/?term=SCV005547420
1177660	NC_000017.11:g.43091819G>A	Not Yet Reviewed	chr17:g.43091819:G>A		-	ClinVar	http://www.ncbi.nlm.nih.gov/clinvar/?term=SCV005626080, http://www.ncbi.nlm.nih.gov/clinvar/?term=SCV001392687, http://www.ncbi.nlm.nih.gov/clinvar/?term=SCV003850007, http://www.ncbi.nlm.nih.gov/clinvar/?term=SCV000276587, http://www.ncbi.nlm.nih.gov/clinvar/?term=SCV000534940
1217099	NC_000017.11:g.43100677_43100686del	Not Yet Reviewed	chr17:g.43100676:ATAATATATAT>A		-	GnomAD,GnomADv3	-
1183984	NC_000017.11:g.43096170A>T	Not Yet Reviewed	chr17:g.43096170:A>T		-	GnomADv3	-
1183190	NC_000017.11:g.43094682T>C	Not Yet Reviewed	chr17:g.43094682:T>C		-	ClinVar,GnomAD	http://www.ncbi.nlm.nih.gov/clinvar/?term=SCV002425624
1209177	NC_000017.11:g.43057052_43057058del	Not Yet Reviewed	chr17:g.43057051:CCTTTCTG>C		-	ClinVar	http://www.ncbi.nlm.nih.gov/clinvar/?term=SCV000145420
1173396	NC_000017.11:g.43078598A>G	Not Yet Reviewed	chr17:g.43078598:A>G		-	GnomADv3	-
1183128	NC_000017.11:g.43094646G>C	Not Yet Reviewed	chr17:g.43094646:G>C		-	ClinVar	http://www.ncbi.nlm.nih.gov/clinvar/?term=SCV001212762, http://www.ncbi.nlm.nih.gov/clinvar/?term=SCV003847875
1174443	NC_000017.11:g.43082495C>T	Not Yet Reviewed	chr17:g.43082495:C>T		-	ClinVar	http://www.ncbi.nlm.nih.gov/clinvar/?term=SCV000759363, http://www.ncbi.nlm.nih.gov/clinvar/?term=SCV002631546
1182959	NC_000017.11:g.43094561T>C	Not Yet Reviewed	chr17:g.43094561:T>C		-	ClinVar	http://www.ncbi.nlm.nih.gov/clinvar/?term=SCV001384686, http://www.ncbi.nlm.nih.gov/clinvar/?term=SCV003846259
1212647	NC_000017.11:g.43090050_43090051del	Not Yet Reviewed	chr17:g.43090049:GAA>G		-	GnomADv3	-
1162608	NC_000017.11:g.43049886C>T	Not Yet Reviewed	chr17:g.43049886:C>T		-	GnomADv3	-
1212890	NC_000017.11:g.43091526_43091529del	Pathogenic	chr17:g.43091525:TCAGA>T		L1335Vfs*30	ENIGMA,ClinVar,LOVD	http://www.ncbi.nlm.nih.gov/clinvar/?term=SCV000323700, http://www.ncbi.nlm.nih.gov/clinvar/?term=SCV000325813
1209171	NC_000017.11:g.43057049_43057971del	Not Yet Reviewed	chr17:g.43057048:TTACCTTTCTGTCCTGGGATTCTCTTGCTCGCTTTGGACCTTGGTGGTTTCTTCCATTGACCACATCTCCTCTGACTTCAAAATCATGCTGAAAGAAACCAAACACAACCCATCAGGATAAGAGAAAGAGAAGCTTCCTTCAATGGAAGTGGAGCAGACACGTCATATTTAAGGCATTCAGGCCAGGCGCAGTGGCTCACCCCTGTAATCCTAGCACTTTGGGAGACTGAGGCAGGCAGATCACTTGAGGTCAGGAGTTCGACACCAGTCTGACCAACATGGTGAAACCTCATCTCTACTAAAAATACAAAAAATTAGTTGGGCGTGGTGGCAGGCACCTGTAATCCCAGCTACTTGGGAGGCTGAGGCAGGAGAATCTTTTGAATGCAGGAGGTGGAGGTTGCAGTGAGCTGAGATGGTGCCACTGCACTCCAGCCTGGGTAACAGAGCGAGACTCCATCTCGCATCTCAAAAAATTAAAAATAAAATTAAAAAAAAAAAAATTAGGCCGGGTGTGGTGGCTCACGCCTGTAATCCCAGGACTTTGGGAGGCCGAGACAGGCGGATCACGAGGTCAGGAGATCGAGACCATCCTGGCTAACACGGTGAAACCCCGTCTCTACTTAAAATACAAAAAAATTAGCCGGGTGTAGTGGCAGGCGCCTGTAGTCCCAGCTACTCGGGAGGCTGAGGCAGGAGAATGGCGTGAACCCGGGAGGCGGAGCTTGCAGTGAGCGGAGATCACGCCACTGCACTCCAGCCTGGGCAACTGAGCGAGACTCCGTCTCAAAACAAACAAACAAACAAACAAAAAAACCAAAAATTAGCTGGGCGTGGTGGCATGCACCTGTAGTCCCAGCTACTCGGGAAGCTGAGGCATGAGAATTGCTGGAATCCAGGAGGCAGAGGTTGCTGTGAGCCACG>T		-	ClinVar	http://www.ncbi.nlm.nih.gov/clinvar/?term=SCV001551811
1169129	NC_000017.11:g.43067740A>T	Not Yet Reviewed	chr17:g.43067740:A>T		-	1000_Genomes,GnomADv3	-
1167584	NC_000017.11:g.43063983A>G	Not Yet Reviewed	chr17:g.43063983:A>G		-	ExAC,GnomAD	-
1192766	NC_000017.11:g.43115799G>C	Not Yet Reviewed	chr17:g.43115799:G>C		-	ClinVar,ENIGMA_BRCA12_Functional_Assays	http://www.ncbi.nlm.nih.gov/clinvar/?term=SCV002454183, http://www.ncbi.nlm.nih.gov/clinvar/?term=SCV001242289
1173625	NC_000017.11:g.43079462A>G	Not Yet Reviewed	chr17:g.43079462:A>G		-	GnomADv3	-
1195314	NC_000017.11:g.43124008C>T	Not Yet Reviewed	chr17:g.43124008:C>T		-	LOVD	-
1172746	NC_000017.11:g.43076569T>G	Not Yet Reviewed	chr17:g.43076569:T>G		-	ClinVar	http://www.ncbi.nlm.nih.gov/clinvar/?term=SCV001503209, http://www.ncbi.nlm.nih.gov/clinvar/?term=SCV005025894
1187051	NC_000017.11:g.43101122A>G	Not Yet Reviewed	chr17:g.43101122:A>G		-	GnomAD,GnomADv3	-
1163034	NC_000017.11:g.43051074T>C	Not Yet Reviewed	chr17:g.43051074:T>C		-	ClinVar,ENIGMA_BRCA12_Functional_Assays	http://www.ncbi.nlm.nih.gov/clinvar/?term=SCV002121398, http://www.ncbi.nlm.nih.gov/clinvar/?term=SCV005058324, http://www.ncbi.nlm.nih.gov/clinvar/?term=SCV000184827, http://www.ncbi.nlm.nih.gov/clinvar/?term=SCV001242622
1188825	NC_000017.11:g.43104934A>G	Not Yet Reviewed	chr17:g.43104934:A>G		-	ClinVar,LOVD,ENIGMA_BRCA12_Functional_Assays	http://www.ncbi.nlm.nih.gov/clinvar/?term=SCV004529439, http://www.ncbi.nlm.nih.gov/clinvar/?term=SCV001241715
1208533	NC_000017.11:g.43049505_43049508del	Not Yet Reviewed	chr17:g.43049504:TGCTG>T		-	ClinVar,GnomADv3	http://www.ncbi.nlm.nih.gov/clinvar/?term=SCV000688590
1214895	NC_000017.11:g.43094179G>C	Pathogenic	chr17:g.43094179:G>C		S451*	ENIGMA,ClinVar,LOVD,BIC	http://www.ncbi.nlm.nih.gov/clinvar/?term=SCV005971315, http://www.ncbi.nlm.nih.gov/clinvar/?term=SCV002142083, http://www.ncbi.nlm.nih.gov/clinvar/?term=SCV000144064, http://www.ncbi.nlm.nih.gov/clinvar/?term=SCV000299584
1174701	NC_000017.11:g.43083068T>C	Not Yet Reviewed	chr17:g.43083068:T>C		-	1000_Genomes,GnomAD,GnomADv3	-
1173672	NC_000017.11:g.43079640A>G	Not Yet Reviewed	chr17:g.43079640:A>G		-	GnomADv3	-
1181169	NC_000017.11:g.43093601A>C	Not Yet Reviewed	chr17:g.43093601:A>C		-	ClinVar	http://www.ncbi.nlm.nih.gov/clinvar/?term=SCV001491075, http://www.ncbi.nlm.nih.gov/clinvar/?term=SCV003849625
1181618	NC_000017.11:g.43093835T>G	Not Yet Reviewed	chr17:g.43093835:T>G		-	ClinVar	http://www.ncbi.nlm.nih.gov/clinvar/?term=SCV001210276, http://www.ncbi.nlm.nih.gov/clinvar/?term=SCV003851109
1215593	NC_000017.11:g.43096377_43096383del	Not Yet Reviewed	chr17:g.43096376:CAAAAAAA>C		-	GnomADv3	-
1178136	NC_000017.11:g.43092065C>A	Not Yet Reviewed	chr17:g.43092065:C>A		-	LOVD	-
1193056	NC_000017.11:g.43117077G>A	Not Yet Reviewed	chr17:g.43117077:G>A		-	GnomAD,GnomADv3	-
1178679	NC_000017.11:g.43092343G>A	Not Yet Reviewed	chr17:g.43092343:G>A		-	ClinVar	http://www.ncbi.nlm.nih.gov/clinvar/?term=SCV003305236, http://www.ncbi.nlm.nih.gov/clinvar/?term=SCV002609241, http://www.ncbi.nlm.nih.gov/clinvar/?term=SCV003852307
1172533	NC_000017.11:g.43076381C>T	Not Yet Reviewed	chr17:g.43076381:C>T		-	GnomADv3	-
1168263	NC_000017.11:g.43066698C>T	Not Yet Reviewed	chr17:g.43066698:C>T		-	GnomAD,GnomADv3	-
1177159	NC_000017.11:g.43091565T>C	Not Yet Reviewed	chr17:g.43091565:T>C		-	ClinVar,LOVD	http://www.ncbi.nlm.nih.gov/clinvar/?term=SCV002197521
1164623	NC_000017.11:g.43056561G>A	Not Yet Reviewed	chr17:g.43056561:G>A		-	GnomAD,GnomADv3	-
1160415	NC_000017.11:g.43045761A>T	Not Yet Reviewed	chr17:g.43045761:A>T		-	ClinVar,ENIGMA_BRCA12_Functional_Assays	http://www.ncbi.nlm.nih.gov/clinvar/?term=SCV001222856, http://www.ncbi.nlm.nih.gov/clinvar/?term=SCV005196939, http://www.ncbi.nlm.nih.gov/clinvar/?term=SCV001243482
1214289	NC_000017.11:g.43093336_43093343delinsCCTTTTT	Pathogenic	chr17:g.43093336:TCTTTTTC>CCTTTTT		E730Kfs*6	ENIGMA,ClinVar,LOVD	http://www.ncbi.nlm.nih.gov/clinvar/?term=SCV000323413, http://www.ncbi.nlm.nih.gov/clinvar/?term=SCV000325276
1213214	NC_000017.11:g.43091938_43091939dup	Pathogenic	chr17:g.43091937:C>CAA		L1198Ffs*13	ENIGMA,ClinVar,LOVD,BIC	http://www.ncbi.nlm.nih.gov/clinvar/?term=SCV000607850, http://www.ncbi.nlm.nih.gov/clinvar/?term=SCV004216919, http://www.ncbi.nlm.nih.gov/clinvar/?term=SCV000299971, http://www.ncbi.nlm.nih.gov/clinvar/?term=SCV000144800
1184677	NC_000017.11:g.43097718A>G	Not Yet Reviewed	chr17:g.43097718:A>G		-	GnomADv3	-
1171314	NC_000017.11:g.43072686T>G	Not Yet Reviewed	chr17:g.43072686:T>G		-	GnomADv3	-
1190571	NC_000017.11:g.43109376T>C	Not Yet Reviewed	chr17:g.43109376:T>C		-	GnomAD,GnomADv3	-
1183853	NC_000017.11:g.43095882T>C	Not Yet Reviewed	chr17:g.43095882:T>C		-	ClinVar	http://www.ncbi.nlm.nih.gov/clinvar/?term=SCV004408139
1217044	NC_000017.11:g.43100671T>A	Not Yet Reviewed	chr17:g.43100671:T>A		-	GnomADv3	-
1196184	NC_000017.11:g.43125385C>T	Not Yet Reviewed	chr17:g.43125385:C>T		-	LOVD	-
1183309	NC_000017.11:g.43094743C>T	Not Yet Reviewed	chr17:g.43094743:C>T		-	ClinVar,GnomADv3	http://www.ncbi.nlm.nih.gov/clinvar/?term=SCV000636077, http://www.ncbi.nlm.nih.gov/clinvar/?term=SCV000216051, http://www.ncbi.nlm.nih.gov/clinvar/?term=SCV001342717, http://www.ncbi.nlm.nih.gov/clinvar/?term=SCV000210088, http://www.ncbi.nlm.nih.gov/clinvar/?term=SCV003847941, http://www.ncbi.nlm.nih.gov/clinvar/?term=SCV000488381, http://www.ncbi.nlm.nih.gov/clinvar/?term=SCV002046621, http://www.ncbi.nlm.nih.gov/clinvar/?term=SCV001821340, http://www.ncbi.nlm.nih.gov/clinvar/?term=SCV004818410
1160133	NC_000017.11:g.43045664G>C	Not Yet Reviewed	chr17:g.43045664:G>C		-	ClinVar	http://www.ncbi.nlm.nih.gov/clinvar/?term=SCV004241209, http://www.ncbi.nlm.nih.gov/clinvar/?term=SCV000572603
1214090	NC_000017.11:g.43093102del	Pathogenic	chr17:g.43093101:GT>G		N810Tfs*5	ENIGMA,ClinVar,LOVD	http://www.ncbi.nlm.nih.gov/clinvar/?term=SCV000323456, http://www.ncbi.nlm.nih.gov/clinvar/?term=SCV000325354, http://www.ncbi.nlm.nih.gov/clinvar/?term=SCV001408962, http://www.ncbi.nlm.nih.gov/clinvar/?term=SCV005199737, http://www.ncbi.nlm.nih.gov/clinvar/?term=SCV000587216
1169599	NC_000017.11:g.43068464A>C	Not Yet Reviewed	chr17:g.43068464:A>C		-	GnomAD,GnomADv3	-
1177050	NC_000017.11:g.43091504C>G	Not Yet Reviewed	chr17:g.43091504:C>G		-	ClinVar	http://www.ncbi.nlm.nih.gov/clinvar/?term=SCV003852054, http://www.ncbi.nlm.nih.gov/clinvar/?term=SCV001395718
1173824	NC_000017.11:g.43080220G>A	Not Yet Reviewed	chr17:g.43080220:G>A		-	GnomADv3	-
1189493	NC_000017.11:g.43106505T>C	Not Yet Reviewed	chr17:g.43106505:T>C		-	ClinVar,ENIGMA_BRCA12_Functional_Assays	http://www.ncbi.nlm.nih.gov/clinvar/?term=SCV001238002
1173093	NC_000017.11:g.43077536G>A	Not Yet Reviewed	chr17:g.43077536:G>A		-	GnomAD,GnomADv3	-
1192846	NC_000017.11:g.43116080C>G	Not Yet Reviewed	chr17:g.43116080:C>G		-	GnomAD	-
1195211	NC_000017.11:g.43123550A>G	Not Yet Reviewed	chr17:g.43123550:A>G		-	GnomAD,GnomADv3	-
1163973	NC_000017.11:g.43053798C>T	Not Yet Reviewed	chr17:g.43053798:C>T		-	GnomADv3	-
1183468	NC_000017.11:g.43094831T>C	Not Yet Reviewed	chr17:g.43094831:T>C		-	ClinVar	http://www.ncbi.nlm.nih.gov/clinvar/?term=SCV001214193, http://www.ncbi.nlm.nih.gov/clinvar/?term=SCV003848004
1218647	NC_000017.11:g.43108742C>G	Not Yet Reviewed	chr17:g.43108742:C>G		-	GnomADv3	-
1217238	NC_000017.11:g.43100684_43100685insATAACATATATATATATATATATATA	Not Yet Reviewed	chr17:g.43100684:T>TATAACATATATATATATATATATATA		-	GnomAD,GnomADv3	-
1210175	NC_000017.11:g.43066806del	Not Yet Reviewed	chr17:g.43066805:TC>T		-	GnomADv3	-
1173003	NC_000017.11:g.43077286A>C	Not Yet Reviewed	chr17:g.43077286:A>C		-	GnomADv3	-
1171616	NC_000017.11:g.43073826C>T	Not Yet Reviewed	chr17:g.43073826:C>T		-	GnomADv3	-
1212642	NC_000017.11:g.43090047G>A	Not Yet Reviewed	chr17:g.43090047:G>A		-	GnomADv3	-
1210149	NC_000017.11:g.43066652G>A	Not Yet Reviewed	chr17:g.43066652:G>A		-	GnomADv3	-
1215494	NC_000017.11:g.43096196G>A	Not Yet Reviewed	chr17:g.43096196:G>A		-	GnomADv3	-
1165134	NC_000017.11:g.43057139A>G	Not Yet Reviewed	chr17:g.43057139:A>G		-	ClinVar,ENIGMA_BRCA12_Functional_Assays	http://www.ncbi.nlm.nih.gov/clinvar/?term=SCV002323065, http://www.ncbi.nlm.nih.gov/clinvar/?term=SCV002643769, http://www.ncbi.nlm.nih.gov/clinvar/?term=SCV000591590, http://www.ncbi.nlm.nih.gov/clinvar/?term=SCV001237893, http://www.ncbi.nlm.nih.gov/clinvar/?term=SCV000535623
1179067	NC_000017.11:g.43092552T>C	Likely benign	chr17:g.43092552:T>C		K993=	ENIGMA,ClinVar,LOVD,ExAC,GnomAD	http://www.ncbi.nlm.nih.gov/clinvar/?term=SCV001066668, http://www.ncbi.nlm.nih.gov/clinvar/?term=SCV000212985, http://www.ncbi.nlm.nih.gov/clinvar/?term=SCV000888878, http://www.ncbi.nlm.nih.gov/clinvar/?term=SCV000683075, http://www.ncbi.nlm.nih.gov/clinvar/?term=SCV000529008, http://www.ncbi.nlm.nih.gov/clinvar/?term=SCV004815623, http://www.ncbi.nlm.nih.gov/clinvar/?term=SCV002766360, http://www.ncbi.nlm.nih.gov/clinvar/?term=SCV002025968, http://www.ncbi.nlm.nih.gov/clinvar/?term=SCV000578359, http://www.ncbi.nlm.nih.gov/clinvar/?term=SCV002538167, http://www.ncbi.nlm.nih.gov/clinvar/?term=SCV001554369
1183316	NC_000017.11:g.43094748A>C	Pathogenic	chr17:g.43094748:A>C		Y261*	ENIGMA,ClinVar,LOVD,BIC	http://www.ncbi.nlm.nih.gov/clinvar/?term=SCV005061274, http://www.ncbi.nlm.nih.gov/clinvar/?term=SCV000887734, http://www.ncbi.nlm.nih.gov/clinvar/?term=SCV000210087, http://www.ncbi.nlm.nih.gov/clinvar/?term=SCV000326407, http://www.ncbi.nlm.nih.gov/clinvar/?term=SCV000587075, http://www.ncbi.nlm.nih.gov/clinvar/?term=SCV000299482, http://www.ncbi.nlm.nih.gov/clinvar/?term=SCV000145681, http://www.ncbi.nlm.nih.gov/clinvar/?term=SCV004216877, http://www.ncbi.nlm.nih.gov/clinvar/?term=SCV002009406, http://www.ncbi.nlm.nih.gov/clinvar/?term=SCV000053883, http://www.ncbi.nlm.nih.gov/clinvar/?term=SCV001580446, http://www.ncbi.nlm.nih.gov/clinvar/?term=SCV000607773
1180719	NC_000017.11:g.43093377A>C	Likely benign	chr17:g.43093377:A>C		L718=	ENIGMA,ClinVar,ExAC,GnomAD	http://www.ncbi.nlm.nih.gov/clinvar/?term=SCV003913148, http://www.ncbi.nlm.nih.gov/clinvar/?term=SCV001681211, http://www.ncbi.nlm.nih.gov/clinvar/?term=SCV000578181
1210802	NC_000017.11:g.43068275_43068276insA	Not Yet Reviewed	chr17:g.43068275:T>TA		-	GnomAD,GnomADv3	-
1190557	NC_000017.11:g.43109312T>C	Not Yet Reviewed	chr17:g.43109312:T>C		-	GnomAD,GnomADv3	-
1191373	NC_000017.11:g.43112149G>T	Not Yet Reviewed	chr17:g.43112149:G>T		-	GnomADv3	-
1180248	NC_000017.11:g.43093149T>C	Not Yet Reviewed	chr17:g.43093149:T>C		-	ClinVar,GnomADv3	http://www.ncbi.nlm.nih.gov/clinvar/?term=SCV003200649
1212644	NC_000017.11:g.43090049G>A	Not Yet Reviewed	chr17:g.43090049:G>A		-	GnomADv3	-
1211066	NC_000017.11:g.43071177A>T	Not Yet Reviewed	chr17:g.43071177:A>T		-	ClinVar	http://www.ncbi.nlm.nih.gov/clinvar/?term=SCV005980075
1163065	NC_000017.11:g.43051083G>C	Not Yet Reviewed	chr17:g.43051083:G>C		-	ClinVar,LOVD,exLOVD,BIC,ENIGMA_BRCA12_Functional_Assays	http://www.ncbi.nlm.nih.gov/clinvar/?term=SCV001243063, http://www.ncbi.nlm.nih.gov/clinvar/?term=SCV001564235, http://www.ncbi.nlm.nih.gov/clinvar/?term=SCV000145447
1162382	NC_000017.11:g.43049229T>G	Not Yet Reviewed	chr17:g.43049229:T>G		-	ClinVar	http://www.ncbi.nlm.nih.gov/clinvar/?term=SCV002760918, http://www.ncbi.nlm.nih.gov/clinvar/?term=SCV000688595
1218208	NC_000017.11:g.43106464_43106472delinsATATACCTTATGTC	Not Yet Reviewed	chr17:g.43106464:TATATCATT>ATATACCTTATGTC		-	ClinVar	http://www.ncbi.nlm.nih.gov/clinvar/?term=SCV002720114
1162339	NC_000017.11:g.43049200A>G	Not Yet Reviewed	chr17:g.43049200:A>G		-	ClinVar,LOVD,GnomAD,ENIGMA_BRCA12_Functional_Assays	http://www.ncbi.nlm.nih.gov/clinvar/?term=SCV005803191, http://www.ncbi.nlm.nih.gov/clinvar/?term=SCV001242649
1161816	NC_000017.11:g.43048536A>C	Not Yet Reviewed	chr17:g.43048536:A>C		-	GnomADv3	-
1177011	NC_000017.11:g.43091485G>A	Benign / Little Clinical Significance	chr17:g.43091485:G>A		T1349M	ENIGMA,1000_Genomes,ClinVar,LOVD,exLOVD,ExAC,ESP,BIC,GnomAD,GnomADv3	http://www.ncbi.nlm.nih.gov/clinvar/?term=SCV000699102, http://www.ncbi.nlm.nih.gov/clinvar/?term=SCV004765483, http://www.ncbi.nlm.nih.gov/clinvar/?term=SCV004817715, http://www.ncbi.nlm.nih.gov/clinvar/?term=SCV003838239, http://www.ncbi.nlm.nih.gov/clinvar/?term=SCV002025946, http://www.ncbi.nlm.nih.gov/clinvar/?term=SCV000591483, http://www.ncbi.nlm.nih.gov/clinvar/?term=SCV000912032, http://www.ncbi.nlm.nih.gov/clinvar/?term=SCV000244352, http://www.ncbi.nlm.nih.gov/clinvar/?term=SCV000076435, http://www.ncbi.nlm.nih.gov/clinvar/?term=SCV000213469, http://www.ncbi.nlm.nih.gov/clinvar/?term=SCV002538257, http://www.ncbi.nlm.nih.gov/clinvar/?term=SCV000209966, http://www.ncbi.nlm.nih.gov/clinvar/?term=SCV000109363, http://www.ncbi.nlm.nih.gov/clinvar/?term=SCV000144946
1217280	NC_000017.11:g.43100686_43100687insAACATATATATATATTATATATATATATAACATATATATAACATATATATATATATATA	Not Yet Reviewed	chr17:g.43100686:T>TAACATATATATATATTATATATATATATAACATATATATAACATATATATATATATATA		-	GnomADv3	-
1189859	NC_000017.11:g.43107172C>G	Not Yet Reviewed	chr17:g.43107172:C>G		-	GnomAD,GnomADv3	-
1178188	NC_000017.11:g.43092094C>G	Not Yet Reviewed	chr17:g.43092094:C>G		-	ClinVar,BIC	http://www.ncbi.nlm.nih.gov/clinvar/?term=SCV004517367, http://www.ncbi.nlm.nih.gov/clinvar/?term=SCV002615184, http://www.ncbi.nlm.nih.gov/clinvar/?term=SCV000144765, http://www.ncbi.nlm.nih.gov/clinvar/?term=SCV003848600, http://www.ncbi.nlm.nih.gov/clinvar/?term=SCV001551345, http://www.ncbi.nlm.nih.gov/clinvar/?term=SCV000902225
1170740	NC_000017.11:g.43071178G>A	Not Yet Reviewed	chr17:g.43071178:G>A		-	ClinVar	http://www.ncbi.nlm.nih.gov/clinvar/?term=SCV001347783
1183144	NC_000017.11:g.43094654T>G	Not Yet Reviewed	chr17:g.43094654:T>G		-	ClinVar	http://www.ncbi.nlm.nih.gov/clinvar/?term=SCV004403231, http://www.ncbi.nlm.nih.gov/clinvar/?term=SCV003847882, http://www.ncbi.nlm.nih.gov/clinvar/?term=SCV000683372
1179164	NC_000017.11:g.43092602G>A	Not Yet Reviewed	chr17:g.43092602:G>A		-	ClinVar	http://www.ncbi.nlm.nih.gov/clinvar/?term=SCV001490086, http://www.ncbi.nlm.nih.gov/clinvar/?term=SCV002752391, http://www.ncbi.nlm.nih.gov/clinvar/?term=SCV003849245, http://www.ncbi.nlm.nih.gov/clinvar/?term=SCV000567662
1195284	NC_000017.11:g.43123966T>C	Not Yet Reviewed	chr17:g.43123966:T>C		-	1000_Genomes,ClinVar,LOVD,ExAC,ESP,GnomAD,GnomADv3	http://www.ncbi.nlm.nih.gov/clinvar/?term=SCV002026046
1176934	NC_000017.11:g.43091454T>C	Not Yet Reviewed	chr17:g.43091454:T>C		-	ClinVar	http://www.ncbi.nlm.nih.gov/clinvar/?term=SCV005428396, http://www.ncbi.nlm.nih.gov/clinvar/?term=SCV005100991
1182235	NC_000017.11:g.43094178T>C	Not Yet Reviewed	chr17:g.43094178:T>C		-	ClinVar,GnomAD	http://www.ncbi.nlm.nih.gov/clinvar/?term=SCV005879423, http://www.ncbi.nlm.nih.gov/clinvar/?term=SCV001058027, http://www.ncbi.nlm.nih.gov/clinvar/?term=SCV001171370, http://www.ncbi.nlm.nih.gov/clinvar/?term=SCV004828778, http://www.ncbi.nlm.nih.gov/clinvar/?term=SCV000714389
1161649	NC_000017.11:g.43048157G>A	Not Yet Reviewed	chr17:g.43048157:G>A		-	GnomADv3	-
1215717	NC_000017.11:g.43096593T>A	Not Yet Reviewed	chr17:g.43096593:T>A		-	GnomADv3	-
1177776	NC_000017.11:g.43091886G>C	Not Yet Reviewed	chr17:g.43091886:G>C		-	ClinVar,ExAC,GnomAD	http://www.ncbi.nlm.nih.gov/clinvar/?term=SCV001518140, http://www.ncbi.nlm.nih.gov/clinvar/?term=SCV005547509, http://www.ncbi.nlm.nih.gov/clinvar/?term=SCV003846408
1167923	NC_000017.11:g.43065110C>A	Not Yet Reviewed	chr17:g.43065110:C>A		-	GnomADv3	-
1215017	NC_000017.11:g.43094350C>T	Not Yet Reviewed	chr17:g.43094350:C>T		-	ClinVar,LOVD	http://www.ncbi.nlm.nih.gov/clinvar/?term=SCV005915217, http://www.ncbi.nlm.nih.gov/clinvar/?term=SCV003488905, http://www.ncbi.nlm.nih.gov/clinvar/?term=SCV001170343, http://www.ncbi.nlm.nih.gov/clinvar/?term=SCV003846122
1169864	NC_000017.11:g.43069825G>A	Not Yet Reviewed	chr17:g.43069825:G>A		-	1000_Genomes,GnomAD,GnomADv3	-
1164110	NC_000017.11:g.43054392G>A	Not Yet Reviewed	chr17:g.43054392:G>A		-	GnomADv3	-
1160366	NC_000017.11:g.43045748C>G	Not Yet Reviewed	chr17:g.43045748:C>G		-	ClinVar,ENIGMA_BRCA12_Functional_Assays	http://www.ncbi.nlm.nih.gov/clinvar/?term=SCV001186202, http://www.ncbi.nlm.nih.gov/clinvar/?term=SCV001244054, http://www.ncbi.nlm.nih.gov/clinvar/?term=SCV000819913, http://www.ncbi.nlm.nih.gov/clinvar/?term=SCV000910437, http://www.ncbi.nlm.nih.gov/clinvar/?term=SCV000572675
1167270	NC_000017.11:g.43063876A>T	Not Yet Reviewed	chr17:g.43063876:A>T		-	ClinVar,ENIGMA_BRCA12_Functional_Assays	http://www.ncbi.nlm.nih.gov/clinvar/?term=SCV001237716
1217037	NC_000017.11:g.43100670_43100671insTT	Not Yet Reviewed	chr17:g.43100670:A>ATT		-	GnomADv3	-
1213912	NC_000017.11:g.43092872_43092873insT	Pathogenic	chr17:g.43092872:C>CT		A887Sfs*16	ENIGMA,ClinVar,LOVD,BIC	http://www.ncbi.nlm.nih.gov/clinvar/?term=SCV000587244, http://www.ncbi.nlm.nih.gov/clinvar/?term=SCV000299805, http://www.ncbi.nlm.nih.gov/clinvar/?term=SCV000144501
1217444	NC_000017.11:g.43100920C>T	Not Yet Reviewed	chr17:g.43100920:C>T		-	GnomADv3	-
1188965	NC_000017.11:g.43105192C>G	Not Yet Reviewed	chr17:g.43105192:C>G		-	GnomADv3	-
1214510	NC_000017.11:g.43093602_43093606del	Not Yet Reviewed	chr17:g.43093601:AACTAT>A		-	ClinVar	http://www.ncbi.nlm.nih.gov/clinvar/?term=SCV005754412
1192507	NC_000017.11:g.43115725C>A	Not Yet Reviewed	chr17:g.43115725:C>A		-	ClinVar,LOVD,BIC,ENIGMA_BRCA12_Functional_Assays	http://www.ncbi.nlm.nih.gov/clinvar/?term=SCV001241929, http://www.ncbi.nlm.nih.gov/clinvar/?term=SCV000144414, http://www.ncbi.nlm.nih.gov/clinvar/?term=SCV001171208, http://www.ncbi.nlm.nih.gov/clinvar/?term=SCV000325024
1214700	NC_000017.11:g.43093879_43093880insG	Pathogenic	chr17:g.43093879:C>CG		S551Tfs*4	ENIGMA,ClinVar,LOVD	http://www.ncbi.nlm.nih.gov/clinvar/?term=SCV000323341, http://www.ncbi.nlm.nih.gov/clinvar/?term=SCV000325118, http://www.ncbi.nlm.nih.gov/clinvar/?term=SCV000577922
1190794	NC_000017.11:g.43110494T>C	Not Yet Reviewed	chr17:g.43110494:T>C		-	GnomAD,GnomADv3	-
1208444	NC_000017.11:g.43049117del	Not Yet Reviewed	chr17:g.43049116:CT>C		-	ClinVar	http://www.ncbi.nlm.nih.gov/clinvar/?term=SCV005899507
1175870	NC_000017.11:g.43088159A>C	Not Yet Reviewed	chr17:g.43088159:A>C		-	GnomADv3	-
1172332	NC_000017.11:g.43075429T>C	Not Yet Reviewed	chr17:g.43075429:T>C		-	GnomADv3	-
1179682	NC_000017.11:g.43092857A>G	Likely benign	chr17:g.43092857:A>G		L892=	ENIGMA,ClinVar,ExAC,ESP,GnomAD	http://www.ncbi.nlm.nih.gov/clinvar/?term=SCV000635860, http://www.ncbi.nlm.nih.gov/clinvar/?term=SCV000661026, http://www.ncbi.nlm.nih.gov/clinvar/?term=SCV000578458, http://www.ncbi.nlm.nih.gov/clinvar/?term=SCV000528570
1176497	NC_000017.11:g.43090822A>T	Not Yet Reviewed	chr17:g.43090822:A>T		-	GnomADv3	-
1212361	NC_000017.11:g.43086148_43086149del	Not Yet Reviewed	chr17:g.43086147:CAG>C		-	GnomADv3	-
1219953	NC_000017.11:g.43121683_43121684insAAAAAAAAAAAAAAAAAAAAAAAAAAAAAAAAATAAATATAAAAAA	Not Yet Reviewed	chr17:g.43121683:C>CAAAAAAAAAAAAAAAAAAAAAAAAAAAAAAAAATAAATATAAAAAA		-	GnomADv3	-
1211971	NC_000017.11:g.43080384_43084218del	Not Yet Reviewed	chr17:g.43080383:GATGTGGTTTCTCCATGTTGGTCAGGCTGGTCTCGAGCTCCCGACCTCAGGTGATTCGCCTGCCTTGGCCTCCCAAAGTGCTGGGGTTACAGGCGTGAGCCACCGTACCCGGCAACAATATTCTTTTTACTAGAAGTTCTGGCCAGGTGCCATGGCTCACACCTGTAACCCCAGCACTTTGGGAGGCTGAGGTGAGAGGACTGCTTGAGTCCAGGAGTTTGAGACCAACTTGGGCAACATAGGGAGACCTTGTCTCTACAAAAAATAAAAAAAAAAATTAGCTGGGTATGGTGGTGGACGCCTATAGTCCCAGCTACTTGGGAGGCTAAGGCAGGAGGATCGCTTGAGGAGGTCGAGAGGCTGCAGTGAGCTGTGATTATGCCACTGCCCTCCAGCTTGGGCAACAGAGCAAGACCCTCTCTATAAGGTGAGGCTCAGGTCGGGGAGGATGGCTCAAGATCAGGAGTTCAAGACCAGCCTAGTTAACAGTGCGTCCCTGTCTCTACTTAAAAAAAAAATTAAAGAAAAGAAAAAATTATTTTTAAAAAGTTCATTTGAGTTTCAGTTAGACTCACACCAGATTTAGGGAGAAAAAGGCTCAAAACTTATGTTGGTATTAAGTTGTGATATCCAAAACAATTCAGAAATTAAGCATTTCAGTTACAGATCTCCAGAAAAAAATAAACACACGTATATACCAAAGAGGAGATAGTAGATTTACACAGATATTCAAAGTCACACAATAATAACATTTTAAATCTTACACATTATAATTGAAAGTCTAGTCTGTGTTTAGACTGAAGATGGTGAAAGTACCCTAAAGAAGAGTATTATACTGGGGATGGGACTCTGATCTCTCATTATCTGAGAGATGAACTAAATGAAGATAGTTACAAAGAAAGCATTTAAGGAAATACATTTTGAAGCACTGCCATAGCAACAGAGTTTCTAGCTAGCTTCTTTATCCAAGAGCTACTGTTTCTTCCTGAACACAAAAATACTGCAAGGCACAACTGGGGACCAAAGCCACTGTTCTGTATAAGTAGCAGACTTGAGTTCCTAGAAAGACTCCAAGAAAGGTCTTAAAGTTCCCAGTTGGACTGTGGAACGGGGTGCTGAAGAAGGAACTTTAACACTCAGATAAGAATCACTGAGCTAGGAATGAAGTGTACTTTGGGAGTACTCACCACCCCTGCATGTTTCTAAGCAGCATCCTAGTGGGGACCCCATGCCTAGCATCTCCTATGTGTCTGTTTGTTTGCCCCTATTTAAAAATCTGCCTGATGTATTGTCTTTCCAATTAAAAACTCAAATTTCCATCTCACTTTCCTTCATTTATGCCATTATTCCTCAGCTCAGTGCTCACTTCTTATAGGAAGTCAGCTCTGATCAACTGCATCTGCCTGGTTACTCCAATGGCATCCTCTCAGAGGTCCATCTGGATTTTTTTTGATAACTGTAACATTGCTATAAAGCACTTGACTCTATTGCATAATTAGGCTTTCTGTGTTGTTCTTTTCTTTTCCTTTTGAACTAACAGGAGCTCTACATCACTAGGCTTTCTGTGGATCAAAGTGCAGTTCCTGAAGTATAGGATGTCTCTCCCTATAAATCAGAAGCACATTAAATAGGTCTTTGTGATGTGACACCAGTGTTATAAGGAATATGTCTGAGTACTTTTTCATAGCTTTCTGAAATTATGGGGTTGCCTGTCACCAATTTCTCCCATTCCACTTAGCTTCCAATAGAGCAAGAGCTATGTTGTATACCATGTATCTTCCATGGGCTCCCCATAGCATCTACTTGTTGTAGGTACTCAGATGACAACATGAATGACTGCCTTGGGTCCCTCTGACTGGTATATTAGTTGTGAGCAGGGACAAGAACCAAGGCTCCATAATTACCCATGTGCTGAGCAAGGATCATAAAATGTTGGAGCTAGGTCCTTACTCTTCAGAAGGAGATAAAGGGGAAGGAAAGAATTTTGCTTAAGATATCAGTGTTTGGCCAACAATACACACCTTTTTCTGATGTGCTTTGTTCTGGATTTCGCAGGTCCTCAAGGGCAGAAGAGTCACTTATGATGGAAGGGTAGCTGTTAGAAGGCTGGCTCCCATGCTGTTCTAACACAGCTTCTAGTTCAGCCATTTCCTGCTGGAGCTTTATCAGGTTATGTTGCATGGTATCCCTCTGCTTCAAAAACGATAAATGGCACCAAGAAAATGAAATACTTTGAGAAGCTTTCCATTAAATGAAAATATATCATACAAATTAATTTTAGCACAGGAATTGAAATCACCTAGTATGGAACTACAAGTTCTAGCTGAACACCTTTTAATCTAACCACATTCATGCAATTAATGCCCATGAAATTATTTCCAAATGATGTTAGTGAGGGAAAAAATCCTCAAATTCCCCCAAATAGACTTGATGTTATTGTGATGTCCTTTTGAAGTTGGTTATTTTCTTTTAAAGCTAGGGAGTGAAAAAATAATTAAGGCATTTAAACACTATCGATATTTAAAATTAGCATGAATCTGTTAACATTTTATTTATATGGGCACATTTCAAAGACTTGGTGTTGTGAGATTCATCAGACATTTAGGTTAGTTCATATAAAAATGTGTGATTTTTAGACTGATGTAATGTTGAAAAAAGCCCTCTATCTATGGCATTTTATAAAAATACAACAAATATAAAAATACTATCAGTAATCCTGCCTAGATTACTGGCTTGTGAGGACTCTTCCTTTTCTGGGATTCTTTGAACCTTTAGTTTCTTTTCTTTCTTTCTTTCTTTTTTTTTTTAAGTCTCCCTCTGTCACCCAGGTTGGCACCATCTCGGCTCACTGCAACCTCTTCCTCCCAGGTTCAAGCGATTCTCCCACCTCAGCCTCTCAAGTAGCTGGCATTACAGGTGCTTGCCAAGACGCCCGGCTAATTTTGGTAATTTTTGTAGAAACAGGGTTTTACTATGTTGGCCAGGCTGGTCTTGAACTCCTGACCTCAAGTGATCAGCCCGCCTCGGCCTCCCAAAGTGCTGGGATTAGAGACATGCGCCATTGTGCCTGACCTGAACCTTTAGTTTCTAACAGAAAAAGCAAAAAGCTAATTCATGAATCTATCTGTTTGCTCAGTTAATTAGACAACTATTTACTATCTATTAAGCACCAGGCGCTGTCCTAGTACTGAGGATATAGCCCTCATGGTGCTGCCATTCTAGACAGGGACATCTCATCTAGAATGTGTCCACCTAGAGATCATTAGCAAGGACCTGTGAGAGGGAAGGATCCAACAGAAAGAGCCCTGAGAAAGCCTGTAAGGATAGTTACTGTTTTTAAAATAATGAGTTCTTTTTGCTTATGGGCTCCTGTTGTTTATTGGTCCATTTCAAAGAAGAGTGTGCTAAGTCCAAGTATTTGATAAACAAAGAATTTAGGTATGTAAGGAGTTTTCCAAAATATCCTTCTTAAGAATTTATTTTATTTATTTATTTTTTTTGAGACAGTCTTGCTCTGTTGCCCCAGGCTGGAGTGCAGTGGTGCGATCTTGGCTCACTGCAACCTCCGCCTACCTGGTTCAAGCAATTCTCCCTGCCTCAGCCTCTCAAGTAGCTGGGATTACAGGCACCTGTTACCATGCCCGACTAATTTTTTTTTTTTTTTTTGAGACGGAGTCTCACTTTGTTGCCCAGGCTGGAGTGCAGTGGCGCAATCTTGGTTCACTGCAAGCTCCGCCTCCCAGGTTCAAGCCATTCTTCTGCTTCAGCCTCCTGAGTAGCTGGGATTACAGGCGCCCGCCACCATGCCCAGCTAATTTTTTGTATTTTTAGTAGAA>G		-	ClinVar,BIC	http://www.ncbi.nlm.nih.gov/clinvar/?term=SCV000325887, http://www.ncbi.nlm.nih.gov/clinvar/?term=SCV000145021
1164101	NC_000017.11:g.43054310G>A	Not Yet Reviewed	chr17:g.43054310:G>A		-	1000_Genomes,GnomADv3	-
1179743	NC_000017.11:g.43092884C>T	Not Yet Reviewed	chr17:g.43092884:C>T		-	ClinVar	http://www.ncbi.nlm.nih.gov/clinvar/?term=SCV001177125, http://www.ncbi.nlm.nih.gov/clinvar/?term=SCV003851010
1191408	NC_000017.11:g.43112314C>T	Not Yet Reviewed	chr17:g.43112314:C>T		-	GnomADv3	-
1176014	NC_000017.11:g.43088812A>G	Not Yet Reviewed	chr17:g.43088812:A>G		-	GnomADv3	-
1215233	NC_000017.11:g.43094645del	Pathogenic	chr17:g.43094644:CT>C		R296Efs*2	ENIGMA,ClinVar	http://www.ncbi.nlm.nih.gov/clinvar/?term=SCV000668428, http://www.ncbi.nlm.nih.gov/clinvar/?term=SCV000783288, http://www.ncbi.nlm.nih.gov/clinvar/?term=SCV000587084, http://www.ncbi.nlm.nih.gov/clinvar/?term=SCV000267688
1220117	NC_000017.11:g.43123011C>G	Not Yet Reviewed	chr17:g.43123011:C>G		-	GnomADv3	-
1160454	NC_000017.11:g.43045771C>G	Not Yet Reviewed	chr17:g.43045771:C>G		-	ClinVar,ENIGMA_BRCA12_Functional_Assays	http://www.ncbi.nlm.nih.gov/clinvar/?term=SCV001244021
1175972	NC_000017.11:g.43088647T>C	Not Yet Reviewed	chr17:g.43088647:T>C		-	GnomADv3	-
1184557	NC_000017.11:g.43097299T>C	Not Yet Reviewed	chr17:g.43097299:T>C		-	ClinVar	http://www.ncbi.nlm.nih.gov/clinvar/?term=SCV001378345, http://www.ncbi.nlm.nih.gov/clinvar/?term=SCV002052660
1211137	NC_000017.11:g.43071731_43071732insCACCAAGCCTGGCTAATTTTGTATTTTTAGTAGAGACAG	Not Yet Reviewed	chr17:g.43071731:C>CCACCAAGCCTGGCTAATTTTGTATTTTTAGTAGAGACAG		-	GnomADv3	-
1169667	NC_000017.11:g.43068670T>C	Not Yet Reviewed	chr17:g.43068670:T>C		-	GnomADv3	-
1190088	NC_000017.11:g.43107879A>G	Not Yet Reviewed	chr17:g.43107879:A>G		-	1000_Genomes,GnomAD,GnomADv3	-
1219461	NC_000017.11:g.43116204_43116205del	Not Yet Reviewed	chr17:g.43116203:TAC>T		-	GnomAD,GnomADv3	-
1177753	NC_000017.11:g.43091874C>A	Not Yet Reviewed	chr17:g.43091874:C>A		-	ClinVar	http://www.ncbi.nlm.nih.gov/clinvar/?term=SCV003239632
1166531	NC_000017.11:g.43062186T>C	Not Yet Reviewed	chr17:g.43062186:T>C		-	GnomAD,GnomADv3	-
1180309	NC_000017.11:g.43093186C>A	Not Yet Reviewed	chr17:g.43093186:C>A		-	ClinVar,LOVD	http://www.ncbi.nlm.nih.gov/clinvar/?term=SCV003847739, http://www.ncbi.nlm.nih.gov/clinvar/?term=SCV000817331, http://www.ncbi.nlm.nih.gov/clinvar/?term=SCV001176058
1216451	NC_000017.11:g.43100574_43100595del	Not Yet Reviewed	chr17:g.43100573:ACATATATATAACATATATATAT>A		-	GnomADv3	-
1188634	NC_000017.11:g.43104877C>A	Not Yet Reviewed	chr17:g.43104877:C>A		-	ClinVar,ESP,ENIGMA_BRCA12_Functional_Assays	http://www.ncbi.nlm.nih.gov/clinvar/?term=SCV001238597
1188050	NC_000017.11:g.43104066A>G	Not Yet Reviewed	chr17:g.43104066:A>G		-	GnomADv3	-
1194644	NC_000017.11:g.43121883T>C	Not Yet Reviewed	chr17:g.43121883:T>C		-	GnomADv3	-
1214938	NC_000017.11:g.43094234del	Pathogenic	chr17:g.43094233:GC>G		A433Pfs*8	ENIGMA,ClinVar,LOVD,BIC	http://www.ncbi.nlm.nih.gov/clinvar/?term=SCV000299574, http://www.ncbi.nlm.nih.gov/clinvar/?term=SCV000144053, http://www.ncbi.nlm.nih.gov/clinvar/?term=SCV001582009, http://www.ncbi.nlm.nih.gov/clinvar/?term=SCV002692895, http://www.ncbi.nlm.nih.gov/clinvar/?term=SCV004215039, http://www.ncbi.nlm.nih.gov/clinvar/?term=SCV000325007, http://www.ncbi.nlm.nih.gov/clinvar/?term=SCV000682946, http://www.ncbi.nlm.nih.gov/clinvar/?term=SCV000591322, http://www.ncbi.nlm.nih.gov/clinvar/?term=SCV000698844, http://www.ncbi.nlm.nih.gov/clinvar/?term=SCV000587120
1210010	NC_000017.11:g.43064828_43064846dup	Not Yet Reviewed	chr17:g.43064827:A>ATTTTTTTTTTTTTTTTTTT		-	GnomADv3	-
1187306	NC_000017.11:g.43102066C>A	Not Yet Reviewed	chr17:g.43102066:C>A		-	GnomAD,GnomADv3	-
1177060	NC_000017.11:g.43091511C>T	Not Yet Reviewed	chr17:g.43091511:C>T		-	ClinVar	http://www.ncbi.nlm.nih.gov/clinvar/?term=SCV001183332
1219873	NC_000017.11:g.43121664C>A	Not Yet Reviewed	chr17:g.43121664:C>A		-	GnomADv3	-
1176892	NC_000017.11:g.43091435C>G	Not Yet Reviewed	chr17:g.43091435:C>G		-	ClinVar	http://www.ncbi.nlm.nih.gov/clinvar/?term=SCV000826609, http://www.ncbi.nlm.nih.gov/clinvar/?term=SCV000607943
1160986	NC_000017.11:g.43046716C>T	Not Yet Reviewed	chr17:g.43046716:C>T		-	GnomADv3	-
1171222	NC_000017.11:g.43072411T>A	Not Yet Reviewed	chr17:g.43072411:T>A		-	GnomADv3	-
1190036	NC_000017.11:g.43107557T>A	Not Yet Reviewed	chr17:g.43107557:T>A		-	GnomADv3	-
1174377	NC_000017.11:g.43082453A>C	Not Yet Reviewed	chr17:g.43082453:A>C		-	ClinVar	http://www.ncbi.nlm.nih.gov/clinvar/?term=SCV001597084, http://www.ncbi.nlm.nih.gov/clinvar/?term=SCV001183976
1184613	NC_000017.11:g.43097399C>T	Not Yet Reviewed	chr17:g.43097399:C>T		-	LOVD	-
1162217	NC_000017.11:g.43049163A>T	Not Yet Reviewed	chr17:g.43049163:A>T		-	ClinVar,ENIGMA_BRCA12_Functional_Assays	http://www.ncbi.nlm.nih.gov/clinvar/?term=SCV002645107, http://www.ncbi.nlm.nih.gov/clinvar/?term=SCV001243171
1220165	NC_000017.11:g.43123349del	Not Yet Reviewed	chr17:g.43123348:TG>T		-	GnomADv3	-
1192039	NC_000017.11:g.43114256T>C	Not Yet Reviewed	chr17:g.43114256:T>C		-	GnomADv3	-
1211622	NC_000017.11:g.43076483C>G	Not Yet Reviewed	chr17:g.43076483:C>G		-	ClinVar,LOVD	http://www.ncbi.nlm.nih.gov/clinvar/?term=SCV000916351, http://www.ncbi.nlm.nih.gov/clinvar/?term=SCV002136996, http://www.ncbi.nlm.nih.gov/clinvar/?term=SCV005547472, http://www.ncbi.nlm.nih.gov/clinvar/?term=SCV000325976
1167952	NC_000017.11:g.43065251C>T	Not Yet Reviewed	chr17:g.43065251:C>T		-	GnomADv3	-
1163045	NC_000017.11:g.43051077G>T	Not Yet Reviewed	chr17:g.43051077:G>T		-	ClinVar,ENIGMA_BRCA12_Functional_Assays	http://www.ncbi.nlm.nih.gov/clinvar/?term=SCV001238516
1182370	NC_000017.11:g.43094243C>G	Not Yet Reviewed	chr17:g.43094243:C>G		-	ClinVar	http://www.ncbi.nlm.nih.gov/clinvar/?term=SCV002220622, http://www.ncbi.nlm.nih.gov/clinvar/?term=SCV003846043
1196210	NC_000017.11:g.43125836G>T	Not Yet Reviewed	chr17:g.43125836:G>T		-	LOVD	-
1175866	NC_000017.11:g.43088125A>G	Not Yet Reviewed	chr17:g.43088125:A>G		-	1000_Genomes,GnomADv3	-
1220376	NC_000017.11:g.43124076G>A	Benign / Little Clinical Significance	chr17:g.43124076:G>A		R7=	ENIGMA,1000_Genomes,ClinVar,LOVD,ExAC,ESP,GnomAD,GnomADv3,ENIGMA_BRCA12_Functional_Assays	http://www.ncbi.nlm.nih.gov/clinvar/?term=SCV000202278, http://www.ncbi.nlm.nih.gov/clinvar/?term=SCV005872207, http://www.ncbi.nlm.nih.gov/clinvar/?term=SCV000252813, http://www.ncbi.nlm.nih.gov/clinvar/?term=SCV004719993, http://www.ncbi.nlm.nih.gov/clinvar/?term=SCV005251104, http://www.ncbi.nlm.nih.gov/clinvar/?term=SCV000885078, http://www.ncbi.nlm.nih.gov/clinvar/?term=SCV000683019, http://www.ncbi.nlm.nih.gov/clinvar/?term=SCV002538101, http://www.ncbi.nlm.nih.gov/clinvar/?term=SCV002515109, http://www.ncbi.nlm.nih.gov/clinvar/?term=SCV001965454, http://www.ncbi.nlm.nih.gov/clinvar/?term=SCV001905816, http://www.ncbi.nlm.nih.gov/clinvar/?term=SCV001553078, http://www.ncbi.nlm.nih.gov/clinvar/?term=SCV001287538, http://www.ncbi.nlm.nih.gov/clinvar/?term=SCV001237690, http://www.ncbi.nlm.nih.gov/clinvar/?term=SCV000577993, http://www.ncbi.nlm.nih.gov/clinvar/?term=SCV000167223, http://www.ncbi.nlm.nih.gov/clinvar/?term=SCV000213734, http://www.ncbi.nlm.nih.gov/clinvar/?term=SCV000220746, http://www.ncbi.nlm.nih.gov/clinvar/?term=SCV002026052, http://www.ncbi.nlm.nih.gov/clinvar/?term=SCV000593665, http://www.ncbi.nlm.nih.gov/clinvar/?term=SCV000219179, http://www.ncbi.nlm.nih.gov/clinvar/?term=SCV000778782, http://www.ncbi.nlm.nih.gov/clinvar/?term=SCV000540977
1195487	NC_000017.11:g.43124052A>C	Not Yet Reviewed	chr17:g.43124052:A>C		-	ClinVar,ENIGMA_BRCA12_Functional_Assays	http://www.ncbi.nlm.nih.gov/clinvar/?term=SCV001242230
1207928	NC_000017.11:g.43045812G>T	Benign / Little Clinical Significance	chr17:g.43045812:G>T		?	ENIGMA,1000_Genomes,ClinVar,LOVD,ExAC,ESP,BIC,GnomAD,GnomADv3,ENIGMA_BRCA12_Functional_Assays	http://www.ncbi.nlm.nih.gov/clinvar/?term=SCV000228063, http://www.ncbi.nlm.nih.gov/clinvar/?term=SCV000153994, http://www.ncbi.nlm.nih.gov/clinvar/?term=SCV002537860, http://www.ncbi.nlm.nih.gov/clinvar/?term=SCV001974514, http://www.ncbi.nlm.nih.gov/clinvar/?term=SCV001958801, http://www.ncbi.nlm.nih.gov/clinvar/?term=SCV001932453, http://www.ncbi.nlm.nih.gov/clinvar/?term=SCV001906339, http://www.ncbi.nlm.nih.gov/clinvar/?term=SCV001237527, http://www.ncbi.nlm.nih.gov/clinvar/?term=SCV000267721, http://www.ncbi.nlm.nih.gov/clinvar/?term=SCV004041994, http://www.ncbi.nlm.nih.gov/clinvar/?term=SCV000602676, http://www.ncbi.nlm.nih.gov/clinvar/?term=SCV002550940, http://www.ncbi.nlm.nih.gov/clinvar/?term=SCV000077020, http://www.ncbi.nlm.nih.gov/clinvar/?term=SCV002653862, http://www.ncbi.nlm.nih.gov/clinvar/?term=SCV004243909, http://www.ncbi.nlm.nih.gov/clinvar/?term=SCV004016772, http://www.ncbi.nlm.nih.gov/clinvar/?term=SCV002809065, http://www.ncbi.nlm.nih.gov/clinvar/?term=SCV000683320, http://www.ncbi.nlm.nih.gov/clinvar/?term=SCV000494331, http://www.ncbi.nlm.nih.gov/clinvar/?term=SCV002515235, http://www.ncbi.nlm.nih.gov/clinvar/?term=SCV002025895, http://www.ncbi.nlm.nih.gov/clinvar/?term=SCV002035600, http://www.ncbi.nlm.nih.gov/clinvar/?term=SCV000591634, http://www.ncbi.nlm.nih.gov/clinvar/?term=SCV001469398, http://www.ncbi.nlm.nih.gov/clinvar/?term=SCV000806974, http://www.ncbi.nlm.nih.gov/clinvar/?term=SCV000540966, http://www.ncbi.nlm.nih.gov/clinvar/?term=SCV000244520, http://www.ncbi.nlm.nih.gov/clinvar/?term=SCV000189894, http://www.ncbi.nlm.nih.gov/clinvar/?term=SCV000145527
1171799	NC_000017.11:g.43074353A>G	Likely benign	chr17:g.43074353:A>G		S1551=	ENIGMA,ClinVar,LOVD,ExAC,GnomAD,GnomADv3	http://www.ncbi.nlm.nih.gov/clinvar/?term=SCV000289806, http://www.ncbi.nlm.nih.gov/clinvar/?term=SCV002537764, http://www.ncbi.nlm.nih.gov/clinvar/?term=SCV001550464, http://www.ncbi.nlm.nih.gov/clinvar/?term=SCV000167308, http://www.ncbi.nlm.nih.gov/clinvar/?term=SCV000195931, http://www.ncbi.nlm.nih.gov/clinvar/?term=SCV000213578, http://www.ncbi.nlm.nih.gov/clinvar/?term=SCV004817645, http://www.ncbi.nlm.nih.gov/clinvar/?term=SCV000688509, http://www.ncbi.nlm.nih.gov/clinvar/?term=SCV001471000, http://www.ncbi.nlm.nih.gov/clinvar/?term=SCV000578353, http://www.ncbi.nlm.nih.gov/clinvar/?term=SCV000699161, http://www.ncbi.nlm.nih.gov/clinvar/?term=SCV000489249
1219514	NC_000017.11:g.43117863_43117873del	Not Yet Reviewed	chr17:g.43117862:CAAGTGTTTATT>C		-	GnomAD,GnomADv3	-
1211949	NC_000017.11:g.43079805G>A	Not Yet Reviewed	chr17:g.43079805:G>A		-	GnomAD,GnomADv3	-
1168715	NC_000017.11:g.43067595G>A	Not Yet Reviewed	chr17:g.43067595:G>A		-	ClinVar	http://www.ncbi.nlm.nih.gov/clinvar/?term=SCV005773765
1215170	NC_000017.11:g.43094570_43094573dup	Not Yet Reviewed	chr17:g.43094569:C>CATCT		-	LOVD	-
1172530	NC_000017.11:g.43076364T>G	Not Yet Reviewed	chr17:g.43076364:T>G		-	GnomAD,GnomADv3	-
1161206	NC_000017.11:g.43047561T>A	Not Yet Reviewed	chr17:g.43047561:T>A		-	GnomADv3	-
1218020	NC_000017.11:g.43104228del	Pathogenic	chr17:g.43104227:AT>A		N112Ifs*7	ENIGMA,ClinVar,LOVD	http://www.ncbi.nlm.nih.gov/clinvar/?term=SCV000323597, http://www.ncbi.nlm.nih.gov/clinvar/?term=SCV000325632
1172938	NC_000017.11:g.43077001T>A	Not Yet Reviewed	chr17:g.43077001:T>A		-	GnomADv3	-
1211841	NC_000017.11:g.43078103_43078106del	Not Yet Reviewed	chr17:g.43078102:TGAGA>T		-	GnomADv3	-
1190023	NC_000017.11:g.43107491G>A	Not Yet Reviewed	chr17:g.43107491:G>A		-	GnomAD,GnomADv3	-
1188248	NC_000017.11:g.43104174T>C	Not Yet Reviewed	chr17:g.43104174:T>C		-	ClinVar	http://www.ncbi.nlm.nih.gov/clinvar/?term=SCV001511850, http://www.ncbi.nlm.nih.gov/clinvar/?term=SCV000699083, http://www.ncbi.nlm.nih.gov/clinvar/?term=SCV005025888, http://www.ncbi.nlm.nih.gov/clinvar/?term=SCV000115114
1180942	NC_000017.11:g.43093478T>C	Not Yet Reviewed	chr17:g.43093478:T>C		-	ClinVar	http://www.ncbi.nlm.nih.gov/clinvar/?term=SCV003345275, http://www.ncbi.nlm.nih.gov/clinvar/?term=SCV003849540
1193620	NC_000017.11:g.43119141T>C	Not Yet Reviewed	chr17:g.43119141:T>C		-	GnomADv3	-
1170947	NC_000017.11:g.43071606C>G	Not Yet Reviewed	chr17:g.43071606:C>G		-	GnomADv3	-
1171955	NC_000017.11:g.43074440G>A	Not Yet Reviewed	chr17:g.43074440:G>A		-	ClinVar	http://www.ncbi.nlm.nih.gov/clinvar/?term=SCV005760974, http://www.ncbi.nlm.nih.gov/clinvar/?term=SCV005026065
1194557	NC_000017.11:g.43121699A>G	Not Yet Reviewed	chr17:g.43121699:A>G		-	GnomADv3	-
1210470	NC_000017.11:g.43067677del	Pathogenic	chr17:g.43067676:GC>G		A1669Pfs*8	ENIGMA,ClinVar,LOVD,BIC	http://www.ncbi.nlm.nih.gov/clinvar/?term=SCV000300183, http://www.ncbi.nlm.nih.gov/clinvar/?term=SCV000145260
1195885	NC_000017.11:g.43124665C>T	Not Yet Reviewed	chr17:g.43124665:C>T		-	GnomADv3	-
1179612	NC_000017.11:g.43092825T>C	Likely benign	chr17:g.43092825:T>C		E902=	ENIGMA,ClinVar	http://www.ncbi.nlm.nih.gov/clinvar/?term=SCV001012072, http://www.ncbi.nlm.nih.gov/clinvar/?term=SCV000214253, http://www.ncbi.nlm.nih.gov/clinvar/?term=SCV000578036, http://www.ncbi.nlm.nih.gov/clinvar/?term=SCV000786228
1217486	NC_000017.11:g.43101504del	Not Yet Reviewed	chr17:g.43101503:TA>T		-	GnomADv3	-
1193593	NC_000017.11:g.43119034G>A	Benign / Little Clinical Significance	chr17:g.43119034:G>A		?	ENIGMA,1000_Genomes,ClinVar,LOVD,GnomAD,GnomADv3	http://www.ncbi.nlm.nih.gov/clinvar/?term=SCV000244863
1176656	NC_000017.11:g.43090985A>T	Not Yet Reviewed	chr17:g.43090985:A>T		-	ClinVar,GnomADv3	http://www.ncbi.nlm.nih.gov/clinvar/?term=SCV005626099, http://www.ncbi.nlm.nih.gov/clinvar/?term=SCV000215427, http://www.ncbi.nlm.nih.gov/clinvar/?term=SCV000909277, http://www.ncbi.nlm.nih.gov/clinvar/?term=SCV001442747, http://www.ncbi.nlm.nih.gov/clinvar/?term=SCV000254983, http://www.ncbi.nlm.nih.gov/clinvar/?term=SCV000591496, http://www.ncbi.nlm.nih.gov/clinvar/?term=SCV001771435
1183728	NC_000017.11:g.43095657C>T	Not Yet Reviewed	chr17:g.43095657:C>T		-	GnomAD,GnomADv3	-
1163604	NC_000017.11:g.43052640A>C	Not Yet Reviewed	chr17:g.43052640:A>C		-	GnomAD,GnomADv3	-
1163725	NC_000017.11:g.43052882T>C	Not Yet Reviewed	chr17:g.43052882:T>C		-	GnomADv3	-
1189483	NC_000017.11:g.43106502T>A	Not Yet Reviewed	chr17:g.43106502:T>A		-	ClinVar,ENIGMA_BRCA12_Functional_Assays	http://www.ncbi.nlm.nih.gov/clinvar/?term=SCV004361131, http://www.ncbi.nlm.nih.gov/clinvar/?term=SCV001241614
1208123	NC_000017.11:g.43046567T>A	Not Yet Reviewed	chr17:g.43046567:T>A		-	GnomADv3	-
1169686	NC_000017.11:g.43068783A>C	Not Yet Reviewed	chr17:g.43068783:A>C		-	GnomADv3	-
1187067	NC_000017.11:g.43101153A>G	Not Yet Reviewed	chr17:g.43101153:A>G		-	GnomADv3	-
1175957	NC_000017.11:g.43088540G>A	Not Yet Reviewed	chr17:g.43088540:G>A		-	GnomADv3	-
1217399	NC_000017.11:g.43100759A>G	Not Yet Reviewed	chr17:g.43100759:A>G		-	GnomADv3	-
1182885	NC_000017.11:g.43094521T>C	Not Yet Reviewed	chr17:g.43094521:T>C		-	LOVD	-
1214370	NC_000017.11:g.43093428_43093429del	Not Yet Reviewed	chr17:g.43093427:ACT>A		-	ClinVar	http://www.ncbi.nlm.nih.gov/clinvar/?term=SCV001549829
1171335	NC_000017.11:g.43072762C>T	Not Yet Reviewed	chr17:g.43072762:C>T		-	GnomADv3	-
1166400	NC_000017.11:g.43061655T>G	Not Yet Reviewed	chr17:g.43061655:T>G		-	GnomADv3	-
1216427	NC_000017.11:g.43100564_43100574dup	Not Yet Reviewed	chr17:g.43100563:T>TATATATATAAC		-	GnomAD,GnomADv3	-
1180278	NC_000017.11:g.43093172C>G	Not Yet Reviewed	chr17:g.43093172:C>G		-	ClinVar,LOVD	http://www.ncbi.nlm.nih.gov/clinvar/?term=SCV002217249, http://www.ncbi.nlm.nih.gov/clinvar/?term=SCV002733169, http://www.ncbi.nlm.nih.gov/clinvar/?term=SCV003847729
1176543	NC_000017.11:g.43090928C>G	Not Yet Reviewed	chr17:g.43090928:C>G		-	ClinVar,GnomADv3	http://www.ncbi.nlm.nih.gov/clinvar/?term=SCV001628670, http://www.ncbi.nlm.nih.gov/clinvar/?term=SCV001361888
1184305	NC_000017.11:g.43096586A>C	Not Yet Reviewed	chr17:g.43096586:A>C		-	GnomADv3	-
1195349	NC_000017.11:g.43124019G>T	Not Yet Reviewed	chr17:g.43124019:G>T		-	ClinVar,ENIGMA_BRCA12_Functional_Assays	http://www.ncbi.nlm.nih.gov/clinvar/?term=SCV001242274
1212145	NC_000017.11:g.43082569C>T	Not Yet Reviewed	chr17:g.43082569:C>T		-	ClinVar,GnomAD	http://www.ncbi.nlm.nih.gov/clinvar/?term=SCV002627067, http://www.ncbi.nlm.nih.gov/clinvar/?term=SCV000945248
1207886	NC_000017.11:g.43045760_43045784del	Pathogenic	chr17:g.43045759:CCACTCTCGGGTCACCACAGGTGCCT>C		E1829Gfs*6	ENIGMA,ClinVar,LOVD	http://www.ncbi.nlm.nih.gov/clinvar/?term=SCV000323878, http://www.ncbi.nlm.nih.gov/clinvar/?term=SCV000326335
1161980	NC_000017.11:g.43049036C>T	Not Yet Reviewed	chr17:g.43049036:C>T		-	GnomAD,GnomADv3	-
1182232	NC_000017.11:g.43094176A>T	Not Yet Reviewed	chr17:g.43094176:A>T		-	ClinVar	http://www.ncbi.nlm.nih.gov/clinvar/?term=SCV002689293, http://www.ncbi.nlm.nih.gov/clinvar/?term=SCV003851351
1171553	NC_000017.11:g.43073675T>A	Not Yet Reviewed	chr17:g.43073675:T>A		-	1000_Genomes,GnomADv3	-
1210847	NC_000017.11:g.43068668del	Not Yet Reviewed	chr17:g.43068667:AT>A		-	GnomADv3	-
1179291	NC_000017.11:g.43092661T>C	Not Yet Reviewed	chr17:g.43092661:T>C		-	LOVD	-
1165769	NC_000017.11:g.43059080T>G	Not Yet Reviewed	chr17:g.43059080:T>G		-	GnomADv3	-
1172032	NC_000017.11:g.43074488A>G	Likely benign	chr17:g.43074488:A>G		D1506=	ENIGMA,1000_Genomes,ClinVar,GnomAD,GnomADv3	http://www.ncbi.nlm.nih.gov/clinvar/?term=SCV004360172, http://www.ncbi.nlm.nih.gov/clinvar/?term=SCV001635656, http://www.ncbi.nlm.nih.gov/clinvar/?term=SCV001886285, http://www.ncbi.nlm.nih.gov/clinvar/?term=SCV001184378, http://www.ncbi.nlm.nih.gov/clinvar/?term=SCV000578459
1167893	NC_000017.11:g.43065044A>G	Not Yet Reviewed	chr17:g.43065044:A>G		-	GnomAD,GnomADv3	-
1165673	NC_000017.11:g.43058414A>G	Not Yet Reviewed	chr17:g.43058414:A>G		-	GnomAD,GnomADv3	-
1161500	NC_000017.11:g.43047702C>T	Not Yet Reviewed	chr17:g.43047702:C>T		-	ClinVar,GnomADv3,ENIGMA_BRCA12_Functional_Assays	http://www.ncbi.nlm.nih.gov/clinvar/?term=SCV002148059, http://www.ncbi.nlm.nih.gov/clinvar/?term=SCV005026100, http://www.ncbi.nlm.nih.gov/clinvar/?term=SCV001338539, http://www.ncbi.nlm.nih.gov/clinvar/?term=SCV001243286
1164550	NC_000017.11:g.43056244G>A	Not Yet Reviewed	chr17:g.43056244:G>A		-	GnomAD,GnomADv3	-
1209938	NC_000017.11:g.43063934_43063937del	Not Yet Reviewed	chr17:g.43063933:TCACA>T		-	ClinVar	http://www.ncbi.nlm.nih.gov/clinvar/?term=SCV004501677, http://www.ncbi.nlm.nih.gov/clinvar/?term=SCV004216864, http://www.ncbi.nlm.nih.gov/clinvar/?term=SCV002646033, http://www.ncbi.nlm.nih.gov/clinvar/?term=SCV002051389
1210927	NC_000017.11:g.43070959del	Not Yet Reviewed	chr17:g.43070958:CA>C		-	ClinVar	http://www.ncbi.nlm.nih.gov/clinvar/?term=SCV001470002
1218197	NC_000017.11:g.43106456C>T	Not Yet Reviewed	chr17:g.43106456:C>T		-	ClinVar,LOVD,exLOVD,BIC,ENIGMA_BRCA12_Functional_Assays	http://www.ncbi.nlm.nih.gov/clinvar/?term=SCV000591250, http://www.ncbi.nlm.nih.gov/clinvar/?term=SCV002726126, http://www.ncbi.nlm.nih.gov/clinvar/?term=SCV001583916, http://www.ncbi.nlm.nih.gov/clinvar/?term=SCV005416672, http://www.ncbi.nlm.nih.gov/clinvar/?term=SCV003809169, http://www.ncbi.nlm.nih.gov/clinvar/?term=SCV002600545, http://www.ncbi.nlm.nih.gov/clinvar/?term=SCV002046151, http://www.ncbi.nlm.nih.gov/clinvar/?term=SCV000144669, http://www.ncbi.nlm.nih.gov/clinvar/?term=SCV000325249, http://www.ncbi.nlm.nih.gov/clinvar/?term=SCV001345474, http://www.ncbi.nlm.nih.gov/clinvar/?term=SCV001241679
1214285	NC_000017.11:g.43093335_43093338del	Pathogenic	chr17:g.43093334:CTTCT>C		E732Rfs*3	ENIGMA,ClinVar,LOVD	http://www.ncbi.nlm.nih.gov/clinvar/?term=SCV001401569, http://www.ncbi.nlm.nih.gov/clinvar/?term=SCV000607953, http://www.ncbi.nlm.nih.gov/clinvar/?term=SCV000783402
1161753	NC_000017.11:g.43048440C>G	Not Yet Reviewed	chr17:g.43048440:C>G		-	GnomADv3	-
1191395	NC_000017.11:g.43112249C>A	Not Yet Reviewed	chr17:g.43112249:C>A		-	GnomADv3	-
1189304	NC_000017.11:g.43106454A>C	Not Yet Reviewed	chr17:g.43106454:A>C		-	ClinVar,ENIGMA_BRCA12_Functional_Assays	http://www.ncbi.nlm.nih.gov/clinvar/?term=SCV001242567
1174217	NC_000017.11:g.43082236G>A	Not Yet Reviewed	chr17:g.43082236:G>A		-	GnomADv3	-
1190436	NC_000017.11:g.43108918G>A	Not Yet Reviewed	chr17:g.43108918:G>A		-	GnomAD,GnomADv3	-
1180201	NC_000017.11:g.43093124T>C	Not Yet Reviewed	chr17:g.43093124:T>C		-	ClinVar	http://www.ncbi.nlm.nih.gov/clinvar/?term=SCV003847690, http://www.ncbi.nlm.nih.gov/clinvar/?term=SCV001387679
1172226	NC_000017.11:g.43074971A>C	Not Yet Reviewed	chr17:g.43074971:A>C		-	GnomADv3	-
1165720	NC_000017.11:g.43058766A>C	Not Yet Reviewed	chr17:g.43058766:A>C		-	1000_Genomes,GnomAD,GnomADv3	-
1214304	NC_000017.11:g.43093354_43093355del	Pathogenic	chr17:g.43093353:AAG>A		L726Sfs*13	ENIGMA,ClinVar,LOVD	http://www.ncbi.nlm.nih.gov/clinvar/?term=SCV000839272, http://www.ncbi.nlm.nih.gov/clinvar/?term=SCV000075756, http://www.ncbi.nlm.nih.gov/clinvar/?term=SCV000323411, http://www.ncbi.nlm.nih.gov/clinvar/?term=SCV000325274
1181091	NC_000017.11:g.43093564T>C	Not Yet Reviewed	chr17:g.43093564:T>C		-	ClinVar	http://www.ncbi.nlm.nih.gov/clinvar/?term=SCV001496384, http://www.ncbi.nlm.nih.gov/clinvar/?term=SCV000688357, http://www.ncbi.nlm.nih.gov/clinvar/?term=SCV000679580, http://www.ncbi.nlm.nih.gov/clinvar/?term=SCV003849597, http://www.ncbi.nlm.nih.gov/clinvar/?term=SCV001174501
1218308	NC_000017.11:g.43107082_43107083insTTTA	Not Yet Reviewed	chr17:g.43107082:T>TTTTA		-	GnomAD,GnomADv3	-
1190828	NC_000017.11:g.43110560C>A	Not Yet Reviewed	chr17:g.43110560:C>A		-	GnomADv3	-
1211184	NC_000017.11:g.43072008_43072025dup	Not Yet Reviewed	chr17:g.43072007:C>CAAAAAAATAAATAAATAA		-	GnomADv3	-
1193952	NC_000017.11:g.43120552T>C	Not Yet Reviewed	chr17:g.43120552:T>C		-	GnomAD,GnomADv3	-
1188428	NC_000017.11:g.43104268A>T	Not Yet Reviewed	chr17:g.43104268:A>T		-	ClinVar	http://www.ncbi.nlm.nih.gov/clinvar/?term=SCV000296438
1193216	NC_000017.11:g.43117751A>G	Not Yet Reviewed	chr17:g.43117751:A>G		-	GnomADv3	-
1192994	NC_000017.11:g.43116728C>T	Not Yet Reviewed	chr17:g.43116728:C>T		-	1000_Genomes,GnomADv3	-
1214614	NC_000017.11:g.43093750_43094886del	Not Yet Reviewed	chr17:g.43093749:CATATTGCTTATACTGCTGCTTATAGGTTCAGCTTTCGTTTTGAAAGCAGATTCTTTTTCGAGTGATTCTATTGGGTTAGGATTTTTCTCATTCTGAATAGAATCACCTTTTGTTTTATTCTCATGACCACTATTAGTAATATTCATCACTTGACCATTCTGCTCCGTTTGGTTAGTTCCCTGATTTATCATTTCAGGAGTCTTTTGAACTGCCAAATCTGCTTTCTTGATAAAATCCTCAGGATGAAGGCCTGATGTAGGTCTCCTTTTACGCTTTAATTTATTTGTGAGGGGACGCTCTTGTATTATCTGTGGCTCAGTAACAAATGCTCCTATAATTAGATTTTCAGTTACATGGCTTAAGTTGGGGAGGCTTGCCTTCTTCCGATAGGTTTTCCCAAATATTTTGTCTTCAATATTACTCTCTACTGATTTGGAGTGAACTCTTTCACTTTTACATATTAAAGCCTCATGAGGATCACTGGCCAGTAAGTCTATTTTCTCTGAAGAACCAGAATATTCATCTACCTCATTTAGAACGTCCAATACATCAGCTACTTTGGCATTTGATTCAGACTCCCCATCATGTGAGTCATCAGAACCTAACAGTTCATCACTTCTGGAAAACCACTCATTAACTTTCTGAATGCTGCTATTTAGTGTTATCCAAGGAACATCTTCAGTATCTCTAGGATTCTCTGAGCATGGCAGTTTCTGCTTATTCCATTCTTTTCTCTCACACAGGGGATCAGCATTCAGATCTACCTTTTTTTCTGTGCTGGGAGTCCGCCTATCATTACATGTTTCCTTACTTCCAGCCCATCTGTTATGTTGGCTCCTTGCTAAGCCAGGCTGTTTGCTTTTATTACAGAATTCAGCCTTTTCTACATTCATTCTGTCTTTAGTGAGTAATAAACTGCTGTTCTCATGCTGTAATGAGCTGGCATGAGTATTTGTGCCACATGGCTCCACATGCAAGTTTGAAACAGAACTACCCTGATACTTTTCTGGATGCCTCTCAGCTGCACGCTTCTCAGTGGTGTTCAAATCATTATTACTGGGTTGATGATGTTCAGTATTTGTTACATCCGTCTCAGAAAATTCACAAGCAGCTGAAAATATACAAAAATAACAAGGT>C		-	ClinVar,LOVD	http://www.ncbi.nlm.nih.gov/clinvar/?term=SCV000326384
1171545	NC_000017.11:g.43073633C>T	Not Yet Reviewed	chr17:g.43073633:C>T		-	GnomADv3	-
1216966	NC_000017.11:g.43100662A>G	Not Yet Reviewed	chr17:g.43100662:A>G		-	GnomAD,GnomADv3	-
1171607	NC_000017.11:g.43073787C>G	Not Yet Reviewed	chr17:g.43073787:C>G		-	GnomADv3	-
1170398	NC_000017.11:g.43071006C>T	Not Yet Reviewed	chr17:g.43071006:C>T		-	ClinVar,ENIGMA_BRCA12_Functional_Assays	http://www.ncbi.nlm.nih.gov/clinvar/?term=SCV002361282, http://www.ncbi.nlm.nih.gov/clinvar/?term=SCV001185094, http://www.ncbi.nlm.nih.gov/clinvar/?term=SCV001238269, http://www.ncbi.nlm.nih.gov/clinvar/?term=SCV000912467
1165113	NC_000017.11:g.43057133A>C	Not Yet Reviewed	chr17:g.43057133:A>C		-	ClinVar,ENIGMA_BRCA12_Functional_Assays	http://www.ncbi.nlm.nih.gov/clinvar/?term=SCV001242395
1183425	NC_000017.11:g.43094805A>G	Not Yet Reviewed	chr17:g.43094805:A>G		-	GnomADv3	-
1188865	NC_000017.11:g.43104946C>T	Not Yet Reviewed	chr17:g.43104946:C>T		-	ClinVar,LOVD,ENIGMA_BRCA12_Functional_Assays	http://www.ncbi.nlm.nih.gov/clinvar/?term=SCV004004317, http://www.ncbi.nlm.nih.gov/clinvar/?term=SCV001241706
1183510	NC_000017.11:g.43094861C>G	Not Yet Reviewed	chr17:g.43094861:C>G		-	ClinVar	http://www.ncbi.nlm.nih.gov/clinvar/?term=SCV004429494, http://www.ncbi.nlm.nih.gov/clinvar/?term=SCV002666750, http://www.ncbi.nlm.nih.gov/clinvar/?term=SCV004839092, http://www.ncbi.nlm.nih.gov/clinvar/?term=SCV000293326, http://www.ncbi.nlm.nih.gov/clinvar/?term=SCV000108977
1214918	NC_000017.11:g.43094206del	Not Yet Reviewed	chr17:g.43094205:AC>A		-	ClinVar	http://www.ncbi.nlm.nih.gov/clinvar/?term=SCV003806548
1220430	NC_000017.11:g.43124748_43124752dup	Not Yet Reviewed	chr17:g.43124747:T>TTTTTG		-	LOVD,GnomAD,GnomADv3	-
1191826	NC_000017.11:g.43113459C>T	Not Yet Reviewed	chr17:g.43113459:C>T		-	GnomADv3	-
1183638	NC_000017.11:g.43095438C>T	Not Yet Reviewed	chr17:g.43095438:C>T		-	1000_Genomes,GnomADv3	-
1210073	NC_000017.11:g.43064859C>T	Not Yet Reviewed	chr17:g.43064859:C>T		-	GnomADv3	-
1183775	NC_000017.11:g.43095832A>G	Not Yet Reviewed	chr17:g.43095832:A>G		-	ClinVar,GnomAD	http://www.ncbi.nlm.nih.gov/clinvar/?term=SCV001634046
1182130	NC_000017.11:g.43094126C>A	Not Yet Reviewed	chr17:g.43094126:C>A		-	ClinVar	http://www.ncbi.nlm.nih.gov/clinvar/?term=SCV004409370
1162652	NC_000017.11:g.43050101G>A	Not Yet Reviewed	chr17:g.43050101:G>A		-	GnomADv3	-
1189423	NC_000017.11:g.43106485A>C	Not Yet Reviewed	chr17:g.43106485:A>C		-	ClinVar,ENIGMA_BRCA12_Functional_Assays	http://www.ncbi.nlm.nih.gov/clinvar/?term=SCV001242997
1163487	NC_000017.11:g.43052017C>T	Not Yet Reviewed	chr17:g.43052017:C>T		-	GnomADv3	-
1195218	NC_000017.11:g.43123581C>T	Not Yet Reviewed	chr17:g.43123581:C>T		-	1000_Genomes,GnomADv3	-
1211486	NC_000017.11:g.43074511dup	Not Yet Reviewed	chr17:g.43074510:G>GA		-	ClinVar	http://www.ncbi.nlm.nih.gov/clinvar/?term=SCV002588813
1214746	NC_000017.11:g.43093956del	Pathogenic	chr17:g.43093955:GA>G		Q526Kfs*6	ENIGMA,ClinVar,LOVD	http://www.ncbi.nlm.nih.gov/clinvar/?term=SCV000323332, http://www.ncbi.nlm.nih.gov/clinvar/?term=SCV000325100
1173412	NC_000017.11:g.43078666G>A	Not Yet Reviewed	chr17:g.43078666:G>A		-	GnomAD,GnomADv3	-
1220234	NC_000017.11:g.43123376del	Not Yet Reviewed	chr17:g.43123375:GA>G		-	GnomADv3	-
1218066	NC_000017.11:g.43104777_43104779dup	Not Yet Reviewed	chr17:g.43104776:C>CTTA		-	GnomADv3	-
1171049	NC_000017.11:g.43071877G>A	Not Yet Reviewed	chr17:g.43071877:G>A		-	1000_Genomes,GnomAD,GnomADv3	-
1184323	NC_000017.11:g.43096622A>G	Not Yet Reviewed	chr17:g.43096622:A>G		-	GnomADv3	-
1218188	NC_000017.11:g.43106439A>G	Not Yet Reviewed	chr17:g.43106439:A>G		-	ClinVar,LOVD,ESP	http://www.ncbi.nlm.nih.gov/clinvar/?term=SCV004026824, http://www.ncbi.nlm.nih.gov/clinvar/?term=SCV003838255, http://www.ncbi.nlm.nih.gov/clinvar/?term=SCV001623159, http://www.ncbi.nlm.nih.gov/clinvar/?term=SCV000916381, http://www.ncbi.nlm.nih.gov/clinvar/?term=SCV000909416, http://www.ncbi.nlm.nih.gov/clinvar/?term=SCV000535141, http://www.ncbi.nlm.nih.gov/clinvar/?term=SCV000262191
1161083	NC_000017.11:g.43046927T>C	Not Yet Reviewed	chr17:g.43046927:T>C		-	GnomADv3	-
1195890	NC_000017.11:g.43124688A>G	Not Yet Reviewed	chr17:g.43124688:A>G		-	GnomADv3	-
1217976	NC_000017.11:g.43104155_43104159del	Not Yet Reviewed	chr17:g.43104154:GTCTTT>G		-	ClinVar	http://www.ncbi.nlm.nih.gov/clinvar/?term=SCV004703119
1186993	NC_000017.11:g.43100907T>C	Not Yet Reviewed	chr17:g.43100907:T>C		-	GnomAD,GnomADv3	-
1210397	NC_000017.11:g.43067607C>T	Pathogenic	chr17:g.43067607:C>T		?	ENIGMA,ClinVar,LOVD,exLOVD,BIC,GnomAD,ENIGMA_BRCA12_Functional_Assays	http://www.ncbi.nlm.nih.gov/clinvar/?term=SCV000076777, http://www.ncbi.nlm.nih.gov/clinvar/?term=SCV000186888, http://www.ncbi.nlm.nih.gov/clinvar/?term=SCV000683247, http://www.ncbi.nlm.nih.gov/clinvar/?term=SCV004047090, http://www.ncbi.nlm.nih.gov/clinvar/?term=SCV000326131, http://www.ncbi.nlm.nih.gov/clinvar/?term=SCV000566057, http://www.ncbi.nlm.nih.gov/clinvar/?term=SCV001821493, http://www.ncbi.nlm.nih.gov/clinvar/?term=SCV000591570, http://www.ncbi.nlm.nih.gov/clinvar/?term=SCV001237533, http://www.ncbi.nlm.nih.gov/clinvar/?term=SCV000244381, http://www.ncbi.nlm.nih.gov/clinvar/?term=SCV000145288, http://www.ncbi.nlm.nih.gov/clinvar/?term=SCV005373469, http://www.ncbi.nlm.nih.gov/clinvar/?term=SCV004930336, http://www.ncbi.nlm.nih.gov/clinvar/?term=SCV000296376, http://www.ncbi.nlm.nih.gov/clinvar/?term=SCV005415737, http://www.ncbi.nlm.nih.gov/clinvar/?term=SCV004243954, http://www.ncbi.nlm.nih.gov/clinvar/?term=SCV004216950, http://www.ncbi.nlm.nih.gov/clinvar/?term=SCV000053810
1216714	NC_000017.11:g.43100627del	Not Yet Reviewed	chr17:g.43100626:TA>T		-	GnomADv3	-
1178020	NC_000017.11:g.43092006A>G	Not Yet Reviewed	chr17:g.43092006:A>G		-	ClinVar	http://www.ncbi.nlm.nih.gov/clinvar/?term=SCV004681839, http://www.ncbi.nlm.nih.gov/clinvar/?term=SCV005386742
1210600	NC_000017.11:g.43067867T>G	Not Yet Reviewed	chr17:g.43067867:T>G		-	GnomADv3	-
1216103	NC_000017.11:g.43099610_43099786del	Not Yet Reviewed	chr17:g.43099609:GGAACTGCGTCTTTTACATTTTTTATAACTCACCATAGGGCTCATAAAATTCACTTCCCAAAGCTGCCTACCACAAATACAAATTATGACCAAGATTTTTGGCAAAACTATAAGATAAGGAATCCAGCAATTATTATTAAATACTTAAAAAACCTGAGACCCTTACCCAATTCAATGT>G		-	ClinVar,LOVD	http://www.ncbi.nlm.nih.gov/clinvar/?term=SCV000759269
1168724	NC_000017.11:g.43067599T>A	Not Yet Reviewed	chr17:g.43067599:T>A		-	ClinVar,ENIGMA_BRCA12_Functional_Assays	http://www.ncbi.nlm.nih.gov/clinvar/?term=SCV001244033
1190403	NC_000017.11:g.43108791A>G	Benign / Little Clinical Significance	chr17:g.43108791:A>G		?	ENIGMA,1000_Genomes,ClinVar,LOVD,GnomAD,GnomADv3	http://www.ncbi.nlm.nih.gov/clinvar/?term=SCV000244808
1181221	NC_000017.11:g.43093628T>C	Not Yet Reviewed	chr17:g.43093628:T>C		-	ClinVar,exLOVD	http://www.ncbi.nlm.nih.gov/clinvar/?term=SCV005547501, http://www.ncbi.nlm.nih.gov/clinvar/?term=SCV005401456, http://www.ncbi.nlm.nih.gov/clinvar/?term=SCV003849653, http://www.ncbi.nlm.nih.gov/clinvar/?term=SCV003467925, http://www.ncbi.nlm.nih.gov/clinvar/?term=SCV000903126
1173868	NC_000017.11:g.43080424C>T	Not Yet Reviewed	chr17:g.43080424:C>T		-	GnomADv3	-
1174080	NC_000017.11:g.43081425G>A	Not Yet Reviewed	chr17:g.43081425:G>A		-	GnomAD,GnomADv3	-
1169703	NC_000017.11:g.43068863C>A	Not Yet Reviewed	chr17:g.43068863:C>A		-	GnomADv3	-
1161321	NC_000017.11:g.43047649A>C	Not Yet Reviewed	chr17:g.43047649:A>C		-	ClinVar,ENIGMA_BRCA12_Functional_Assays	http://www.ncbi.nlm.nih.gov/clinvar/?term=SCV001242780
1185488	NC_000017.11:g.43099832T>A	Not Yet Reviewed	chr17:g.43099832:T>A		-	ClinVar	http://www.ncbi.nlm.nih.gov/clinvar/?term=SCV001342848
1216512	NC_000017.11:g.43100590A>C	Not Yet Reviewed	chr17:g.43100590:A>C		-	GnomADv3	-
1183778	NC_000017.11:g.43095834C>T	Not Yet Reviewed	chr17:g.43095834:C>T		-	1000_Genomes,ClinVar,ExAC,GnomAD,GnomADv3	http://www.ncbi.nlm.nih.gov/clinvar/?term=SCV000636068, http://www.ncbi.nlm.nih.gov/clinvar/?term=SCV000688653
1207902	NC_000017.11:g.43045771_43045774del	Pathogenic	chr17:g.43045770:TCACC>T		V1833Pfs*9	ENIGMA,ClinVar,LOVD	http://www.ncbi.nlm.nih.gov/clinvar/?term=SCV000326339, http://www.ncbi.nlm.nih.gov/clinvar/?term=SCV000282343
1215013	NC_000017.11:g.43094343del	Pathogenic	chr17:g.43094342:CA>C		D396Efs*14	ENIGMA,ClinVar,LOVD	http://www.ncbi.nlm.nih.gov/clinvar/?term=SCV002030324, http://www.ncbi.nlm.nih.gov/clinvar/?term=SCV000299554, http://www.ncbi.nlm.nih.gov/clinvar/?term=SCV000075387, http://www.ncbi.nlm.nih.gov/clinvar/?term=SCV005337765, http://www.ncbi.nlm.nih.gov/clinvar/?term=SCV001170387, http://www.ncbi.nlm.nih.gov/clinvar/?term=SCV004211728, http://www.ncbi.nlm.nih.gov/clinvar/?term=SCV000210009
1166277	NC_000017.11:g.43061107T>C	Not Yet Reviewed	chr17:g.43061107:T>C		-	GnomADv3	-
1179763	NC_000017.11:g.43092893C>G	Not Yet Reviewed	chr17:g.43092893:C>G		-	ClinVar,LOVD	http://www.ncbi.nlm.nih.gov/clinvar/?term=SCV001394084, http://www.ncbi.nlm.nih.gov/clinvar/?term=SCV003851018, http://www.ncbi.nlm.nih.gov/clinvar/?term=SCV001821108, http://www.ncbi.nlm.nih.gov/clinvar/?term=SCV000186316, http://www.ncbi.nlm.nih.gov/clinvar/?term=SCV001519510, http://www.ncbi.nlm.nih.gov/clinvar/?term=SCV001470164
1181119	NC_000017.11:g.43093571T>G	Not Yet Reviewed	chr17:g.43093571:T>G		-	ClinVar,LOVD,exLOVD,GnomAD	http://www.ncbi.nlm.nih.gov/clinvar/?term=SCV000821646, http://www.ncbi.nlm.nih.gov/clinvar/?term=SCV005626023, http://www.ncbi.nlm.nih.gov/clinvar/?term=SCV001174489, http://www.ncbi.nlm.nih.gov/clinvar/?term=SCV003849604
1187335	NC_000017.11:g.43102117C>T	Not Yet Reviewed	chr17:g.43102117:C>T		-	GnomADv3	-
1182433	NC_000017.11:g.43094278T>C	Not Yet Reviewed	chr17:g.43094278:T>C		-	ClinVar	http://www.ncbi.nlm.nih.gov/clinvar/?term=SCV005793184
1219273	NC_000017.11:g.43114409_43114410insTTTTT	Not Yet Reviewed	chr17:g.43114409:G>GTTTTT		-	GnomADv3	-
1214463	NC_000017.11:g.43093548C>T	Likely benign	chr17:g.43093548:C>T		R661=	ENIGMA,ClinVar	http://www.ncbi.nlm.nih.gov/clinvar/?term=SCV000688359, http://www.ncbi.nlm.nih.gov/clinvar/?term=SCV005915234, http://www.ncbi.nlm.nih.gov/clinvar/?term=SCV001675124, http://www.ncbi.nlm.nih.gov/clinvar/?term=SCV002718338, http://www.ncbi.nlm.nih.gov/clinvar/?term=SCV000578382, http://www.ncbi.nlm.nih.gov/clinvar/?term=SCV000267696
1210218	NC_000017.11:g.43066834_43066835insTTTTTA	Not Yet Reviewed	chr17:g.43066834:T>TTTTTTA		-	GnomAD,GnomADv3	-
1162881	NC_000017.11:g.43050917T>G	Not Yet Reviewed	chr17:g.43050917:T>G		-	GnomAD,GnomADv3	-
1168259	NC_000017.11:g.43066686G>T	Not Yet Reviewed	chr17:g.43066686:G>T		-	GnomAD,GnomADv3	-
1195464	NC_000017.11:g.43124046A>T	Not Yet Reviewed	chr17:g.43124046:A>T		-	ClinVar,ENIGMA_BRCA12_Functional_Assays	http://www.ncbi.nlm.nih.gov/clinvar/?term=SCV001244183
1210181	NC_000017.11:g.43066813dup	Not Yet Reviewed	chr17:g.43066812:C>CT		-	GnomAD,GnomADv3	-
1196113	NC_000017.11:g.43125276C>T	Not Yet Reviewed	chr17:g.43125276:C>T		-	ClinVar,GnomADv3	http://www.ncbi.nlm.nih.gov/clinvar/?term=SCV000519111
1161088	NC_000017.11:g.43046944A>G	Not Yet Reviewed	chr17:g.43046944:A>G		-	GnomADv3	-
1162534	NC_000017.11:g.43049634A>G	Not Yet Reviewed	chr17:g.43049634:A>G		-	ClinVar	http://www.ncbi.nlm.nih.gov/clinvar/?term=SCV000688606
1216443	NC_000017.11:g.43100572_43100573dup	Not Yet Reviewed	chr17:g.43100571:T>TAA		-	GnomAD,GnomADv3	-
1213595	NC_000017.11:g.43092463del	Not Yet Reviewed	chr17:g.43092462:CA>C		-	ClinVar	http://www.ncbi.nlm.nih.gov/clinvar/?term=SCV001140562
1216027	NC_000017.11:g.43099102_43099116del	Not Yet Reviewed	chr17:g.43099101:GCGTGAGCCACTGCGC>G		-	GnomAD,GnomADv3	-
1177967	NC_000017.11:g.43091981C>A	Not Yet Reviewed	chr17:g.43091981:C>A		-	ClinVar	http://www.ncbi.nlm.nih.gov/clinvar/?term=SCV002617773
1216499	NC_000017.11:g.43100586_43100684del	Not Yet Reviewed	chr17:g.43100585:CATATATATATTATATATATATAACATATATATAACATATATATATGTTATATATATATAACATATATATAACATATATATATATATATATATAATATAT>C		-	GnomADv3	-
1167062	NC_000017.11:g.43063387A>C	Not Yet Reviewed	chr17:g.43063387:A>C		-	ClinVar,ENIGMA_BRCA12_Functional_Assays	http://www.ncbi.nlm.nih.gov/clinvar/?term=SCV001243670
1182333	NC_000017.11:g.43094225G>A	Not Yet Reviewed	chr17:g.43094225:G>A		-	GnomAD	-
1187718	NC_000017.11:g.43102984C>G	Not Yet Reviewed	chr17:g.43102984:C>G		-	GnomADv3	-
1183392	NC_000017.11:g.43094789T>G	Not Yet Reviewed	chr17:g.43094789:T>G		-	ClinVar	http://www.ncbi.nlm.nih.gov/clinvar/?term=SCV004818414, http://www.ncbi.nlm.nih.gov/clinvar/?term=SCV003847975, http://www.ncbi.nlm.nih.gov/clinvar/?term=SCV000933501, http://www.ncbi.nlm.nih.gov/clinvar/?term=SCV000661116, http://www.ncbi.nlm.nih.gov/clinvar/?term=SCV000296440, http://www.ncbi.nlm.nih.gov/clinvar/?term=SCV000904895, http://www.ncbi.nlm.nih.gov/clinvar/?term=SCV001553183, http://www.ncbi.nlm.nih.gov/clinvar/?term=SCV000784961
1171817	NC_000017.11:g.43074367A>C	Not Yet Reviewed	chr17:g.43074367:A>C		-	ClinVar	http://www.ncbi.nlm.nih.gov/clinvar/?term=SCV000699160, http://www.ncbi.nlm.nih.gov/clinvar/?term=SCV001390805, http://www.ncbi.nlm.nih.gov/clinvar/?term=SCV001184604, http://www.ncbi.nlm.nih.gov/clinvar/?term=SCV001482787
1183448	NC_000017.11:g.43094821T>G	Not Yet Reviewed	chr17:g.43094821:T>G		-	ClinVar	http://www.ncbi.nlm.nih.gov/clinvar/?term=SCV001188355, http://www.ncbi.nlm.nih.gov/clinvar/?term=SCV003847998
1213446	NC_000017.11:g.43092225A>G	Likely benign	chr17:g.43092225:A>G		N1102=	ENIGMA,ClinVar,GnomAD,GnomADv3	http://www.ncbi.nlm.nih.gov/clinvar/?term=SCV005910794, http://www.ncbi.nlm.nih.gov/clinvar/?term=SCV000289776, http://www.ncbi.nlm.nih.gov/clinvar/?term=SCV000274210, http://www.ncbi.nlm.nih.gov/clinvar/?term=SCV004815574, http://www.ncbi.nlm.nih.gov/clinvar/?term=SCV004360235, http://www.ncbi.nlm.nih.gov/clinvar/?term=SCV004219349, http://www.ncbi.nlm.nih.gov/clinvar/?term=SCV001862381, http://www.ncbi.nlm.nih.gov/clinvar/?term=SCV000578171
1165554	NC_000017.11:g.43058045A>T	Not Yet Reviewed	chr17:g.43058045:A>T		-	GnomAD,GnomADv3	-
1161385	NC_000017.11:g.43047668G>T	Not Yet Reviewed	chr17:g.43047668:G>T		-	ClinVar,ENIGMA_BRCA12_Functional_Assays	http://www.ncbi.nlm.nih.gov/clinvar/?term=SCV001238429
1173244	NC_000017.11:g.43077994C>G	Not Yet Reviewed	chr17:g.43077994:C>G		-	GnomAD	-
1220395	NC_000017.11:g.43124136_43124137del	Not Yet Reviewed	chr17:g.43124135:CAT>C		-	ClinVar,LOVD,ExAC,GnomAD,GnomADv3	http://www.ncbi.nlm.nih.gov/clinvar/?term=SCV002538067
1160313	NC_000017.11:g.43045734G>T	Not Yet Reviewed	chr17:g.43045734:G>T		-	ClinVar,LOVD,exLOVD,GnomAD,GnomADv3,ENIGMA_BRCA12_Functional_Assays	http://www.ncbi.nlm.nih.gov/clinvar/?term=SCV005402703, http://www.ncbi.nlm.nih.gov/clinvar/?term=SCV001186224, http://www.ncbi.nlm.nih.gov/clinvar/?term=SCV001237654
1195637	NC_000017.11:g.43124095A>C	Not Yet Reviewed	chr17:g.43124095:A>C		-	ClinVar,LOVD,BIC,ENIGMA_BRCA12_Functional_Assays	http://www.ncbi.nlm.nih.gov/clinvar/?term=SCV001242165, http://www.ncbi.nlm.nih.gov/clinvar/?term=SCV001587503, http://www.ncbi.nlm.nih.gov/clinvar/?term=SCV000912063, http://www.ncbi.nlm.nih.gov/clinvar/?term=SCV000144007, http://www.ncbi.nlm.nih.gov/clinvar/?term=SCV001432016
1219845	NC_000017.11:g.43121600T>C	Not Yet Reviewed	chr17:g.43121600:T>C		-	GnomADv3	-
1215842	NC_000017.11:g.43098061G>T	Not Yet Reviewed	chr17:g.43098061:G>T		-	GnomADv3	-
1217629	NC_000017.11:g.43102358del	Not Yet Reviewed	chr17:g.43102357:CT>C		-	GnomADv3	-
1163142	NC_000017.11:g.43051105G>A	Not Yet Reviewed	chr17:g.43051105:G>A		-	GnomAD	-
1189220	NC_000017.11:g.43106207T>G	Not Yet Reviewed	chr17:g.43106207:T>G		-	GnomADv3	-
1176550	NC_000017.11:g.43090933A>G	Not Yet Reviewed	chr17:g.43090933:A>G		-	ClinVar	http://www.ncbi.nlm.nih.gov/clinvar/?term=SCV001706975
1216936	NC_000017.11:g.43100658_43100659insTGT	Not Yet Reviewed	chr17:g.43100658:A>ATGT		-	GnomAD,GnomADv3	-
1209443	NC_000017.11:g.43058020_43058035dup	Not Yet Reviewed	chr17:g.43058019:C>CAAAAAAAAAAAAAAAA		-	GnomADv3	-
1171461	NC_000017.11:g.43073158C>G	Not Yet Reviewed	chr17:g.43073158:C>G		-	GnomAD,GnomADv3	-
1210753	NC_000017.11:g.43067924T>A	Not Yet Reviewed	chr17:g.43067924:T>A		-	GnomADv3	-
1172228	NC_000017.11:g.43074977G>A	Not Yet Reviewed	chr17:g.43074977:G>A		-	GnomADv3	-
1208130	NC_000017.11:g.43046590T>C	Not Yet Reviewed	chr17:g.43046590:T>C		-	GnomADv3	-
1194875	NC_000017.11:g.43122911G>A	Not Yet Reviewed	chr17:g.43122911:G>A		-	1000_Genomes,GnomADv3	-
1216158	NC_000017.11:g.43099821_43099822del	Pathogenic	chr17:g.43099820:TTG>T		T167Kfs*14	ENIGMA,ClinVar,LOVD	http://www.ncbi.nlm.nih.gov/clinvar/?term=SCV000323815, http://www.ncbi.nlm.nih.gov/clinvar/?term=SCV000326102
1170331	NC_000017.11:g.43070985T>G	Likely benign	chr17:g.43070985:T>G		T1643=	ENIGMA,ClinVar,ENIGMA_BRCA12_Functional_Assays	http://www.ncbi.nlm.nih.gov/clinvar/?term=SCV000215283, http://www.ncbi.nlm.nih.gov/clinvar/?term=SCV001238301, http://www.ncbi.nlm.nih.gov/clinvar/?term=SCV000578087
1193506	NC_000017.11:g.43118778G>A	Not Yet Reviewed	chr17:g.43118778:G>A		-	GnomADv3	-
1211222	NC_000017.11:g.43072568dup	Not Yet Reviewed	chr17:g.43072567:A>AT		-	GnomAD,GnomADv3	-
1164223	NC_000017.11:g.43054789C>T	Not Yet Reviewed	chr17:g.43054789:C>T		-	GnomAD,GnomADv3	-
1159711	NC_000017.11:g.43044457A>G	Not Yet Reviewed	chr17:g.43044457:A>G		-	GnomADv3	-
1213141	NC_000017.11:g.43091843A>T	Not Yet Reviewed	chr17:g.43091843:A>T		-	ClinVar	http://www.ncbi.nlm.nih.gov/clinvar/?term=SCV001182422, http://www.ncbi.nlm.nih.gov/clinvar/?term=SCV003851448
1165212	NC_000017.11:g.43057307C>T	Not Yet Reviewed	chr17:g.43057307:C>T		-	GnomAD,GnomADv3	-
1187191	NC_000017.11:g.43101618T>A	Not Yet Reviewed	chr17:g.43101618:T>A		-	GnomADv3	-
1215715	NC_000017.11:g.43096591C>A	Not Yet Reviewed	chr17:g.43096591:C>A		-	GnomADv3	-
1210543	NC_000017.11:g.43067855_43067856insTTTTTAAAA	Not Yet Reviewed	chr17:g.43067855:T>TTTTTTAAAA		-	GnomADv3	-
1214736	NC_000017.11:g.43093937_43093941del	Not Yet Reviewed	chr17:g.43093936:ATCATT>A		-	ClinVar	http://www.ncbi.nlm.nih.gov/clinvar/?term=SCV004489480
1213756	NC_000017.11:g.43092677_43092678insT	Not Yet Reviewed	chr17:g.43092677:A>AT		-	ClinVar	http://www.ncbi.nlm.nih.gov/clinvar/?term=SCV005763121
1160025	NC_000017.11:g.43045286A>T	Not Yet Reviewed	chr17:g.43045286:A>T		-	GnomAD	-
1217489	NC_000017.11:g.43101523G>C	Not Yet Reviewed	chr17:g.43101523:G>C		-	GnomADv3	-
1170690	NC_000017.11:g.43071151G>A	Not Yet Reviewed	chr17:g.43071151:G>A		-	ClinVar,ExAC,GnomAD	http://www.ncbi.nlm.nih.gov/clinvar/?term=SCV004614617
1180904	NC_000017.11:g.43093459C>G	Not Yet Reviewed	chr17:g.43093459:C>G		-	ClinVar	http://www.ncbi.nlm.nih.gov/clinvar/?term=SCV003849525, http://www.ncbi.nlm.nih.gov/clinvar/?term=SCV000826890, http://www.ncbi.nlm.nih.gov/clinvar/?term=SCV000600274
1209647	NC_000017.11:g.43060884del	Not Yet Reviewed	chr17:g.43060883:TG>T		-	GnomADv3	-
1192294	NC_000017.11:g.43115268C>A	Not Yet Reviewed	chr17:g.43115268:C>A		-	GnomADv3	-
1160537	NC_000017.11:g.43045795C>A	Not Yet Reviewed	chr17:g.43045795:C>A		-	ClinVar,ENIGMA_BRCA12_Functional_Assays	http://www.ncbi.nlm.nih.gov/clinvar/?term=SCV004245869, http://www.ncbi.nlm.nih.gov/clinvar/?term=SCV001243990, http://www.ncbi.nlm.nih.gov/clinvar/?term=SCV000523433
1191788	NC_000017.11:g.43113251C>T	Not Yet Reviewed	chr17:g.43113251:C>T		-	GnomADv3	-
1215768	NC_000017.11:g.43097292del	Not Yet Reviewed	chr17:g.43097291:TA>T		-	ClinVar,LOVD,exLOVD,ExAC,BIC,GnomAD,GnomADv3	http://www.ncbi.nlm.nih.gov/clinvar/?term=SCV000683326, http://www.ncbi.nlm.nih.gov/clinvar/?term=SCV002537863, http://www.ncbi.nlm.nih.gov/clinvar/?term=SCV000145620, http://www.ncbi.nlm.nih.gov/clinvar/?term=SCV002551051, http://www.ncbi.nlm.nih.gov/clinvar/?term=SCV000636047, http://www.ncbi.nlm.nih.gov/clinvar/?term=SCV000216926, http://www.ncbi.nlm.nih.gov/clinvar/?term=SCV004219463, http://www.ncbi.nlm.nih.gov/clinvar/?term=SCV001821151
1184419	NC_000017.11:g.43097126A>G	Not Yet Reviewed	chr17:g.43097126:A>G		-	GnomADv3	-
1161338	NC_000017.11:g.43047654T>G	Not Yet Reviewed	chr17:g.43047654:T>G		-	ClinVar,ENIGMA_BRCA12_Functional_Assays	http://www.ncbi.nlm.nih.gov/clinvar/?term=SCV001243909
1215354	NC_000017.11:g.43094825dup	Not Yet Reviewed	chr17:g.43094824:G>GT		-	ClinVar	http://www.ncbi.nlm.nih.gov/clinvar/?term=SCV000661017
1196032	NC_000017.11:g.43125146T>G	Not Yet Reviewed	chr17:g.43125146:T>G		-	ClinVar,LOVD	http://www.ncbi.nlm.nih.gov/clinvar/?term=SCV001667815
1219954	NC_000017.11:g.43121683_43121684insAAAAAAAAAAAAAAAAAAAAAAAAAAAAAAAAATATA	Not Yet Reviewed	chr17:g.43121683:C>CAAAAAAAAAAAAAAAAAAAAAAAAAAAAAAAAATATA		-	GnomADv3	-
1169879	NC_000017.11:g.43069908A>G	Not Yet Reviewed	chr17:g.43069908:A>G		-	GnomADv3	-
1210861	NC_000017.11:g.43069762dup	Not Yet Reviewed	chr17:g.43069761:T>TA		-	GnomAD,GnomADv3	-
1217915	NC_000017.11:g.43104083_43104086del	Not Yet Reviewed	chr17:g.43104082:AAAAG>A		-	LOVD	-
1177160	NC_000017.11:g.43091566T>A	Not Yet Reviewed	chr17:g.43091566:T>A		-	ClinVar,BIC	http://www.ncbi.nlm.nih.gov/clinvar/?term=SCV001512680, http://www.ncbi.nlm.nih.gov/clinvar/?term=SCV003849388, http://www.ncbi.nlm.nih.gov/clinvar/?term=SCV000887678, http://www.ncbi.nlm.nih.gov/clinvar/?term=SCV000144927, http://www.ncbi.nlm.nih.gov/clinvar/?term=SCV000673061
1175074	NC_000017.11:g.43084654C>T	Not Yet Reviewed	chr17:g.43084654:C>T		-	GnomADv3	-
1166240	NC_000017.11:g.43060957C>T	Not Yet Reviewed	chr17:g.43060957:C>T		-	GnomAD,GnomADv3	-
1211976	NC_000017.11:g.43080469T>G	Not Yet Reviewed	chr17:g.43080469:T>G		-	GnomADv3	-
1215472	NC_000017.11:g.43095912del	Not Yet Reviewed	chr17:g.43095911:TG>T		-	ClinVar	http://www.ncbi.nlm.nih.gov/clinvar/?term=SCV001204995, http://www.ncbi.nlm.nih.gov/clinvar/?term=SCV002654892, http://www.ncbi.nlm.nih.gov/clinvar/?term=SCV004211719
1193017	NC_000017.11:g.43116851C>T	Not Yet Reviewed	chr17:g.43116851:C>T		-	GnomADv3	-
1167250	NC_000017.11:g.43063871T>C	Not Yet Reviewed	chr17:g.43063871:T>C		-	ClinVar,ENIGMA_BRCA12_Functional_Assays	http://www.ncbi.nlm.nih.gov/clinvar/?term=SCV001242216
1192192	NC_000017.11:g.43114762G>A	Not Yet Reviewed	chr17:g.43114762:G>A		-	GnomADv3	-
1189081	NC_000017.11:g.43105755G>A	Not Yet Reviewed	chr17:g.43105755:G>A		-	GnomADv3	-
1192995	NC_000017.11:g.43116729G>A	Benign / Little Clinical Significance	chr17:g.43116729:G>A		?	ENIGMA,1000_Genomes,ClinVar,LOVD,GnomAD,GnomADv3	http://www.ncbi.nlm.nih.gov/clinvar/?term=SCV000244850
1179828	NC_000017.11:g.43092927T>C	Not Yet Reviewed	chr17:g.43092927:T>C		-	ClinVar	http://www.ncbi.nlm.nih.gov/clinvar/?term=SCV001360622, http://www.ncbi.nlm.nih.gov/clinvar/?term=SCV002491588, http://www.ncbi.nlm.nih.gov/clinvar/?term=SCV005100564
1188508	NC_000017.11:g.43104567C>T	Not Yet Reviewed	chr17:g.43104567:C>T		-	GnomADv3	-
1213105	NC_000017.11:g.43091797del	Not Yet Reviewed	chr17:g.43091796:GC>G		-	ClinVar	http://www.ncbi.nlm.nih.gov/clinvar/?term=SCV001378355, http://www.ncbi.nlm.nih.gov/clinvar/?term=SCV001182562
1211905	NC_000017.11:g.43079464A>C	Not Yet Reviewed	chr17:g.43079464:A>C		-	GnomADv3	-
1180739	NC_000017.11:g.43093387G>C	Not Yet Reviewed	chr17:g.43093387:G>C		-	ClinVar	http://www.ncbi.nlm.nih.gov/clinvar/?term=SCV002254733, http://www.ncbi.nlm.nih.gov/clinvar/?term=SCV002727984, http://www.ncbi.nlm.nih.gov/clinvar/?term=SCV003849465, http://www.ncbi.nlm.nih.gov/clinvar/?term=SCV001348134
1161475	NC_000017.11:g.43047695G>C	Not Yet Reviewed	chr17:g.43047695:G>C		-	ClinVar,ENIGMA_BRCA12_Functional_Assays	http://www.ncbi.nlm.nih.gov/clinvar/?term=SCV001241735
1218028	NC_000017.11:g.43104234del	Pathogenic	chr17:g.43104233:CT>C		K110Rfs*9	ENIGMA,ClinVar,LOVD	http://www.ncbi.nlm.nih.gov/clinvar/?term=SCV000829718, http://www.ncbi.nlm.nih.gov/clinvar/?term=SCV001181182, http://www.ncbi.nlm.nih.gov/clinvar/?term=SCV000325603, http://www.ncbi.nlm.nih.gov/clinvar/?term=SCV000299441, http://www.ncbi.nlm.nih.gov/clinvar/?term=SCV000053698
1213981	NC_000017.11:g.43092964del	Not Yet Reviewed	chr17:g.43092963:AT>A		-	ClinVar	http://www.ncbi.nlm.nih.gov/clinvar/?term=SCV001176872
1195768	NC_000017.11:g.43124206T>G	Not Yet Reviewed	chr17:g.43124206:T>G		-	LOVD,GnomADv3	-
1219624	NC_000017.11:g.43119240G>T	Not Yet Reviewed	chr17:g.43119240:G>T		-	GnomADv3	-
1192594	NC_000017.11:g.43115748T>A	Not Yet Reviewed	chr17:g.43115748:T>A		-	ClinVar,ENIGMA_BRCA12_Functional_Assays	http://www.ncbi.nlm.nih.gov/clinvar/?term=SCV001237873
1219929	NC_000017.11:g.43121684_43121706dup	Not Yet Reviewed	chr17:g.43121683:C>CAAAAAAAAAAAAAAAAAAAAAAA		-	GnomADv3	-
1178202	NC_000017.11:g.43092103G>C	Not Yet Reviewed	chr17:g.43092103:G>C		-	ClinVar	http://www.ncbi.nlm.nih.gov/clinvar/?term=SCV000888891, http://www.ncbi.nlm.nih.gov/clinvar/?term=SCV000549337, http://www.ncbi.nlm.nih.gov/clinvar/?term=SCV000217552, http://www.ncbi.nlm.nih.gov/clinvar/?term=SCV003848667
1173786	NC_000017.11:g.43079986A>T	Not Yet Reviewed	chr17:g.43079986:A>T		-	GnomAD	-
1178526	NC_000017.11:g.43092264C>A	Not Yet Reviewed	chr17:g.43092264:C>A		-	ClinVar,LOVD,exLOVD,GnomAD,GnomADv3	http://www.ncbi.nlm.nih.gov/clinvar/?term=SCV000954930, http://www.ncbi.nlm.nih.gov/clinvar/?term=SCV004219347, http://www.ncbi.nlm.nih.gov/clinvar/?term=SCV003848875, http://www.ncbi.nlm.nih.gov/clinvar/?term=SCV002538194, http://www.ncbi.nlm.nih.gov/clinvar/?term=SCV000904124, http://www.ncbi.nlm.nih.gov/clinvar/?term=SCV000918753, http://www.ncbi.nlm.nih.gov/clinvar/?term=SCV000673058
1172960	NC_000017.11:g.43077107A>G	Not Yet Reviewed	chr17:g.43077107:A>G		-	GnomADv3	-
1193322	NC_000017.11:g.43118193G>A	Not Yet Reviewed	chr17:g.43118193:G>A		-	GnomAD,GnomADv3	-
1193805	NC_000017.11:g.43119879T>G	Not Yet Reviewed	chr17:g.43119879:T>G		-	GnomADv3	-
1178298	NC_000017.11:g.43092149G>C	Not Yet Reviewed	chr17:g.43092149:G>C		-	ClinVar	http://www.ncbi.nlm.nih.gov/clinvar/?term=SCV005100604
1215125	NC_000017.11:g.43094513_43094886del	Not Yet Reviewed	chr17:g.43094512:ACCTTTTTTTCTGTGCTGGGAGTCCGCCTATCATTACATGTTTCCTTACTTCCAGCCCATCTGTTATGTTGGCTCCTTGCTAAGCCAGGCTGTTTGCTTTTATTACAGAATTCAGCCTTTTCTACATTCATTCTGTCTTTAGTGAGTAATAAACTGCTGTTCTCATGCTGTAATGAGCTGGCATGAGTATTTGTGCCACATGGCTCCACATGCAAGTTTGAAACAGAACTACCCTGATACTTTTCTGGATGCCTCTCAGCTGCACGCTTCTCAGTGGTGTTCAAATCATTATTACTGGGTTGATGATGTTCAGTATTTGTTACATCCGTCTCAGAAAATTCACAAGCAGCTGAAAATATACAAAAATAACAAGGT>A		-	ClinVar	http://www.ncbi.nlm.nih.gov/clinvar/?term=SCV001447208
1219364	NC_000017.11:g.43115502del	Benign / Little Clinical Significance	chr17:g.43115501:CA>C		?	ENIGMA,1000_Genomes,ClinVar,LOVD,GnomAD,GnomADv3	http://www.ncbi.nlm.nih.gov/clinvar/?term=SCV001912758, http://www.ncbi.nlm.nih.gov/clinvar/?term=SCV000321134
1217055	NC_000017.11:g.43100673dup	Not Yet Reviewed	chr17:g.43100672:A>AT		-	GnomADv3	-
1189448	NC_000017.11:g.43106491T>G	Not Yet Reviewed	chr17:g.43106491:T>G		-	ClinVar,ENIGMA_BRCA12_Functional_Assays	http://www.ncbi.nlm.nih.gov/clinvar/?term=SCV001238020
1211374	NC_000017.11:g.43074331C>T	Pathogenic	chr17:g.43074331:C>T		E1559K	ENIGMA,ClinVar,LOVD,exLOVD,BIC,GnomAD,GnomADv3,ENIGMA_BRCA12_Functional_Assays	http://www.ncbi.nlm.nih.gov/clinvar/?term=SCV005329785, http://www.ncbi.nlm.nih.gov/clinvar/?term=SCV004027744, http://www.ncbi.nlm.nih.gov/clinvar/?term=SCV001584390, http://www.ncbi.nlm.nih.gov/clinvar/?term=SCV000186878, http://www.ncbi.nlm.nih.gov/clinvar/?term=SCV000564744, http://www.ncbi.nlm.nih.gov/clinvar/?term=SCV001161548, http://www.ncbi.nlm.nih.gov/clinvar/?term=SCV000326020, http://www.ncbi.nlm.nih.gov/clinvar/?term=SCV001740740, http://www.ncbi.nlm.nih.gov/clinvar/?term=SCV001623417, http://www.ncbi.nlm.nih.gov/clinvar/?term=SCV000145148, http://www.ncbi.nlm.nih.gov/clinvar/?term=SCV001133595, http://www.ncbi.nlm.nih.gov/clinvar/?term=SCV004216986, http://www.ncbi.nlm.nih.gov/clinvar/?term=SCV001959345, http://www.ncbi.nlm.nih.gov/clinvar/?term=SCV001449936, http://www.ncbi.nlm.nih.gov/clinvar/?term=SCV000587416, http://www.ncbi.nlm.nih.gov/clinvar/?term=SCV000053785
1213945	NC_000017.11:g.43092914del	Pathogenic	chr17:g.43092913:GA>G		S873Qfs*20	ENIGMA,ClinVar,LOVD	http://www.ncbi.nlm.nih.gov/clinvar/?term=SCV002126345, http://www.ncbi.nlm.nih.gov/clinvar/?term=SCV000323489, http://www.ncbi.nlm.nih.gov/clinvar/?term=SCV000325410
1188479	NC_000017.11:g.43104413T>A	Not Yet Reviewed	chr17:g.43104413:T>A		-	GnomADv3	-
1161711	NC_000017.11:g.43048305C>A	Not Yet Reviewed	chr17:g.43048305:C>A		-	GnomAD,GnomADv3	-
1193090	NC_000017.11:g.43117267C>A	Not Yet Reviewed	chr17:g.43117267:C>A		-	GnomAD,GnomADv3	-
1179874	NC_000017.11:g.43092951T>G	Not Yet Reviewed	chr17:g.43092951:T>G		-	ClinVar	http://www.ncbi.nlm.nih.gov/clinvar/?term=SCV005883112, http://www.ncbi.nlm.nih.gov/clinvar/?term=SCV000635855, http://www.ncbi.nlm.nih.gov/clinvar/?term=SCV000668463, http://www.ncbi.nlm.nih.gov/clinvar/?term=SCV000688392
1182247	NC_000017.11:g.43094185G>C	Not Yet Reviewed	chr17:g.43094185:G>C		-	ClinVar	http://www.ncbi.nlm.nih.gov/clinvar/?term=SCV005547392
1170479	NC_000017.11:g.43071035C>T	Not Yet Reviewed	chr17:g.43071035:C>T		-	ClinVar,LOVD,ExAC,GnomAD,ENIGMA_BRCA12_Functional_Assays	http://www.ncbi.nlm.nih.gov/clinvar/?term=SCV005426896, http://www.ncbi.nlm.nih.gov/clinvar/?term=SCV002139494, http://www.ncbi.nlm.nih.gov/clinvar/?term=SCV001359066, http://www.ncbi.nlm.nih.gov/clinvar/?term=SCV000607934
1216852	NC_000017.11:g.43100646_43100647insATATATATATTATAT	Not Yet Reviewed	chr17:g.43100646:C>CATATATATATTATAT		-	GnomADv3	-
1183082	NC_000017.11:g.43094627C>A	Not Yet Reviewed	chr17:g.43094627:C>A		-	ClinVar	http://www.ncbi.nlm.nih.gov/clinvar/?term=SCV005798754
1167229	NC_000017.11:g.43063865T>A	Not Yet Reviewed	chr17:g.43063865:T>A		-	ClinVar,ENIGMA_BRCA12_Functional_Assays	http://www.ncbi.nlm.nih.gov/clinvar/?term=SCV005090334, http://www.ncbi.nlm.nih.gov/clinvar/?term=SCV000560275, http://www.ncbi.nlm.nih.gov/clinvar/?term=SCV000688543, http://www.ncbi.nlm.nih.gov/clinvar/?term=SCV002515226, http://www.ncbi.nlm.nih.gov/clinvar/?term=SCV001237735
1177007	NC_000017.11:g.43091484C>A	Not Yet Reviewed	chr17:g.43091484:C>A		-	ClinVar	http://www.ncbi.nlm.nih.gov/clinvar/?term=SCV000759375, http://www.ncbi.nlm.nih.gov/clinvar/?term=SCV004360199
1188347	NC_000017.11:g.43104230T>C	Not Yet Reviewed	chr17:g.43104230:T>C		-	ClinVar	http://www.ncbi.nlm.nih.gov/clinvar/?term=SCV001633128
1211247	NC_000017.11:g.43072598del	Not Yet Reviewed	chr17:g.43072597:TC>T		-	GnomADv3	-
1180998	NC_000017.11:g.43093510G>C	Not Yet Reviewed	chr17:g.43093510:G>C		-	ClinVar	http://www.ncbi.nlm.nih.gov/clinvar/?term=SCV000824499, http://www.ncbi.nlm.nih.gov/clinvar/?term=SCV003849562, http://www.ncbi.nlm.nih.gov/clinvar/?term=SCV000278064, http://www.ncbi.nlm.nih.gov/clinvar/?term=SCV000570804
1212990	NC_000017.11:g.43091678del	Pathogenic	chr17:g.43091677:AG>A		S1286Vfs*21	ENIGMA,ClinVar,LOVD	http://www.ncbi.nlm.nih.gov/clinvar/?term=SCV005759040, http://www.ncbi.nlm.nih.gov/clinvar/?term=SCV004216982, http://www.ncbi.nlm.nih.gov/clinvar/?term=SCV000300029, http://www.ncbi.nlm.nih.gov/clinvar/?term=SCV000053732
1214249	NC_000017.11:g.43093310_43093376dup	Pathogenic	chr17:g.43093309:G>GACACTTTAACTGTTTCTAGTTTCTCTTCTTTTTCTTCTCTTGGAAGGCTAGGATTGACAAATTCTTT		S741*	ENIGMA,ClinVar,LOVD	http://www.ncbi.nlm.nih.gov/clinvar/?term=SCV000323407, http://www.ncbi.nlm.nih.gov/clinvar/?term=SCV000325268, http://www.ncbi.nlm.nih.gov/clinvar/?term=SCV000783405
1159700	NC_000017.11:g.43044425C>G	Not Yet Reviewed	chr17:g.43044425:C>G		-	GnomADv3	-
1173049	NC_000017.11:g.43077368T>C	Not Yet Reviewed	chr17:g.43077368:T>C		-	GnomADv3	-
1169014	NC_000017.11:g.43067679A>C	Not Yet Reviewed	chr17:g.43067679:A>C		-	ClinVar,ENIGMA_BRCA12_Functional_Assays	http://www.ncbi.nlm.nih.gov/clinvar/?term=SCV000913389, http://www.ncbi.nlm.nih.gov/clinvar/?term=SCV001243917
1210130	NC_000017.11:g.43066558A>C	Not Yet Reviewed	chr17:g.43066558:A>C		-	GnomADv3	-
1218503	NC_000017.11:g.43108310C>T	Not Yet Reviewed	chr17:g.43108310:C>T		-	GnomADv3	-
1217447	NC_000017.11:g.43100973T>C	Not Yet Reviewed	chr17:g.43100973:T>C		-	GnomADv3	-
1188848	NC_000017.11:g.43104941A>T	Not Yet Reviewed	chr17:g.43104941:A>T		-	ClinVar,ENIGMA_BRCA12_Functional_Assays	http://www.ncbi.nlm.nih.gov/clinvar/?term=SCV001238118
1188997	NC_000017.11:g.43105335A>G	Not Yet Reviewed	chr17:g.43105335:A>G		-	GnomADv3	-
1181276	NC_000017.11:g.43093655C>T	Not Yet Reviewed	chr17:g.43093655:C>T		-	ClinVar	http://www.ncbi.nlm.nih.gov/clinvar/?term=SCV003849677, http://www.ncbi.nlm.nih.gov/clinvar/?term=SCV001389520
1184344	NC_000017.11:g.43096708A>G	Not Yet Reviewed	chr17:g.43096708:A>G		-	GnomADv3	-
1190513	NC_000017.11:g.43109102G>A	Not Yet Reviewed	chr17:g.43109102:G>A		-	GnomADv3	-
1195010	NC_000017.11:g.43123306G>T	Not Yet Reviewed	chr17:g.43123306:G>T		-	GnomADv3	-
1219383	NC_000017.11:g.43115721C>T	Not Yet Reviewed	chr17:g.43115721:C>T		-	ClinVar,exLOVD,BIC,ENIGMA_BRCA12_Functional_Assays	http://www.ncbi.nlm.nih.gov/clinvar/?term=SCV006058306, http://www.ncbi.nlm.nih.gov/clinvar/?term=SCV001393280, http://www.ncbi.nlm.nih.gov/clinvar/?term=SCV004222558, http://www.ncbi.nlm.nih.gov/clinvar/?term=SCV001242403, http://www.ncbi.nlm.nih.gov/clinvar/?term=SCV001171209, http://www.ncbi.nlm.nih.gov/clinvar/?term=SCV000108862, http://www.ncbi.nlm.nih.gov/clinvar/?term=SCV000144420
1187719	NC_000017.11:g.43102996A>G	Not Yet Reviewed	chr17:g.43102996:A>G		-	GnomADv3	-
1215315	NC_000017.11:g.43094764_43094765dup	Not Yet Reviewed	chr17:g.43094763:C>CCT		-	LOVD	-
1168185	NC_000017.11:g.43066406C>T	Not Yet Reviewed	chr17:g.43066406:C>T		-	GnomADv3	-
1192926	NC_000017.11:g.43116483G>A	Not Yet Reviewed	chr17:g.43116483:G>A		-	GnomADv3	-
1213730	NC_000017.11:g.43092649del	Pathogenic	chr17:g.43092648:GT>G		N961Tfs*39	ENIGMA,ClinVar,LOVD	http://www.ncbi.nlm.nih.gov/clinvar/?term=SCV004244076, http://www.ncbi.nlm.nih.gov/clinvar/?term=SCV000323533, http://www.ncbi.nlm.nih.gov/clinvar/?term=SCV000325489, http://www.ncbi.nlm.nih.gov/clinvar/?term=SCV000605769
1175621	NC_000017.11:g.43087161A>C	Not Yet Reviewed	chr17:g.43087161:A>C		-	GnomAD,GnomADv3	-
1168843	NC_000017.11:g.43067632T>G	Not Yet Reviewed	chr17:g.43067632:T>G		-	ClinVar,ENIGMA_BRCA12_Functional_Assays	http://www.ncbi.nlm.nih.gov/clinvar/?term=SCV001243428, http://www.ncbi.nlm.nih.gov/clinvar/?term=SCV004308114, http://www.ncbi.nlm.nih.gov/clinvar/?term=SCV005547423, http://www.ncbi.nlm.nih.gov/clinvar/?term=SCV000297486
1177854	NC_000017.11:g.43091921T>C	Not Yet Reviewed	chr17:g.43091921:T>C		-	ClinVar	http://www.ncbi.nlm.nih.gov/clinvar/?term=SCV003848225, http://www.ncbi.nlm.nih.gov/clinvar/?term=SCV001498242
1173343	NC_000017.11:g.43078364C>T	Not Yet Reviewed	chr17:g.43078364:C>T		-	GnomADv3	-
1215904	NC_000017.11:g.43098633T>C	Not Yet Reviewed	chr17:g.43098633:T>C		-	GnomADv3	-
1213745	NC_000017.11:g.43092665dup	Pathogenic	chr17:g.43092664:G>GA		S956Ffs*15	ENIGMA,ClinVar	http://www.ncbi.nlm.nih.gov/clinvar/?term=SCV000783430
1166608	NC_000017.11:g.43062622G>A	Not Yet Reviewed	chr17:g.43062622:G>A		-	GnomADv3	-
1208633	NC_000017.11:g.43051004dup	Not Yet Reviewed	chr17:g.43051003:T>TA		-	GnomADv3	-
1163546	NC_000017.11:g.43052312A>G	Not Yet Reviewed	chr17:g.43052312:A>G		-	GnomADv3	-
1217750	NC_000017.11:g.43102949del	Not Yet Reviewed	chr17:g.43102948:CT>C		-	GnomAD,GnomADv3	-
1208725	NC_000017.11:g.43051639_43051641del	Not Yet Reviewed	chr17:g.43051638:CTTT>C		-	GnomAD,GnomADv3	-
1179882	NC_000017.11:g.43092955T>C	Not Yet Reviewed	chr17:g.43092955:T>C		-	ClinVar,LOVD	http://www.ncbi.nlm.nih.gov/clinvar/?term=SCV001176897, http://www.ncbi.nlm.nih.gov/clinvar/?term=SCV004815677, http://www.ncbi.nlm.nih.gov/clinvar/?term=SCV003847568
1210107	NC_000017.11:g.43065688_43065689insAAAAC	Not Yet Reviewed	chr17:g.43065688:A>AAAAAC		-	GnomADv3	-
1212242	NC_000017.11:g.43084355G>T	Not Yet Reviewed	chr17:g.43084355:G>T		-	GnomADv3	-
1212705	NC_000017.11:g.43090922_43090923dup	Not Yet Reviewed	chr17:g.43090921:G>GCA		-	ClinVar,LOVD,BIC,GnomAD,GnomADv3,ExAC	http://www.ncbi.nlm.nih.gov/clinvar/?term=SCV000688474, http://www.ncbi.nlm.nih.gov/clinvar/?term=SCV004244000, http://www.ncbi.nlm.nih.gov/clinvar/?term=SCV000488296, http://www.ncbi.nlm.nih.gov/clinvar/?term=SCV000145012
1161162	NC_000017.11:g.43047341G>T	Not Yet Reviewed	chr17:g.43047341:G>T		-	GnomADv3	-
1171444	NC_000017.11:g.43073102T>C	Not Yet Reviewed	chr17:g.43073102:T>C		-	GnomAD	-
1165382	NC_000017.11:g.43057709G>A	Not Yet Reviewed	chr17:g.43057709:G>A		-	GnomAD,GnomADv3	-
1170103	NC_000017.11:g.43070920A>C	Not Yet Reviewed	chr17:g.43070920:A>C		-	ClinVar,ENIGMA_BRCA12_Functional_Assays	http://www.ncbi.nlm.nih.gov/clinvar/?term=SCV001238393
1214887	NC_000017.11:g.43094167_43094168insA	Not Yet Reviewed	chr17:g.43094167:T>TA		-	ClinVar	http://www.ncbi.nlm.nih.gov/clinvar/?term=SCV005435354, http://www.ncbi.nlm.nih.gov/clinvar/?term=SCV001381531, http://www.ncbi.nlm.nih.gov/clinvar/?term=SCV000665925, http://www.ncbi.nlm.nih.gov/clinvar/?term=SCV004216923, http://www.ncbi.nlm.nih.gov/clinvar/?term=SCV003844401
1173809	NC_000017.11:g.43080124T>C	Not Yet Reviewed	chr17:g.43080124:T>C		-	GnomADv3	-
1185284	NC_000017.11:g.43099540G>A	Not Yet Reviewed	chr17:g.43099540:G>A		-	GnomADv3	-
1209460	NC_000017.11:g.43058026A>T	Not Yet Reviewed	chr17:g.43058026:A>T		-	GnomADv3	-
1184570	NC_000017.11:g.43097304C>T	Not Yet Reviewed	chr17:g.43097304:C>T		-	ClinVar,LOVD,ExAC,GnomAD	http://www.ncbi.nlm.nih.gov/clinvar/?term=SCV001617533, http://www.ncbi.nlm.nih.gov/clinvar/?term=SCV000591283, http://www.ncbi.nlm.nih.gov/clinvar/?term=SCV000683324, http://www.ncbi.nlm.nih.gov/clinvar/?term=SCV000292711
1210695	NC_000017.11:g.43067891_43067906dup	Not Yet Reviewed	chr17:g.43067890:T>TAAAAAAAAAAAAAAAA		-	GnomADv3	-
1166910	NC_000017.11:g.43063345T>G	Not Yet Reviewed	chr17:g.43063345:T>G		-	ClinVar,ENIGMA_BRCA12_Functional_Assays	http://www.ncbi.nlm.nih.gov/clinvar/?term=SCV001241830
1210237	NC_000017.11:g.43066842G>T	Not Yet Reviewed	chr17:g.43066842:G>T		-	GnomAD,GnomADv3	-
1160262	NC_000017.11:g.43045720C>G	Likely benign	chr17:g.43045720:C>G		L1850=	ENIGMA,ClinVar,GnomAD,ENIGMA_BRCA12_Functional_Assays	http://www.ncbi.nlm.nih.gov/clinvar/?term=SCV000214348, http://www.ncbi.nlm.nih.gov/clinvar/?term=SCV002537871, http://www.ncbi.nlm.nih.gov/clinvar/?term=SCV001983630, http://www.ncbi.nlm.nih.gov/clinvar/?term=SCV000911120, http://www.ncbi.nlm.nih.gov/clinvar/?term=SCV000578322, http://www.ncbi.nlm.nih.gov/clinvar/?term=SCV004817529, http://www.ncbi.nlm.nih.gov/clinvar/?term=SCV001242133, http://www.ncbi.nlm.nih.gov/clinvar/?term=SCV000560268, http://www.ncbi.nlm.nih.gov/clinvar/?term=SCV002046383, http://www.ncbi.nlm.nih.gov/clinvar/?term=SCV001751155, http://www.ncbi.nlm.nih.gov/clinvar/?term=SCV000785189
1175457	NC_000017.11:g.43086278T>A	Not Yet Reviewed	chr17:g.43086278:T>A		-	GnomAD,GnomADv3	-
1220212	NC_000017.11:g.43123350_43123352del	Not Yet Reviewed	chr17:g.43123349:GTTT>G		-	GnomADv3	-
1191831	NC_000017.11:g.43113483C>T	Not Yet Reviewed	chr17:g.43113483:C>T		-	GnomADv3	-
1192022	NC_000017.11:g.43114168A>C	Not Yet Reviewed	chr17:g.43114168:A>C		-	GnomADv3	-
1175654	NC_000017.11:g.43087363A>G	Not Yet Reviewed	chr17:g.43087363:A>G		-	GnomADv3	-
1208757	NC_000017.11:g.43051812dup	Not Yet Reviewed	chr17:g.43051811:A>AT		-	GnomAD,GnomADv3	-
1173050	NC_000017.11:g.43077369T>C	Benign / Little Clinical Significance	chr17:g.43077369:T>C		?	ENIGMA,1000_Genomes,ClinVar,LOVD,GnomAD,GnomADv3	http://www.ncbi.nlm.nih.gov/clinvar/?term=SCV000244678
1183035	NC_000017.11:g.43094600G>A	Not Yet Reviewed	chr17:g.43094600:G>A		-	ClinVar	http://www.ncbi.nlm.nih.gov/clinvar/?term=SCV004677171, http://www.ncbi.nlm.nih.gov/clinvar/?term=SCV002685419, http://www.ncbi.nlm.nih.gov/clinvar/?term=SCV003846281
1213005	NC_000017.11:g.43091694del	Not Yet Reviewed	chr17:g.43091693:AT>A		-	ClinVar	http://www.ncbi.nlm.nih.gov/clinvar/?term=SCV005420933
1172364	NC_000017.11:g.43075565T>C	Not Yet Reviewed	chr17:g.43075565:T>C		-	GnomAD,GnomADv3	-
1212431	NC_000017.11:g.43087643C>T	Not Yet Reviewed	chr17:g.43087643:C>T		-	GnomADv3	-
1219491	NC_000017.11:g.43116903del	Not Yet Reviewed	chr17:g.43116902:GT>G		-	GnomADv3	-
1188345	NC_000017.11:g.43104229T>A	Not Yet Reviewed	chr17:g.43104229:T>A		-	ClinVar,LOVD	http://www.ncbi.nlm.nih.gov/clinvar/?term=SCV002606716, http://www.ncbi.nlm.nih.gov/clinvar/?term=SCV002142646, http://www.ncbi.nlm.nih.gov/clinvar/?term=SCV002046532
1175771	NC_000017.11:g.43087678A>G	Not Yet Reviewed	chr17:g.43087678:A>G		-	GnomADv3	-
1219144	NC_000017.11:g.43112828G>T	Not Yet Reviewed	chr17:g.43112828:G>T		-	GnomADv3	-
1170365	NC_000017.11:g.43070996T>C	Not Yet Reviewed	chr17:g.43070996:T>C		-	ClinVar,ENIGMA_BRCA12_Functional_Assays	http://www.ncbi.nlm.nih.gov/clinvar/?term=SCV000665821, http://www.ncbi.nlm.nih.gov/clinvar/?term=SCV001238285
1175037	NC_000017.11:g.43084446G>A	Not Yet Reviewed	chr17:g.43084446:G>A		-	GnomAD,GnomADv3	-
1211929	NC_000017.11:g.43079784G>A	Not Yet Reviewed	chr17:g.43079784:G>A		-	GnomADv3	-
1217442	NC_000017.11:g.43100895T>C	Not Yet Reviewed	chr17:g.43100895:T>C		-	GnomAD,GnomADv3	-
1160552	NC_000017.11:g.43045800T>A	Not Yet Reviewed	chr17:g.43045800:T>A		-	ClinVar,ENIGMA_BRCA12_Functional_Assays	http://www.ncbi.nlm.nih.gov/clinvar/?term=SCV001242010
1162628	NC_000017.11:g.43049978A>C	Not Yet Reviewed	chr17:g.43049978:A>C		-	GnomADv3	-
1214202	NC_000017.11:g.43093250C>G	Not Yet Reviewed	chr17:g.43093250:C>G		-	ClinVar,LOVD,ExAC,GnomAD	http://www.ncbi.nlm.nih.gov/clinvar/?term=SCV002551020, http://www.ncbi.nlm.nih.gov/clinvar/?term=SCV004228344, http://www.ncbi.nlm.nih.gov/clinvar/?term=SCV002063619, http://www.ncbi.nlm.nih.gov/clinvar/?term=SCV001408489, http://www.ncbi.nlm.nih.gov/clinvar/?term=SCV005626036, http://www.ncbi.nlm.nih.gov/clinvar/?term=SCV000215915, http://www.ncbi.nlm.nih.gov/clinvar/?term=SCV003847792
1175082	NC_000017.11:g.43084703C>A	Not Yet Reviewed	chr17:g.43084703:C>A		-	1000_Genomes,GnomADv3	-
1216230	NC_000017.11:g.43100356G>T	Not Yet Reviewed	chr17:g.43100356:G>T		-	GnomADv3	-
1213132	NC_000017.11:g.43091827_43091831del	Pathogenic	chr17:g.43091826:GTTTAC>G		V1234Qfs*8	ENIGMA,ClinVar,LOVD,BIC	http://www.ncbi.nlm.nih.gov/clinvar/?term=SCV001247353, http://www.ncbi.nlm.nih.gov/clinvar/?term=SCV005900164, http://www.ncbi.nlm.nih.gov/clinvar/?term=SCV001480186, http://www.ncbi.nlm.nih.gov/clinvar/?term=SCV001429221, http://www.ncbi.nlm.nih.gov/clinvar/?term=SCV004242820, http://www.ncbi.nlm.nih.gov/clinvar/?term=SCV000186871, http://www.ncbi.nlm.nih.gov/clinvar/?term=SCV005198128, http://www.ncbi.nlm.nih.gov/clinvar/?term=SCV005045942, http://www.ncbi.nlm.nih.gov/clinvar/?term=SCV004817763, http://www.ncbi.nlm.nih.gov/clinvar/?term=SCV000683123, http://www.ncbi.nlm.nih.gov/clinvar/?term=SCV003811733, http://www.ncbi.nlm.nih.gov/clinvar/?term=SCV004224883, http://www.ncbi.nlm.nih.gov/clinvar/?term=SCV000292517, http://www.ncbi.nlm.nih.gov/clinvar/?term=SCV000488333, http://www.ncbi.nlm.nih.gov/clinvar/?term=SCV000325727, http://www.ncbi.nlm.nih.gov/clinvar/?term=SCV001805838, http://www.ncbi.nlm.nih.gov/clinvar/?term=SCV001786709, http://www.ncbi.nlm.nih.gov/clinvar/?term=SCV000591463, http://www.ncbi.nlm.nih.gov/clinvar/?term=SCV001499718, http://www.ncbi.nlm.nih.gov/clinvar/?term=SCV001451827, http://www.ncbi.nlm.nih.gov/clinvar/?term=SCV000605765, http://www.ncbi.nlm.nih.gov/clinvar/?term=SCV000699059, http://www.ncbi.nlm.nih.gov/clinvar/?term=SCV000282314, http://www.ncbi.nlm.nih.gov/clinvar/?term=SCV000144839, http://www.ncbi.nlm.nih.gov/clinvar/?term=SCV002581454, http://www.ncbi.nlm.nih.gov/clinvar/?term=SCV000076300, http://www.ncbi.nlm.nih.gov/clinvar/?term=SCV000600345, http://www.ncbi.nlm.nih.gov/clinvar/?term=SCV004212743, http://www.ncbi.nlm.nih.gov/clinvar/?term=SCV002009450, http://www.ncbi.nlm.nih.gov/clinvar/?term=SCV002589109, http://www.ncbi.nlm.nih.gov/clinvar/?term=SCV002538230, http://www.ncbi.nlm.nih.gov/clinvar/?term=SCV000296798, http://www.ncbi.nlm.nih.gov/clinvar/?term=SCV001450231, http://www.ncbi.nlm.nih.gov/clinvar/?term=SCV001157235, http://www.ncbi.nlm.nih.gov/clinvar/?term=SCV001140547, http://www.ncbi.nlm.nih.gov/clinvar/?term=SCV000923981, http://www.ncbi.nlm.nih.gov/clinvar/?term=SCV000587333, http://www.ncbi.nlm.nih.gov/clinvar/?term=SCV000586894, http://www.ncbi.nlm.nih.gov/clinvar/?term=SCV000564379, http://www.ncbi.nlm.nih.gov/clinvar/?term=SCV000053721
1213335	NC_000017.11:g.43092083_43092084del	Not Yet Reviewed	chr17:g.43092082:GGT>G		-	ClinVar,LOVD	http://www.ncbi.nlm.nih.gov/clinvar/?term=SCV001378272
1164914	NC_000017.11:g.43057081T>A	Not Yet Reviewed	chr17:g.43057081:T>A		-	ClinVar,ENIGMA_BRCA12_Functional_Assays	http://www.ncbi.nlm.nih.gov/clinvar/?term=SCV001407014, http://www.ncbi.nlm.nih.gov/clinvar/?term=SCV001237980
1195978	NC_000017.11:g.43125051C>G	Not Yet Reviewed	chr17:g.43125051:C>G		-	GnomAD,GnomADv3	-
1185638	NC_000017.11:g.43099960T>C	Not Yet Reviewed	chr17:g.43099960:T>C		-	GnomADv3	-
1179052	NC_000017.11:g.43092548T>C	Not Yet Reviewed	chr17:g.43092548:T>C		-	ClinVar	http://www.ncbi.nlm.nih.gov/clinvar/?term=SCV002751220, http://www.ncbi.nlm.nih.gov/clinvar/?term=SCV003849213
1159787	NC_000017.11:g.43044773A>T	Not Yet Reviewed	chr17:g.43044773:A>T		-	GnomADv3	-
1218514	NC_000017.11:g.43108330T>G	Not Yet Reviewed	chr17:g.43108330:T>G		-	GnomADv3	-
1181807	NC_000017.11:g.43093944A>G	Not Yet Reviewed	chr17:g.43093944:A>G		-	ClinVar	http://www.ncbi.nlm.nih.gov/clinvar/?term=SCV001696178, http://www.ncbi.nlm.nih.gov/clinvar/?term=SCV001172624
1184541	NC_000017.11:g.43097290C>G	Not Yet Reviewed	chr17:g.43097290:C>G		-	ClinVar	http://www.ncbi.nlm.nih.gov/clinvar/?term=SCV002654339
1172974	NC_000017.11:g.43077135G>C	Not Yet Reviewed	chr17:g.43077135:G>C		-	GnomADv3	-
1171874	NC_000017.11:g.43074398C>T	Not Yet Reviewed	chr17:g.43074398:C>T		-	ClinVar	http://www.ncbi.nlm.nih.gov/clinvar/?term=SCV001678153, http://www.ncbi.nlm.nih.gov/clinvar/?term=SCV005547460
1218280	NC_000017.11:g.43106854_43106863dup	Not Yet Reviewed	chr17:g.43106853:T>TCAAATATAAA		-	GnomADv3	-
1208786	NC_000017.11:g.43052649del	Not Yet Reviewed	chr17:g.43052648:GA>G		-	GnomAD,GnomADv3	-
1191085	NC_000017.11:g.43111171T>C	Not Yet Reviewed	chr17:g.43111171:T>C		-	GnomADv3	-
1166937	NC_000017.11:g.43063353C>A	Pathogenic	chr17:g.43063353:C>A		E1725*	ENIGMA,ClinVar,LOVD,BIC,ENIGMA_BRCA12_Functional_Assays	http://www.ncbi.nlm.nih.gov/clinvar/?term=SCV001243717, http://www.ncbi.nlm.nih.gov/clinvar/?term=SCV004243938, http://www.ncbi.nlm.nih.gov/clinvar/?term=SCV001343894, http://www.ncbi.nlm.nih.gov/clinvar/?term=SCV000779333, http://www.ncbi.nlm.nih.gov/clinvar/?term=SCV000300217, http://www.ncbi.nlm.nih.gov/clinvar/?term=SCV000145369, http://www.ncbi.nlm.nih.gov/clinvar/?term=SCV003441896, http://www.ncbi.nlm.nih.gov/clinvar/?term=SCV005626137
1169770	NC_000017.11:g.43069246A>T	Not Yet Reviewed	chr17:g.43069246:A>T		-	GnomAD,GnomADv3	-
1189599	NC_000017.11:g.43106536A>T	Not Yet Reviewed	chr17:g.43106536:A>T		-	ClinVar,ENIGMA_BRCA12_Functional_Assays	http://www.ncbi.nlm.nih.gov/clinvar/?term=SCV001237955
1208637	NC_000017.11:g.43051056C>T	Not Yet Reviewed	chr17:g.43051056:C>T		-	ClinVar,ENIGMA_BRCA12_Functional_Assays	http://www.ncbi.nlm.nih.gov/clinvar/?term=SCV005915336, http://www.ncbi.nlm.nih.gov/clinvar/?term=SCV002493412, http://www.ncbi.nlm.nih.gov/clinvar/?term=SCV003838230, http://www.ncbi.nlm.nih.gov/clinvar/?term=SCV001359927, http://www.ncbi.nlm.nih.gov/clinvar/?term=SCV001238538
1172706	NC_000017.11:g.43076550A>G	Likely benign	chr17:g.43076550:A>G		A1474=	ENIGMA,ClinVar,LOVD,ExAC,GnomAD,GnomADv3	http://www.ncbi.nlm.nih.gov/clinvar/?term=SCV000635976, http://www.ncbi.nlm.nih.gov/clinvar/?term=SCV000488954, http://www.ncbi.nlm.nih.gov/clinvar/?term=SCV001552215, http://www.ncbi.nlm.nih.gov/clinvar/?term=SCV000578161, http://www.ncbi.nlm.nih.gov/clinvar/?term=SCV000215921, http://www.ncbi.nlm.nih.gov/clinvar/?term=SCV004817668, http://www.ncbi.nlm.nih.gov/clinvar/?term=SCV000683183, http://www.ncbi.nlm.nih.gov/clinvar/?term=SCV000730647
1220112	NC_000017.11:g.43122977dup	Not Yet Reviewed	chr17:g.43122976:G>GA		-	GnomAD,GnomADv3	-
1161329	NC_000017.11:g.43047651C>T	Not Yet Reviewed	chr17:g.43047651:C>T		-	ClinVar,ENIGMA_BRCA12_Functional_Assays	http://www.ncbi.nlm.nih.gov/clinvar/?term=SCV001238456
1195795	NC_000017.11:g.43124327A>G	Not Yet Reviewed	chr17:g.43124327:A>G		-	1000_Genomes,GnomAD,GnomADv3	-
1171134	NC_000017.11:g.43072117G>T	Not Yet Reviewed	chr17:g.43072117:G>T		-	1000_Genomes,GnomAD,GnomADv3	-
1174344	NC_000017.11:g.43082435C>A	Not Yet Reviewed	chr17:g.43082435:C>A		-	ClinVar	http://www.ncbi.nlm.nih.gov/clinvar/?term=SCV004427964
1192802	NC_000017.11:g.43115876G>A	Not Yet Reviewed	chr17:g.43115876:G>A		-	GnomADv3	-
1214617	NC_000017.11:g.43093759A>G	Not Yet Reviewed	chr17:g.43093759:A>G		-	ClinVar,LOVD,exLOVD,BIC,GnomAD	http://www.ncbi.nlm.nih.gov/clinvar/?term=SCV003849745, http://www.ncbi.nlm.nih.gov/clinvar/?term=SCV002545932, http://www.ncbi.nlm.nih.gov/clinvar/?term=SCV005915227, http://www.ncbi.nlm.nih.gov/clinvar/?term=SCV001617880, http://www.ncbi.nlm.nih.gov/clinvar/?term=SCV002046624, http://www.ncbi.nlm.nih.gov/clinvar/?term=SCV005045349, http://www.ncbi.nlm.nih.gov/clinvar/?term=SCV000275844, http://www.ncbi.nlm.nih.gov/clinvar/?term=SCV000115246, http://www.ncbi.nlm.nih.gov/clinvar/?term=SCV000144177, http://www.ncbi.nlm.nih.gov/clinvar/?term=SCV000916808, http://www.ncbi.nlm.nih.gov/clinvar/?term=SCV000682983, http://www.ncbi.nlm.nih.gov/clinvar/?term=SCV000520149
1184796	NC_000017.11:g.43098173C>T	Not Yet Reviewed	chr17:g.43098173:C>T		-	GnomADv3	-
1181699	NC_000017.11:g.43093879C>T	Not Yet Reviewed	chr17:g.43093879:C>T		-	ClinVar	http://www.ncbi.nlm.nih.gov/clinvar/?term=SCV004241280, http://www.ncbi.nlm.nih.gov/clinvar/?term=SCV003851147, http://www.ncbi.nlm.nih.gov/clinvar/?term=SCV002000982
1218307	NC_000017.11:g.43107082_43107083insTTA	Not Yet Reviewed	chr17:g.43107082:T>TTTA		-	GnomAD,GnomADv3	-
1161610	NC_000017.11:g.43047951T>C	Not Yet Reviewed	chr17:g.43047951:T>C		-	GnomADv3	-
1215120	NC_000017.11:g.43094503_43094504delinsCA	Not Yet Reviewed	chr17:g.43094503:TT>CA		-	ClinVar	http://www.ncbi.nlm.nih.gov/clinvar/?term=SCV004228326
1209448	NC_000017.11:g.43058020del	Not Yet Reviewed	chr17:g.43058019:CA>C		-	GnomAD,GnomADv3	-
1193433	NC_000017.11:g.43118582A>G	Not Yet Reviewed	chr17:g.43118582:A>G		-	GnomAD,GnomADv3	-
1169735	NC_000017.11:g.43069106C>T	Not Yet Reviewed	chr17:g.43069106:C>T		-	GnomADv3	-
1191488	NC_000017.11:g.43112658A>G	Not Yet Reviewed	chr17:g.43112658:A>G		-	GnomAD,GnomADv3	-
1216592	NC_000017.11:g.43100604_43100680del	Not Yet Reviewed	chr17:g.43100603:ATATAACATATATATAACATATATATATGTTATATATATATAACATATATATAACATATATATATATATATATATAAT>A		-	GnomAD,GnomADv3	-
1214897	NC_000017.11:g.43094184del	Pathogenic	chr17:g.43094183:TG>T		K450Nfs*3	ENIGMA,ClinVar,LOVD	http://www.ncbi.nlm.nih.gov/clinvar/?term=SCV000323304, http://www.ncbi.nlm.nih.gov/clinvar/?term=SCV000325031
1162416	NC_000017.11:g.43049323C>T	Not Yet Reviewed	chr17:g.43049323:C>T		-	GnomADv3	-
1208475	NC_000017.11:g.43049161del	Pathogenic	chr17:g.43049160:AG>A		A1789Vfs*4	ENIGMA,ClinVar,LOVD,ExAC,GnomAD	http://www.ncbi.nlm.nih.gov/clinvar/?term=SCV002003968, http://www.ncbi.nlm.nih.gov/clinvar/?term=SCV000300250
1195711	NC_000017.11:g.43124118T>C	Benign / Little Clinical Significance	chr17:g.43124118:T>C		?	ENIGMA,1000_Genomes,ClinVar,LOVD,exLOVD,ExAC,BIC,GnomAD,GnomADv3,ENIGMA_BRCA12_Functional_Assays	http://www.ncbi.nlm.nih.gov/clinvar/?term=SCV001008210, http://www.ncbi.nlm.nih.gov/clinvar/?term=SCV005357636, http://www.ncbi.nlm.nih.gov/clinvar/?term=SCV004018682, http://www.ncbi.nlm.nih.gov/clinvar/?term=SCV002795262, http://www.ncbi.nlm.nih.gov/clinvar/?term=SCV001242112, http://www.ncbi.nlm.nih.gov/clinvar/?term=SCV000143940, http://www.ncbi.nlm.nih.gov/clinvar/?term=SCV001161492, http://www.ncbi.nlm.nih.gov/clinvar/?term=SCV000489261, http://www.ncbi.nlm.nih.gov/clinvar/?term=SCV000591228, http://www.ncbi.nlm.nih.gov/clinvar/?term=SCV000516132, http://www.ncbi.nlm.nih.gov/clinvar/?term=SCV001287539
1190583	NC_000017.11:g.43109454T>C	Not Yet Reviewed	chr17:g.43109454:T>C		-	GnomADv3	-
1169858	NC_000017.11:g.43069793C>T	Not Yet Reviewed	chr17:g.43069793:C>T		-	GnomADv3	-
1213428	NC_000017.11:g.43092202_43092206del	Pathogenic	chr17:g.43092201:CTTTTT>C		K1109Afs*4	ENIGMA,ClinVar,LOVD,BIC	http://www.ncbi.nlm.nih.gov/clinvar/?term=SCV005100924, http://www.ncbi.nlm.nih.gov/clinvar/?term=SCV000299917, http://www.ncbi.nlm.nih.gov/clinvar/?term=SCV000144714
1175955	NC_000017.11:g.43088534G>A	Not Yet Reviewed	chr17:g.43088534:G>A		-	1000_Genomes,GnomADv3	-
1173897	NC_000017.11:g.43080521C>T	Not Yet Reviewed	chr17:g.43080521:C>T		-	GnomADv3	-
1209252	NC_000017.11:g.43057122A>G	Pathogenic	chr17:g.43057122:A>G		V1736A	ENIGMA,ClinVar,LOVD,exLOVD,BIC,ENIGMA_BRCA12_Functional_Assays	http://www.ncbi.nlm.nih.gov/clinvar/?term=SCV000800820, http://www.ncbi.nlm.nih.gov/clinvar/?term=SCV001161713, http://www.ncbi.nlm.nih.gov/clinvar/?term=SCV000591592, http://www.ncbi.nlm.nih.gov/clinvar/?term=SCV005915330, http://www.ncbi.nlm.nih.gov/clinvar/?term=SCV005873967, http://www.ncbi.nlm.nih.gov/clinvar/?term=SCV004242801, http://www.ncbi.nlm.nih.gov/clinvar/?term=SCV000076870, http://www.ncbi.nlm.nih.gov/clinvar/?term=SCV000186262, http://www.ncbi.nlm.nih.gov/clinvar/?term=SCV004847833, http://www.ncbi.nlm.nih.gov/clinvar/?term=SCV004817576, http://www.ncbi.nlm.nih.gov/clinvar/?term=SCV000296377, http://www.ncbi.nlm.nih.gov/clinvar/?term=SCV002819169, http://www.ncbi.nlm.nih.gov/clinvar/?term=SCV000677660, http://www.ncbi.nlm.nih.gov/clinvar/?term=SCV000699213, http://www.ncbi.nlm.nih.gov/clinvar/?term=SCV000885080, http://www.ncbi.nlm.nih.gov/clinvar/?term=SCV000787909, http://www.ncbi.nlm.nih.gov/clinvar/?term=SCV000587478, http://www.ncbi.nlm.nih.gov/clinvar/?term=SCV000053829, http://www.ncbi.nlm.nih.gov/clinvar/?term=SCV000145392, http://www.ncbi.nlm.nih.gov/clinvar/?term=SCV004216871, http://www.ncbi.nlm.nih.gov/clinvar/?term=SCV000683271, http://www.ncbi.nlm.nih.gov/clinvar/?term=SCV000210207, http://www.ncbi.nlm.nih.gov/clinvar/?term=SCV001715192, http://www.ncbi.nlm.nih.gov/clinvar/?term=SCV001242411, http://www.ncbi.nlm.nih.gov/clinvar/?term=SCV000693738, http://www.ncbi.nlm.nih.gov/clinvar/?term=SCV000693737
1183697	NC_000017.11:g.43095590A>C	Benign / Little Clinical Significance	chr17:g.43095590:A>C		?	ENIGMA,1000_Genomes,ClinVar,LOVD,GnomAD,GnomADv3	http://www.ncbi.nlm.nih.gov/clinvar/?term=SCV000244752
1179720	NC_000017.11:g.43092874G>C	Not Yet Reviewed	chr17:g.43092874:G>C		-	ClinVar,GnomADv3	http://www.ncbi.nlm.nih.gov/clinvar/?term=SCV005626049, http://www.ncbi.nlm.nih.gov/clinvar/?term=SCV005428558, http://www.ncbi.nlm.nih.gov/clinvar/?term=SCV001785571, http://www.ncbi.nlm.nih.gov/clinvar/?term=SCV003851005, http://www.ncbi.nlm.nih.gov/clinvar/?term=SCV005202612, http://www.ncbi.nlm.nih.gov/clinvar/?term=SCV000185565, http://www.ncbi.nlm.nih.gov/clinvar/?term=SCV000591400, http://www.ncbi.nlm.nih.gov/clinvar/?term=SCV000933136, http://www.ncbi.nlm.nih.gov/clinvar/?term=SCV005647159
1179279	NC_000017.11:g.43092656T>A	Not Yet Reviewed	chr17:g.43092656:T>A		-	ClinVar	http://www.ncbi.nlm.nih.gov/clinvar/?term=SCV000779424
1183323	NC_000017.11:g.43094753T>C	Not Yet Reviewed	chr17:g.43094753:T>C		-	ClinVar,LOVD	http://www.ncbi.nlm.nih.gov/clinvar/?term=SCV001495940, http://www.ncbi.nlm.nih.gov/clinvar/?term=SCV003847948
1212175	NC_000017.11:g.43083242T>G	Not Yet Reviewed	chr17:g.43083242:T>G		-	GnomADv3	-
1167664	NC_000017.11:g.43064422G>A	Not Yet Reviewed	chr17:g.43064422:G>A		-	GnomADv3	-
1191911	NC_000017.11:g.43113809G>A	Not Yet Reviewed	chr17:g.43113809:G>A		-	GnomAD,GnomADv3	-
1212190	NC_000017.11:g.43083875dup	Not Yet Reviewed	chr17:g.43083874:A>AT		-	GnomADv3	-
1195700	NC_000017.11:g.43124115A>G	Not Yet Reviewed	chr17:g.43124115:A>G		-	ClinVar,ENIGMA_BRCA12_Functional_Assays	http://www.ncbi.nlm.nih.gov/clinvar/?term=SCV001243534
1168179	NC_000017.11:g.43066376A>G	Not Yet Reviewed	chr17:g.43066376:A>G		-	GnomADv3	-
1175946	NC_000017.11:g.43088486T>C	Not Yet Reviewed	chr17:g.43088486:T>C		-	GnomADv3	-
1210789	NC_000017.11:g.43068216_43068249del	Not Yet Reviewed	chr17:g.43068215:TGCAGTAAGCCGAGATGGCGCCACTGCACTCTAGC>T		-	GnomADv3	-
1218584	NC_000017.11:g.43108702G>A	Not Yet Reviewed	chr17:g.43108702:G>A		-	GnomADv3	-
1185208	NC_000017.11:g.43099323T>G	Not Yet Reviewed	chr17:g.43099323:T>G		-	GnomADv3	-
1207967	NC_000017.11:g.43046014T>C	Not Yet Reviewed	chr17:g.43046014:T>C		-	GnomADv3	-
1190843	NC_000017.11:g.43110574T>C	Not Yet Reviewed	chr17:g.43110574:T>C		-	GnomADv3	-
1217987	NC_000017.11:g.43104172_43104174delinsAGA	Not Yet Reviewed	chr17:g.43104172:TGT>AGA		-	ClinVar	http://www.ncbi.nlm.nih.gov/clinvar/?term=SCV005640303, http://www.ncbi.nlm.nih.gov/clinvar/?term=SCV000665913, http://www.ncbi.nlm.nih.gov/clinvar/?term=SCV001356018, http://www.ncbi.nlm.nih.gov/clinvar/?term=SCV000916787, http://www.ncbi.nlm.nih.gov/clinvar/?term=SCV000564716
1173881	NC_000017.11:g.43080460G>T	Not Yet Reviewed	chr17:g.43080460:G>T		-	GnomAD,GnomADv3	-
1178138	NC_000017.11:g.43092066A>G	Not Yet Reviewed	chr17:g.43092066:A>G		-	ClinVar	http://www.ncbi.nlm.nih.gov/clinvar/?term=SCV001131659, http://www.ncbi.nlm.nih.gov/clinvar/?term=SCV000916725
1215956	NC_000017.11:g.43098902C>G	Not Yet Reviewed	chr17:g.43098902:C>G		-	GnomADv3	-
1214075	NC_000017.11:g.43093088dup	Pathogenic	chr17:g.43093087:A>AT		I815Nfs*8	ENIGMA,ClinVar	http://www.ncbi.nlm.nih.gov/clinvar/?term=SCV000783629
1218114	NC_000017.11:g.43104967A>C	Not Yet Reviewed	chr17:g.43104967:A>C		-	ClinVar,LOVD,BIC,GnomAD,GnomADv3	http://www.ncbi.nlm.nih.gov/clinvar/?term=SCV002760023, http://www.ncbi.nlm.nih.gov/clinvar/?term=SCV000863669, http://www.ncbi.nlm.nih.gov/clinvar/?term=SCV006058310, http://www.ncbi.nlm.nih.gov/clinvar/?term=SCV000602679, http://www.ncbi.nlm.nih.gov/clinvar/?term=SCV000075738, http://www.ncbi.nlm.nih.gov/clinvar/?term=SCV000296273, http://www.ncbi.nlm.nih.gov/clinvar/?term=SCV000186953, http://www.ncbi.nlm.nih.gov/clinvar/?term=SCV003810368, http://www.ncbi.nlm.nih.gov/clinvar/?term=SCV000220836, http://www.ncbi.nlm.nih.gov/clinvar/?term=SCV000966958, http://www.ncbi.nlm.nih.gov/clinvar/?term=SCV000698919, http://www.ncbi.nlm.nih.gov/clinvar/?term=SCV000587038, http://www.ncbi.nlm.nih.gov/clinvar/?term=SCV000053624, http://www.ncbi.nlm.nih.gov/clinvar/?term=SCV000144670, http://www.ncbi.nlm.nih.gov/clinvar/?term=SCV005428665, http://www.ncbi.nlm.nih.gov/clinvar/?term=SCV005360986, http://www.ncbi.nlm.nih.gov/clinvar/?term=SCV004212694, http://www.ncbi.nlm.nih.gov/clinvar/?term=SCV000292144, http://www.ncbi.nlm.nih.gov/clinvar/?term=SCV000039520, http://www.ncbi.nlm.nih.gov/clinvar/?term=SCV000325254, http://www.ncbi.nlm.nih.gov/clinvar/?term=SCV000108655, http://www.ncbi.nlm.nih.gov/clinvar/?term=SCV000540930
1216875	NC_000017.11:g.43100653del	Not Yet Reviewed	chr17:g.43100652:TA>T		-	GnomADv3	-
1216978	NC_000017.11:g.43100664_43100665insTG	Not Yet Reviewed	chr17:g.43100664:A>ATG		-	GnomAD,GnomADv3	-
1163310	NC_000017.11:g.43051455T>C	Not Yet Reviewed	chr17:g.43051455:T>C		-	GnomADv3	-
1216207	NC_000017.11:g.43100081_43100087del	Not Yet Reviewed	chr17:g.43100080:AGCACTTT>A		-	GnomADv3	-
1161211	NC_000017.11:g.43047586T>C	Not Yet Reviewed	chr17:g.43047586:T>C		-	LOVD	-
1184454	NC_000017.11:g.43097226A>G	Not Yet Reviewed	chr17:g.43097226:A>G		-	ClinVar	http://www.ncbi.nlm.nih.gov/clinvar/?term=SCV004849356
1173149	NC_000017.11:g.43077733T>G	Not Yet Reviewed	chr17:g.43077733:T>G		-	GnomADv3	-
1216824	NC_000017.11:g.43100644_43100645insCATATATATAACATATATATATGTTATATATATAT	Not Yet Reviewed	chr17:g.43100644:A>ACATATATATAACATATATATATGTTATATATATAT		-	GnomAD,GnomADv3	-
1178576	NC_000017.11:g.43092285A>G	Not Yet Reviewed	chr17:g.43092285:A>G		-	ClinVar	http://www.ncbi.nlm.nih.gov/clinvar/?term=SCV001603458, http://www.ncbi.nlm.nih.gov/clinvar/?term=SCV005428531
1166361	NC_000017.11:g.43061574T>C	Not Yet Reviewed	chr17:g.43061574:T>C		-	GnomADv3	-
1189689	NC_000017.11:g.43106743T>G	Not Yet Reviewed	chr17:g.43106743:T>G		-	GnomAD,GnomADv3	-
1169700	NC_000017.11:g.43068850T>C	Not Yet Reviewed	chr17:g.43068850:T>C		-	GnomAD,GnomADv3	-
1210561	NC_000017.11:g.43067857G>C	Not Yet Reviewed	chr17:g.43067857:G>C		-	GnomADv3	-
1167557	NC_000017.11:g.43063957G>T	Not Yet Reviewed	chr17:g.43063957:G>T		-	ClinVar,LOVD,GnomAD,GnomADv3,ENIGMA_BRCA12_Functional_Assays	http://www.ncbi.nlm.nih.gov/clinvar/?term=SCV000549298, http://www.ncbi.nlm.nih.gov/clinvar/?term=SCV004824845, http://www.ncbi.nlm.nih.gov/clinvar/?term=SCV000494383, http://www.ncbi.nlm.nih.gov/clinvar/?term=SCV004031157, http://www.ncbi.nlm.nih.gov/clinvar/?term=SCV001737450, http://www.ncbi.nlm.nih.gov/clinvar/?term=SCV001470007, http://www.ncbi.nlm.nih.gov/clinvar/?term=SCV000908993, http://www.ncbi.nlm.nih.gov/clinvar/?term=SCV000321438, http://www.ncbi.nlm.nih.gov/clinvar/?term=SCV001242068, http://www.ncbi.nlm.nih.gov/clinvar/?term=SCV000053815
1219014	NC_000017.11:g.43112733A>G	Not Yet Reviewed	chr17:g.43112733:A>G		-	GnomADv3	-
1178631	NC_000017.11:g.43092318T>C	Likely benign	chr17:g.43092318:T>C		E1071=	ENIGMA,1000_Genomes,ClinVar,GnomAD,GnomADv3	http://www.ncbi.nlm.nih.gov/clinvar/?term=SCV000560276, http://www.ncbi.nlm.nih.gov/clinvar/?term=SCV002611895, http://www.ncbi.nlm.nih.gov/clinvar/?term=SCV001360616, http://www.ncbi.nlm.nih.gov/clinvar/?term=SCV000578288, http://www.ncbi.nlm.nih.gov/clinvar/?term=SCV000522055
1164053	NC_000017.11:g.43054065T>C	Not Yet Reviewed	chr17:g.43054065:T>C		-	1000_Genomes	-
1193562	NC_000017.11:g.43118936T>C	Not Yet Reviewed	chr17:g.43118936:T>C		-	GnomADv3	-
1188258	NC_000017.11:g.43104178C>T	Not Yet Reviewed	chr17:g.43104178:C>T		-	ClinVar	http://www.ncbi.nlm.nih.gov/clinvar/?term=SCV000635923
1163126	NC_000017.11:g.43051100T>A	Not Yet Reviewed	chr17:g.43051100:T>A		-	ClinVar,ENIGMA_BRCA12_Functional_Assays	http://www.ncbi.nlm.nih.gov/clinvar/?term=SCV001238483
1162682	NC_000017.11:g.43050259C>A	Not Yet Reviewed	chr17:g.43050259:C>A		-	GnomADv3	-
1168106	NC_000017.11:g.43066004T>C	Not Yet Reviewed	chr17:g.43066004:T>C		-	GnomAD,GnomADv3	-
1215789	NC_000017.11:g.43097457_43097458insCATACACACTGTAATACAGTGTGGCG	Not Yet Reviewed	chr17:g.43097457:A>ACATACACACTGTAATACAGTGTGGCG		-	GnomAD,GnomADv3	-
1214135	NC_000017.11:g.43093163T>C	Not Yet Reviewed	chr17:g.43093163:T>C		-	1000_Genomes,ClinVar,LOVD,exLOVD,ExAC,ESP,BIC,GnomAD,GnomADv3	http://www.ncbi.nlm.nih.gov/clinvar/?term=SCV000186457, http://www.ncbi.nlm.nih.gov/clinvar/?term=SCV004848572, http://www.ncbi.nlm.nih.gov/clinvar/?term=SCV000209937, http://www.ncbi.nlm.nih.gov/clinvar/?term=SCV002070433, http://www.ncbi.nlm.nih.gov/clinvar/?term=SCV000910868, http://www.ncbi.nlm.nih.gov/clinvar/?term=SCV000916717, http://www.ncbi.nlm.nih.gov/clinvar/?term=SCV000863653, http://www.ncbi.nlm.nih.gov/clinvar/?term=SCV000144394, http://www.ncbi.nlm.nih.gov/clinvar/?term=SCV000225002, http://www.ncbi.nlm.nih.gov/clinvar/?term=SCV000075830, http://www.ncbi.nlm.nih.gov/clinvar/?term=SCV004717168, http://www.ncbi.nlm.nih.gov/clinvar/?term=SCV001133526, http://www.ncbi.nlm.nih.gov/clinvar/?term=SCV003847723, http://www.ncbi.nlm.nih.gov/clinvar/?term=SCV002538114, http://www.ncbi.nlm.nih.gov/clinvar/?term=SCV000591383, http://www.ncbi.nlm.nih.gov/clinvar/?term=SCV001473340, http://www.ncbi.nlm.nih.gov/clinvar/?term=SCV000053640
1188582	NC_000017.11:g.43104859A>C	Not Yet Reviewed	chr17:g.43104859:A>C		-	ClinVar,ENIGMA_BRCA12_Functional_Assays	http://www.ncbi.nlm.nih.gov/clinvar/?term=SCV001243166
1215408	NC_000017.11:g.43095568T>C	Not Yet Reviewed	chr17:g.43095568:T>C		-	GnomADv3	-
1170208	NC_000017.11:g.43070952C>A	Not Yet Reviewed	chr17:g.43070952:C>A		-	ClinVar,ENIGMA_BRCA12_Functional_Assays	http://www.ncbi.nlm.nih.gov/clinvar/?term=SCV005547473, http://www.ncbi.nlm.nih.gov/clinvar/?term=SCV001666029, http://www.ncbi.nlm.nih.gov/clinvar/?term=SCV001238722
1193623	NC_000017.11:g.43119143G>T	Not Yet Reviewed	chr17:g.43119143:G>T		-	GnomAD,GnomADv3	-
1163255	NC_000017.11:g.43051144A>C	Not Yet Reviewed	chr17:g.43051144:A>C		-	GnomAD	-
1217711	NC_000017.11:g.43102444A>C	Not Yet Reviewed	chr17:g.43102444:A>C		-	GnomADv3	-
1168720	NC_000017.11:g.43067597T>G	Not Yet Reviewed	chr17:g.43067597:T>G		-	ClinVar	http://www.ncbi.nlm.nih.gov/clinvar/?term=SCV004299643
1210277	NC_000017.11:g.43067046G>A	Not Yet Reviewed	chr17:g.43067046:G>A		-	GnomADv3	-
1218395	NC_000017.11:g.43107402A>T	Not Yet Reviewed	chr17:g.43107402:A>T		-	GnomAD,GnomADv3	-
1166250	NC_000017.11:g.43060997G>A	Not Yet Reviewed	chr17:g.43060997:G>A		-	GnomADv3	-
1183004	NC_000017.11:g.43094578T>G	Not Yet Reviewed	chr17:g.43094578:T>G		-	GnomAD	-
1173789	NC_000017.11:g.43079997A>G	Not Yet Reviewed	chr17:g.43079997:A>G		-	1000_Genomes,GnomADv3	-
1212717	NC_000017.11:g.43090937_43090939del	Not Yet Reviewed	chr17:g.43090936:CTTT>C		-	ClinVar,exLOVD,BIC	http://www.ncbi.nlm.nih.gov/clinvar/?term=SCV005547541, http://www.ncbi.nlm.nih.gov/clinvar/?term=SCV000145016
1177968	NC_000017.11:g.43091981C>T	Not Yet Reviewed	chr17:g.43091981:C>T		-	ClinVar,GnomAD	http://www.ncbi.nlm.nih.gov/clinvar/?term=SCV002616539, http://www.ncbi.nlm.nih.gov/clinvar/?term=SCV003850249
1179027	NC_000017.11:g.43092533C>G	Not Yet Reviewed	chr17:g.43092533:C>G		-	ClinVar,GnomAD	http://www.ncbi.nlm.nih.gov/clinvar/?term=SCV002137166, http://www.ncbi.nlm.nih.gov/clinvar/?term=SCV003849200
1211802	NC_000017.11:g.43077760_43077763del	Not Yet Reviewed	chr17:g.43077759:AGTTT>A		-	GnomADv3	-
1195597	NC_000017.11:g.43124082A>C	Not Yet Reviewed	chr17:g.43124082:A>C		-	ClinVar,ENIGMA_BRCA12_Functional_Assays	http://www.ncbi.nlm.nih.gov/clinvar/?term=SCV001243601
1160431	NC_000017.11:g.43045765T>C	Not Yet Reviewed	chr17:g.43045765:T>C		-	ClinVar,ENIGMA_BRCA12_Functional_Assays	http://www.ncbi.nlm.nih.gov/clinvar/?term=SCV001242058
1216525	NC_000017.11:g.43100594_43100595insACATATATG	Not Yet Reviewed	chr17:g.43100594:A>AACATATATG		-	GnomADv3	-
1215082	NC_000017.11:g.43094448dup	Not Yet Reviewed	chr17:g.43094447:C>CT		-	ClinVar	http://www.ncbi.nlm.nih.gov/clinvar/?term=SCV000587101
1163134	NC_000017.11:g.43051102C>G	Not Yet Reviewed	chr17:g.43051102:C>G		-	ClinVar,ENIGMA_BRCA12_Functional_Assays	http://www.ncbi.nlm.nih.gov/clinvar/?term=SCV001238082
1160182	NC_000017.11:g.43045698T>C	Not Yet Reviewed	chr17:g.43045698:T>C		-	ClinVar	http://www.ncbi.nlm.nih.gov/clinvar/?term=SCV004247216
1166975	NC_000017.11:g.43063363C>G	Not Yet Reviewed	chr17:g.43063363:C>G		-	ClinVar,ENIGMA_BRCA12_Functional_Assays	http://www.ncbi.nlm.nih.gov/clinvar/?term=SCV001243702
1183489	NC_000017.11:g.43094845G>A	Not Yet Reviewed	chr17:g.43094845:G>A		-	ClinVar,LOVD	http://www.ncbi.nlm.nih.gov/clinvar/?term=SCV005771759, http://www.ncbi.nlm.nih.gov/clinvar/?term=SCV003848012, http://www.ncbi.nlm.nih.gov/clinvar/?term=SCV001187998
1210815	NC_000017.11:g.43068296C>A	Not Yet Reviewed	chr17:g.43068296:C>A		-	GnomADv3	-
1213028	NC_000017.11:g.43091715G>A	Not Yet Reviewed	chr17:g.43091715:G>A		-	ClinVar	http://www.ncbi.nlm.nih.gov/clinvar/?term=SCV005915282, http://www.ncbi.nlm.nih.gov/clinvar/?term=SCV001631996
1164761	NC_000017.11:g.43057037G>T	Not Yet Reviewed	chr17:g.43057037:G>T		-	ClinVar	http://www.ncbi.nlm.nih.gov/clinvar/?term=SCV000759327
1178270	NC_000017.11:g.43092135G>A	Likely benign	chr17:g.43092135:G>A		N1132=	ENIGMA,ClinVar,ExAC,GnomAD	http://www.ncbi.nlm.nih.gov/clinvar/?term=SCV005025881, http://www.ncbi.nlm.nih.gov/clinvar/?term=SCV004836936, http://www.ncbi.nlm.nih.gov/clinvar/?term=SCV000578347, http://www.ncbi.nlm.nih.gov/clinvar/?term=SCV005778397
1213536	NC_000017.11:g.43092359_43092362del	Pathogenic	chr17:g.43092358:ATACT>A		S1057Lfs*4	ENIGMA,ClinVar	http://www.ncbi.nlm.nih.gov/clinvar/?term=SCV004296821, http://www.ncbi.nlm.nih.gov/clinvar/?term=SCV000679608, http://www.ncbi.nlm.nih.gov/clinvar/?term=SCV000783399
1207862	NC_000017.11:g.43045740del	Not Yet Reviewed	chr17:g.43045739:AG>A		-	ClinVar,LOVD	http://www.ncbi.nlm.nih.gov/clinvar/?term=SCV003927206
1179622	NC_000017.11:g.43092833T>A	Not Yet Reviewed	chr17:g.43092833:T>A		-	ClinVar	http://www.ncbi.nlm.nih.gov/clinvar/?term=SCV003849418, http://www.ncbi.nlm.nih.gov/clinvar/?term=SCV002592543
1208355	NC_000017.11:g.43048519_43048520insC	Benign / Little Clinical Significance	chr17:g.43048519:T>TC		?	ENIGMA,ClinVar,LOVD,GnomAD,GnomADv3	http://www.ncbi.nlm.nih.gov/clinvar/?term=SCV000244531
1195787	NC_000017.11:g.43124285T>C	Not Yet Reviewed	chr17:g.43124285:T>C		-	1000_Genomes,GnomAD,GnomADv3	-
1190814	NC_000017.11:g.43110541T>G	Not Yet Reviewed	chr17:g.43110541:T>G		-	GnomADv3	-
1174064	NC_000017.11:g.43081299C>A	Not Yet Reviewed	chr17:g.43081299:C>A		-	GnomADv3	-
1178435	NC_000017.11:g.43092218G>T	Not Yet Reviewed	chr17:g.43092218:G>T		-	ClinVar,LOVD,BIC	http://www.ncbi.nlm.nih.gov/clinvar/?term=SCV001517954, http://www.ncbi.nlm.nih.gov/clinvar/?term=SCV001348546, http://www.ncbi.nlm.nih.gov/clinvar/?term=SCV003846969, http://www.ncbi.nlm.nih.gov/clinvar/?term=SCV000144710, http://www.ncbi.nlm.nih.gov/clinvar/?term=SCV001181322
1209830	NC_000017.11:g.43063368_43063371dup	Not Yet Reviewed	chr17:g.43063367:G>GTCAC		-	ClinVar	http://www.ncbi.nlm.nih.gov/clinvar/?term=SCV000758980
1220280	NC_000017.11:g.43123417A>G	Not Yet Reviewed	chr17:g.43123417:A>G		-	GnomAD,GnomADv3	-
1166455	NC_000017.11:g.43061850G>A	Not Yet Reviewed	chr17:g.43061850:G>A		-	GnomADv3	-
1184583	NC_000017.11:g.43097315A>G	Not Yet Reviewed	chr17:g.43097315:A>G		-	GnomADv3	-
1189588	NC_000017.11:g.43106533T>C	Not Yet Reviewed	chr17:g.43106533:T>C		-	ClinVar,ENIGMA_BRCA12_Functional_Assays	http://www.ncbi.nlm.nih.gov/clinvar/?term=SCV001242448
1211438	NC_000017.11:g.43074419_43074420insT	Not Yet Reviewed	chr17:g.43074419:A>AT		-	LOVD	-
1220448	NC_000017.11:g.43125060_43125063del	Not Yet Reviewed	chr17:g.43125059:ACACT>A		-	GnomADv3	-
1193116	NC_000017.11:g.43117367T>C	Not Yet Reviewed	chr17:g.43117367:T>C		-	GnomADv3	-
1183655	NC_000017.11:g.43095503G>A	Not Yet Reviewed	chr17:g.43095503:G>A		-	GnomAD,GnomADv3	-
1182479	NC_000017.11:g.43094304T>C	Likely benign	chr17:g.43094304:T>C		V409=	ENIGMA,ClinVar,ESP,GnomAD,GnomADv3	http://www.ncbi.nlm.nih.gov/clinvar/?term=SCV005883119, http://www.ncbi.nlm.nih.gov/clinvar/?term=SCV001605242, http://www.ncbi.nlm.nih.gov/clinvar/?term=SCV000216098, http://www.ncbi.nlm.nih.gov/clinvar/?term=SCV001553743, http://www.ncbi.nlm.nih.gov/clinvar/?term=SCV000578056, http://www.ncbi.nlm.nih.gov/clinvar/?term=SCV000512285
1187002	NC_000017.11:g.43100931A>G	Not Yet Reviewed	chr17:g.43100931:A>G		-	GnomAD,GnomADv3	-
1194202	NC_000017.11:g.43121089G>A	Not Yet Reviewed	chr17:g.43121089:G>A		-	GnomADv3	-
1217717	NC_000017.11:g.43102504G>A	Not Yet Reviewed	chr17:g.43102504:G>A		-	GnomADv3	-
1185134	NC_000017.11:g.43099103G>A	Not Yet Reviewed	chr17:g.43099103:G>A		-	1000_Genomes,GnomAD,GnomADv3	-
1175589	NC_000017.11:g.43086984G>A	Not Yet Reviewed	chr17:g.43086984:G>A		-	GnomADv3	-
1188519	NC_000017.11:g.43104640G>A	Not Yet Reviewed	chr17:g.43104640:G>A		-	GnomADv3	-
1192290	NC_000017.11:g.43115242G>A	Not Yet Reviewed	chr17:g.43115242:G>A		-	GnomADv3	-
1187733	NC_000017.11:g.43103065C>T	Not Yet Reviewed	chr17:g.43103065:C>T		-	GnomADv3	-
1209298	NC_000017.11:g.43057466G>A	Not Yet Reviewed	chr17:g.43057466:G>A		-	GnomAD,GnomADv3	-
1178655	NC_000017.11:g.43092330G>A	Not Yet Reviewed	chr17:g.43092330:G>A		-	ClinVar	http://www.ncbi.nlm.nih.gov/clinvar/?term=SCV003290527
1174151	NC_000017.11:g.43081849G>C	Not Yet Reviewed	chr17:g.43081849:G>C		-	GnomADv3	-
1211963	NC_000017.11:g.43080007C>A	Not Yet Reviewed	chr17:g.43080007:C>A		-	GnomADv3	-
1167184	NC_000017.11:g.43063729G>T	Not Yet Reviewed	chr17:g.43063729:G>T		-	GnomADv3	-
1162945	NC_000017.11:g.43051050C>G	Not Yet Reviewed	chr17:g.43051050:C>G		-	ClinVar,ENIGMA_BRCA12_Functional_Assays	http://www.ncbi.nlm.nih.gov/clinvar/?term=SCV005752141, http://www.ncbi.nlm.nih.gov/clinvar/?term=SCV001243095, http://www.ncbi.nlm.nih.gov/clinvar/?term=SCV000913312
1216153	NC_000017.11:g.43099816_43099820del	Not Yet Reviewed	chr17:g.43099815:CTGCTT>C		-	ClinVar	http://www.ncbi.nlm.nih.gov/clinvar/?term=SCV003222336
1195946	NC_000017.11:g.43124895G>A	Not Yet Reviewed	chr17:g.43124895:G>A		-	GnomADv3	-
1208063	NC_000017.11:g.43046248G>T	Not Yet Reviewed	chr17:g.43046248:G>T		-	GnomAD,GnomADv3	-
1172043	NC_000017.11:g.43074493C>T	Not Yet Reviewed	chr17:g.43074493:C>T		-	ClinVar	http://www.ncbi.nlm.nih.gov/clinvar/?term=SCV001412808
1192281	NC_000017.11:g.43115220T>A	Not Yet Reviewed	chr17:g.43115220:T>A		-	GnomADv3	-
1193836	NC_000017.11:g.43120088C>T	Not Yet Reviewed	chr17:g.43120088:C>T		-	GnomAD,GnomADv3	-
1193447	NC_000017.11:g.43118635C>T	Not Yet Reviewed	chr17:g.43118635:C>T		-	GnomAD,GnomADv3	-
1213255	NC_000017.11:g.43091982_43091983delinsCC	Not Yet Reviewed	chr17:g.43091982:TT>CC		-	ClinVar	http://www.ncbi.nlm.nih.gov/clinvar/?term=SCV002434720, http://www.ncbi.nlm.nih.gov/clinvar/?term=SCV003848021, http://www.ncbi.nlm.nih.gov/clinvar/?term=SCV001344966
1212982	NC_000017.11:g.43091669del	Pathogenic	chr17:g.43091668:TC>T		E1288Kfs*19	ENIGMA,ClinVar,LOVD,BIC	http://www.ncbi.nlm.nih.gov/clinvar/?term=SCV000300032
1192992	NC_000017.11:g.43116722G>A	Not Yet Reviewed	chr17:g.43116722:G>A		-	GnomADv3	-
1183378	NC_000017.11:g.43094785G>A	Not Yet Reviewed	chr17:g.43094785:G>A		-	ClinVar	http://www.ncbi.nlm.nih.gov/clinvar/?term=SCV004312800
1213246	NC_000017.11:g.43091973dup	Not Yet Reviewed	chr17:g.43091972:T>TA		-	ClinVar	http://www.ncbi.nlm.nih.gov/clinvar/?term=SCV004263351
1219076	NC_000017.11:g.43112781C>A	Not Yet Reviewed	chr17:g.43112781:C>A		-	GnomADv3	-
1175252	NC_000017.11:g.43085455G>A	Not Yet Reviewed	chr17:g.43085455:G>A		-	GnomADv3	-
1209557	NC_000017.11:g.43059512_43059513del	Not Yet Reviewed	chr17:g.43059511:AAC>A		-	GnomADv3	-
1194736	NC_000017.11:g.43122357G>A	Not Yet Reviewed	chr17:g.43122357:G>A		-	GnomAD,GnomADv3	-
1211692	NC_000017.11:g.43076586del	Not Yet Reviewed	chr17:g.43076585:AT>A		-	ClinVar	http://www.ncbi.nlm.nih.gov/clinvar/?term=SCV005781941
1194728	NC_000017.11:g.43122301A>G	Not Yet Reviewed	chr17:g.43122301:A>G		-	GnomADv3	-
1194634	NC_000017.11:g.43121840G>A	Not Yet Reviewed	chr17:g.43121840:G>A		-	GnomADv3	-
1170286	NC_000017.11:g.43070973G>A	Not Yet Reviewed	chr17:g.43070973:G>A		-	ClinVar,ENIGMA_BRCA12_Functional_Assays	http://www.ncbi.nlm.nih.gov/clinvar/?term=SCV001620914, http://www.ncbi.nlm.nih.gov/clinvar/?term=SCV001354220, http://www.ncbi.nlm.nih.gov/clinvar/?term=SCV001238692
1184350	NC_000017.11:g.43096751C>A	Not Yet Reviewed	chr17:g.43096751:C>A		-	GnomADv3	-
1189537	NC_000017.11:g.43106518T>G	Not Yet Reviewed	chr17:g.43106518:T>G		-	ClinVar,ENIGMA_BRCA12_Functional_Assays	http://www.ncbi.nlm.nih.gov/clinvar/?term=SCV001242951
1194680	NC_000017.11:g.43122084T>C	Not Yet Reviewed	chr17:g.43122084:T>C		-	GnomADv3	-
1175798	NC_000017.11:g.43087761G>T	Not Yet Reviewed	chr17:g.43087761:G>T		-	GnomADv3	-
1178488	NC_000017.11:g.43092244T>C	Not Yet Reviewed	chr17:g.43092244:T>C		-	ClinVar,LOVD,BIC	http://www.ncbi.nlm.nih.gov/clinvar/?term=SCV005081473, http://www.ncbi.nlm.nih.gov/clinvar/?term=SCV000217223, http://www.ncbi.nlm.nih.gov/clinvar/?term=SCV004815577, http://www.ncbi.nlm.nih.gov/clinvar/?term=SCV003847136, http://www.ncbi.nlm.nih.gov/clinvar/?term=SCV000144700, http://www.ncbi.nlm.nih.gov/clinvar/?term=SCV001541714, http://www.ncbi.nlm.nih.gov/clinvar/?term=SCV000688430
1210563	NC_000017.11:g.43067857_43067858insTTTT	Not Yet Reviewed	chr17:g.43067857:G>GTTTT		-	GnomADv3	-
1165767	NC_000017.11:g.43059077T>A	Not Yet Reviewed	chr17:g.43059077:T>A		-	1000_Genomes,GnomAD,GnomADv3	-
1217759	NC_000017.11:g.43102963A>T	Not Yet Reviewed	chr17:g.43102963:A>T		-	GnomAD,GnomADv3	-
1208179	NC_000017.11:g.43046757C>G	Not Yet Reviewed	chr17:g.43046757:C>G		-	GnomADv3	-
1189279	NC_000017.11:g.43106446A>C	Not Yet Reviewed	chr17:g.43106446:A>C		-	ClinVar,BIC,GnomAD,ENIGMA_BRCA12_Functional_Assays	http://www.ncbi.nlm.nih.gov/clinvar/?term=SCV000560279, http://www.ncbi.nlm.nih.gov/clinvar/?term=SCV001241695, http://www.ncbi.nlm.nih.gov/clinvar/?term=SCV000144659, http://www.ncbi.nlm.nih.gov/clinvar/?term=SCV000591251, http://www.ncbi.nlm.nih.gov/clinvar/?term=SCV000529099, http://www.ncbi.nlm.nih.gov/clinvar/?term=SCV000587037
1220044	NC_000017.11:g.43121777T>A	Not Yet Reviewed	chr17:g.43121777:T>A		-	GnomADv3	-
1165994	NC_000017.11:g.43060000G>T	Not Yet Reviewed	chr17:g.43060000:G>T		-	GnomAD,GnomADv3	-
1214874	NC_000017.11:g.43094148del	Pathogenic	chr17:g.43094147:CA>C		F461Lfs*14	ENIGMA,ClinVar,LOVD,BIC	http://www.ncbi.nlm.nih.gov/clinvar/?term=SCV000299590, http://www.ncbi.nlm.nih.gov/clinvar/?term=SCV000144073
1211164	NC_000017.11:g.43071847C>A	Not Yet Reviewed	chr17:g.43071847:C>A		-	GnomADv3	-
1178696	NC_000017.11:g.43092350T>G	Not Yet Reviewed	chr17:g.43092350:T>G		-	ClinVar,LOVD	http://www.ncbi.nlm.nih.gov/clinvar/?term=SCV002109845, http://www.ncbi.nlm.nih.gov/clinvar/?term=SCV003852418, http://www.ncbi.nlm.nih.gov/clinvar/?term=SCV000668512
1194340	NC_000017.11:g.43121436G>A	Not Yet Reviewed	chr17:g.43121436:G>A		-	GnomADv3	-
1212324	NC_000017.11:g.43086105_43086106insACACACAC	Not Yet Reviewed	chr17:g.43086105:T>TACACACAC		-	GnomADv3	-
1195851	NC_000017.11:g.43124568G>A	Not Yet Reviewed	chr17:g.43124568:G>A		-	1000_Genomes,GnomAD,GnomADv3	-
1208085	NC_000017.11:g.43046258C>A	Not Yet Reviewed	chr17:g.43046258:C>A		-	GnomADv3	-
1178881	NC_000017.11:g.43092454A>G	Not Yet Reviewed	chr17:g.43092454:A>G		-	ClinVar	http://www.ncbi.nlm.nih.gov/clinvar/?term=SCV002289574, http://www.ncbi.nlm.nih.gov/clinvar/?term=SCV003849142
1215462	NC_000017.11:g.43095868G>C	Not Yet Reviewed	chr17:g.43095868:G>C		-	ClinVar	http://www.ncbi.nlm.nih.gov/clinvar/?term=SCV005980066, http://www.ncbi.nlm.nih.gov/clinvar/?term=SCV001406703, http://www.ncbi.nlm.nih.gov/clinvar/?term=SCV005428644
1215310	NC_000017.11:g.43094756del	Pathogenic	chr17:g.43094755:TC>T		E259Kfs*39	ENIGMA,ClinVar,LOVD,BIC	http://www.ncbi.nlm.nih.gov/clinvar/?term=SCV001580447, http://www.ncbi.nlm.nih.gov/clinvar/?term=SCV000299481, http://www.ncbi.nlm.nih.gov/clinvar/?term=SCV000145680
1172350	NC_000017.11:g.43075522T>A	Not Yet Reviewed	chr17:g.43075522:T>A		-	GnomADv3	-
1178042	NC_000017.11:g.43092020T>C	Not Yet Reviewed	chr17:g.43092020:T>C		-	ClinVar	http://www.ncbi.nlm.nih.gov/clinvar/?term=SCV001387660, http://www.ncbi.nlm.nih.gov/clinvar/?term=SCV003851845, http://www.ncbi.nlm.nih.gov/clinvar/?term=SCV000607927
1209790	NC_000017.11:g.43063332del	Not Yet Reviewed	chr17:g.43063331:AC>A		-	ClinVar,LOVD	http://www.ncbi.nlm.nih.gov/clinvar/?term=SCV001584616, http://www.ncbi.nlm.nih.gov/clinvar/?term=SCV002774309, http://www.ncbi.nlm.nih.gov/clinvar/?term=SCV000566620, http://www.ncbi.nlm.nih.gov/clinvar/?term=SCV000326197, http://www.ncbi.nlm.nih.gov/clinvar/?term=SCV001442829, http://www.ncbi.nlm.nih.gov/clinvar/?term=SCV001440854, http://www.ncbi.nlm.nih.gov/clinvar/?term=SCV000923778, http://www.ncbi.nlm.nih.gov/clinvar/?term=SCV002643229, http://www.ncbi.nlm.nih.gov/clinvar/?term=SCV001448111, http://www.ncbi.nlm.nih.gov/clinvar/?term=SCV001158452
1213661	NC_000017.11:g.43092563del	Not Yet Reviewed	chr17:g.43092562:AC>A		-	LOVD	-
1160944	NC_000017.11:g.43046576A>G	Not Yet Reviewed	chr17:g.43046576:A>G		-	GnomADv3	-
1189900	NC_000017.11:g.43107284C>T	Not Yet Reviewed	chr17:g.43107284:C>T		-	GnomADv3	-
1193110	NC_000017.11:g.43117342T>C	Not Yet Reviewed	chr17:g.43117342:T>C		-	GnomAD,GnomADv3	-
1215154	NC_000017.11:g.43094549_43094550del	Pathogenic	chr17:g.43094548:CAT>C		C328*	ENIGMA,ClinVar,LOVD,BIC	http://www.ncbi.nlm.nih.gov/clinvar/?term=SCV005914251, http://www.ncbi.nlm.nih.gov/clinvar/?term=SCV005871515, http://www.ncbi.nlm.nih.gov/clinvar/?term=SCV005647180, http://www.ncbi.nlm.nih.gov/clinvar/?term=SCV000779559, http://www.ncbi.nlm.nih.gov/clinvar/?term=SCV000213379, http://www.ncbi.nlm.nih.gov/clinvar/?term=SCV004022172, http://www.ncbi.nlm.nih.gov/clinvar/?term=SCV000326480, http://www.ncbi.nlm.nih.gov/clinvar/?term=SCV000918691, http://www.ncbi.nlm.nih.gov/clinvar/?term=SCV000587091, http://www.ncbi.nlm.nih.gov/clinvar/?term=SCV000265855, http://www.ncbi.nlm.nih.gov/clinvar/?term=SCV000077224, http://www.ncbi.nlm.nih.gov/clinvar/?term=SCV004216956, http://www.ncbi.nlm.nih.gov/clinvar/?term=SCV002520902, http://www.ncbi.nlm.nih.gov/clinvar/?term=SCV000683379, http://www.ncbi.nlm.nih.gov/clinvar/?term=SCV001968126, http://www.ncbi.nlm.nih.gov/clinvar/?term=SCV001906325, http://www.ncbi.nlm.nih.gov/clinvar/?term=SCV000803954, http://www.ncbi.nlm.nih.gov/clinvar/?term=SCV000282351, http://www.ncbi.nlm.nih.gov/clinvar/?term=SCV000109439, http://www.ncbi.nlm.nih.gov/clinvar/?term=SCV000143972
1163822	NC_000017.11:g.43053193G>A	Not Yet Reviewed	chr17:g.43053193:G>A		-	GnomADv3	-
1216413	NC_000017.11:g.43100561_43100562insATATATATAACATATATATAACATATATATATA	Not Yet Reviewed	chr17:g.43100561:T>TATATATATAACATATATATAACATATATATATA		-	GnomADv3	-
1191649	NC_000017.11:g.43112809G>T	Not Yet Reviewed	chr17:g.43112809:G>T		-	GnomAD,GnomADv3	-
1185412	NC_000017.11:g.43099794C>A	Not Yet Reviewed	chr17:g.43099794:C>A		-	ClinVar	http://www.ncbi.nlm.nih.gov/clinvar/?term=SCV002483731, http://www.ncbi.nlm.nih.gov/clinvar/?term=SCV005550075
1211580	NC_000017.11:g.43075603_43075652dup	Not Yet Reviewed	chr17:g.43075602:G>GCCCAGGCTGGAGTGCAATGGCACGGTCCCAGCTCACTGCAACCTCTGCCT		-	GnomADv3	-
1209682	NC_000017.11:g.43061607del	Not Yet Reviewed	chr17:g.43061606:AG>A		-	GnomADv3	-
1219227	NC_000017.11:g.43114074C>A	Not Yet Reviewed	chr17:g.43114074:C>A		-	GnomADv3	-
1216399	NC_000017.11:g.43100561_43100593dup	Not Yet Reviewed	chr17:g.43100560:A>ATATATATATATAACATATATATAACATATATAT		-	GnomADv3	-
1192748	NC_000017.11:g.43115793G>T	Not Yet Reviewed	chr17:g.43115793:G>T		-	ClinVar,LOVD,exLOVD,GnomAD,GnomADv3,ENIGMA_BRCA12_Functional_Assays	http://www.ncbi.nlm.nih.gov/clinvar/?term=SCV001123550, http://www.ncbi.nlm.nih.gov/clinvar/?term=SCV001553092, http://www.ncbi.nlm.nih.gov/clinvar/?term=SCV001237807
1211339	NC_000017.11:g.43073766_43073767insTATATT	Not Yet Reviewed	chr17:g.43073766:A>ATATATT		-	GnomADv3	-
1172815	NC_000017.11:g.43076599T>A	Not Yet Reviewed	chr17:g.43076599:T>A		-	ClinVar,GnomADv3	http://www.ncbi.nlm.nih.gov/clinvar/?term=SCV001374447, http://www.ncbi.nlm.nih.gov/clinvar/?term=SCV005394308
1196030	NC_000017.11:g.43125143G>A	Not Yet Reviewed	chr17:g.43125143:G>A		-	GnomAD	-
1195901	NC_000017.11:g.43124736C>A	Not Yet Reviewed	chr17:g.43124736:C>A		-	GnomAD,GnomADv3	-
1192717	NC_000017.11:g.43115785A>G	Not Yet Reviewed	chr17:g.43115785:A>G		-	ClinVar,LOVD,exLOVD,ExAC,ESP,BIC,GnomAD,GnomADv3,ENIGMA_BRCA12_Functional_Assays	http://www.ncbi.nlm.nih.gov/clinvar/?term=SCV000683366, http://www.ncbi.nlm.nih.gov/clinvar/?term=SCV000166594, http://www.ncbi.nlm.nih.gov/clinvar/?term=SCV004760439, http://www.ncbi.nlm.nih.gov/clinvar/?term=SCV004815215, http://www.ncbi.nlm.nih.gov/clinvar/?term=SCV000296382, http://www.ncbi.nlm.nih.gov/clinvar/?term=SCV000219181, http://www.ncbi.nlm.nih.gov/clinvar/?term=SCV002048662, http://www.ncbi.nlm.nih.gov/clinvar/?term=SCV000916763, http://www.ncbi.nlm.nih.gov/clinvar/?term=SCV000512276, http://www.ncbi.nlm.nih.gov/clinvar/?term=SCV000144228, http://www.ncbi.nlm.nih.gov/clinvar/?term=SCV000591237, http://www.ncbi.nlm.nih.gov/clinvar/?term=SCV001251289, http://www.ncbi.nlm.nih.gov/clinvar/?term=SCV001242790, http://www.ncbi.nlm.nih.gov/clinvar/?term=SCV000586862, http://www.ncbi.nlm.nih.gov/clinvar/?term=SCV000053889, http://www.ncbi.nlm.nih.gov/clinvar/?term=SCV000785548
1180093	NC_000017.11:g.43093063C>T	Not Yet Reviewed	chr17:g.43093063:C>T		-	ClinVar,GnomAD	http://www.ncbi.nlm.nih.gov/clinvar/?term=SCV002219303, http://www.ncbi.nlm.nih.gov/clinvar/?term=SCV003847649
1169788	NC_000017.11:g.43069389G>C	Not Yet Reviewed	chr17:g.43069389:G>C		-	GnomAD,GnomADv3	-
1195289	NC_000017.11:g.43123979T>C	Not Yet Reviewed	chr17:g.43123979:T>C		-	LOVD,ExAC,GnomAD	-
1196212	NC_000017.11:g.43125844A>G	Not Yet Reviewed	chr17:g.43125844:A>G		-	LOVD	-
1218950	NC_000017.11:g.43112113G>T	Not Yet Reviewed	chr17:g.43112113:G>T		-	GnomADv3	-
1183300	NC_000017.11:g.43094740C>T	Not Yet Reviewed	chr17:g.43094740:C>T		-	ClinVar	http://www.ncbi.nlm.nih.gov/clinvar/?term=SCV003847935, http://www.ncbi.nlm.nih.gov/clinvar/?term=SCV000679640, http://www.ncbi.nlm.nih.gov/clinvar/?term=SCV005081275
1219046	NC_000017.11:g.43112767T>G	Not Yet Reviewed	chr17:g.43112767:T>G		-	GnomADv3	-
1161488	NC_000017.11:g.43047699A>C	Not Yet Reviewed	chr17:g.43047699:A>C		-	ClinVar,ENIGMA_BRCA12_Functional_Assays	http://www.ncbi.nlm.nih.gov/clinvar/?term=SCV001238355
1219965	NC_000017.11:g.43121683_43121684insAAAAAAAAAAAAAAAAAAAAAAAAAAAAATAAATATTA	Not Yet Reviewed	chr17:g.43121683:C>CAAAAAAAAAAAAAAAAAAAAAAAAAAAAATAAATATTA		-	GnomADv3	-
1160362	NC_000017.11:g.43045747A>C	Not Yet Reviewed	chr17:g.43045747:A>C		-	ClinVar,ENIGMA_BRCA12_Functional_Assays	http://www.ncbi.nlm.nih.gov/clinvar/?term=SCV004424501, http://www.ncbi.nlm.nih.gov/clinvar/?term=SCV001244058
1187142	NC_000017.11:g.43101475A>G	Not Yet Reviewed	chr17:g.43101475:A>G		-	GnomADv3	-
1192251	NC_000017.11:g.43115075G>A	Not Yet Reviewed	chr17:g.43115075:G>A		-	GnomADv3	-
1210697	NC_000017.11:g.43067891_43067908dup	Not Yet Reviewed	chr17:g.43067890:T>TAAAAAAAAAAAAAAAAAA		-	GnomADv3	-
1207851	NC_000017.11:g.43045730_43045731insCAGTGCCAGGACAGCAGG	Not Yet Reviewed	chr17:g.43045730:C>CCAGTGCCAGGACAGCAGG		-	GnomAD,GnomADv3	-
1212859	NC_000017.11:g.43091480_43091481insC	Pathogenic	chr17:g.43091480:A>AC		L1351Vfs*5	ENIGMA,ClinVar,LOVD	http://www.ncbi.nlm.nih.gov/clinvar/?term=SCV000323707, http://www.ncbi.nlm.nih.gov/clinvar/?term=SCV000325823
1210708	NC_000017.11:g.43067890_43067891insAAAAAAAAAAAAAAAAAAAAAAAAAAAAAAAAAAAAAAA	Not Yet Reviewed	chr17:g.43067890:T>TAAAAAAAAAAAAAAAAAAAAAAAAAAAAAAAAAAAAAAA		-	GnomADv3	-
1171620	NC_000017.11:g.43073832G>A	Not Yet Reviewed	chr17:g.43073832:G>A		-	1000_Genomes,GnomADv3	-
1213649	NC_000017.11:g.43092547del	Not Yet Reviewed	chr17:g.43092546:CT>C		-	ClinVar	http://www.ncbi.nlm.nih.gov/clinvar/?term=SCV000950462, http://www.ncbi.nlm.nih.gov/clinvar/?term=SCV001349750
1210008	NC_000017.11:g.43064828_43064844dup	Not Yet Reviewed	chr17:g.43064827:A>ATTTTTTTTTTTTTTTTT		-	GnomADv3	-
1210679	NC_000017.11:g.43067890T>G	Not Yet Reviewed	chr17:g.43067890:T>G		-	GnomADv3	-
1208513	NC_000017.11:g.43049210_43049211insCT	Not Yet Reviewed	chr17:g.43049210:A>ACT		-	ClinVar	http://www.ncbi.nlm.nih.gov/clinvar/?term=SCV004411815
1210701	NC_000017.11:g.43067891_43067912dup	Not Yet Reviewed	chr17:g.43067890:T>TAAAAAAAAAAAAAAAAAAAAAA		-	GnomADv3	-
1176710	NC_000017.11:g.43091014C>A	Not Yet Reviewed	chr17:g.43091014:C>A		-	ClinVar	http://www.ncbi.nlm.nih.gov/clinvar/?term=SCV002628422, http://www.ncbi.nlm.nih.gov/clinvar/?term=SCV004215029
1168642	NC_000017.11:g.43067445G>A	Not Yet Reviewed	chr17:g.43067445:G>A		-	1000_Genomes,GnomAD,GnomADv3	-
1162953	NC_000017.11:g.43051053A>G	Not Yet Reviewed	chr17:g.43051053:A>G		-	ClinVar,ENIGMA_BRCA12_Functional_Assays	http://www.ncbi.nlm.nih.gov/clinvar/?term=SCV001242636
1207864	NC_000017.11:g.43045744dup	Not Yet Reviewed	chr17:g.43045743:C>CT		-	ClinVar	http://www.ncbi.nlm.nih.gov/clinvar/?term=SCV005200676
1185745	NC_000017.11:g.43100401G>A	Not Yet Reviewed	chr17:g.43100401:G>A		-	GnomADv3	-
1193823	NC_000017.11:g.43119976G>C	Not Yet Reviewed	chr17:g.43119976:G>C		-	1000_Genomes,ClinVar,GnomAD,GnomADv3	http://www.ncbi.nlm.nih.gov/clinvar/?term=SCV002537902
1170540	NC_000017.11:g.43071071C>G	Not Yet Reviewed	chr17:g.43071071:C>G		-	ClinVar	http://www.ncbi.nlm.nih.gov/clinvar/?term=SCV004375796, http://www.ncbi.nlm.nih.gov/clinvar/?term=SCV001184971
1215716	NC_000017.11:g.43096592C>A	Not Yet Reviewed	chr17:g.43096592:C>A		-	GnomADv3	-
1212277	NC_000017.11:g.43085241_43085242insATAAAG	Not Yet Reviewed	chr17:g.43085241:C>CATAAAG		-	GnomADv3	-
1216649	NC_000017.11:g.43100614_43100620del	Not Yet Reviewed	chr17:g.43100613:TATATAAC>T		-	GnomADv3	-
1161720	NC_000017.11:g.43048334C>T	Not Yet Reviewed	chr17:g.43048334:C>T		-	GnomADv3	-
1169713	NC_000017.11:g.43068967G>A	Not Yet Reviewed	chr17:g.43068967:G>A		-	GnomADv3	-
1163421	NC_000017.11:g.43051773A>G	Not Yet Reviewed	chr17:g.43051773:A>G		-	GnomADv3	-
1169138	NC_000017.11:g.43067770T>C	Not Yet Reviewed	chr17:g.43067770:T>C		-	GnomADv3	-
1177736	NC_000017.11:g.43091863A>G	Not Yet Reviewed	chr17:g.43091863:A>G		-	ClinVar	http://www.ncbi.nlm.nih.gov/clinvar/?term=SCV002130042, http://www.ncbi.nlm.nih.gov/clinvar/?term=SCV003851593
1211298	NC_000017.11:g.43072955dup	Not Yet Reviewed	chr17:g.43072954:C>CA		-	1000_Genomes,GnomAD,GnomADv3	-
1181644	NC_000017.11:g.43093846A>G	Not Yet Reviewed	chr17:g.43093846:A>G		-	ClinVar	http://www.ncbi.nlm.nih.gov/clinvar/?term=SCV000758957, http://www.ncbi.nlm.nih.gov/clinvar/?term=SCV003851118, http://www.ncbi.nlm.nih.gov/clinvar/?term=SCV001734060
1168402	NC_000017.11:g.43066863G>C	Not Yet Reviewed	chr17:g.43066863:G>C		-	GnomADv3	-
1172834	NC_000017.11:g.43076610T>C	Not Yet Reviewed	chr17:g.43076610:T>C		-	ClinVar,GnomAD	http://www.ncbi.nlm.nih.gov/clinvar/?term=SCV004817675, http://www.ncbi.nlm.nih.gov/clinvar/?term=SCV001184089, http://www.ncbi.nlm.nih.gov/clinvar/?term=SCV001341422, http://www.ncbi.nlm.nih.gov/clinvar/?term=SCV001084189
1168440	NC_000017.11:g.43066976C>T	Not Yet Reviewed	chr17:g.43066976:C>T		-	GnomADv3	-
1183651	NC_000017.11:g.43095487T>C	Not Yet Reviewed	chr17:g.43095487:T>C		-	GnomAD,GnomADv3	-
1160586	NC_000017.11:g.43045810C>G	Not Yet Reviewed	chr17:g.43045810:C>G		-	ClinVar,ENIGMA_BRCA12_Functional_Assays	http://www.ncbi.nlm.nih.gov/clinvar/?term=SCV005749265, http://www.ncbi.nlm.nih.gov/clinvar/?term=SCV004360112, http://www.ncbi.nlm.nih.gov/clinvar/?term=SCV001241995
1160947	NC_000017.11:g.43046581T>C	Not Yet Reviewed	chr17:g.43046581:T>C		-	GnomADv3	-
1166917	NC_000017.11:g.43063347T>G	Not Yet Reviewed	chr17:g.43063347:T>G		-	ClinVar,LOVD,ENIGMA_BRCA12_Functional_Assays	http://www.ncbi.nlm.nih.gov/clinvar/?term=SCV001241824, http://www.ncbi.nlm.nih.gov/clinvar/?term=SCV000564749
1167976	NC_000017.11:g.43065394C>T	Not Yet Reviewed	chr17:g.43065394:C>T		-	GnomADv3	-
1211457	NC_000017.11:g.43074465G>A	Not Yet Reviewed	chr17:g.43074465:G>A		-	ClinVar	http://www.ncbi.nlm.nih.gov/clinvar/?term=SCV005432641, http://www.ncbi.nlm.nih.gov/clinvar/?term=SCV000254988, http://www.ncbi.nlm.nih.gov/clinvar/?term=SCV000668438, http://www.ncbi.nlm.nih.gov/clinvar/?term=SCV004817657, http://www.ncbi.nlm.nih.gov/clinvar/?term=SCV000909019, http://www.ncbi.nlm.nih.gov/clinvar/?term=SCV000571624
1164230	NC_000017.11:g.43054816C>T	Not Yet Reviewed	chr17:g.43054816:C>T		-	GnomADv3	-
1218531	NC_000017.11:g.43108336_43108338dup	Not Yet Reviewed	chr17:g.43108335:C>CAAA		-	GnomADv3	-
1173970	NC_000017.11:g.43080823C>T	Not Yet Reviewed	chr17:g.43080823:C>T		-	GnomAD,GnomADv3	-
1219156	NC_000017.11:g.43112840G>T	Not Yet Reviewed	chr17:g.43112840:G>T		-	GnomADv3	-
1192299	NC_000017.11:g.43115289G>T	Not Yet Reviewed	chr17:g.43115289:G>T		-	GnomADv3	-
1182674	NC_000017.11:g.43094416C>T	Pathogenic	chr17:g.43094416:C>T		W372*	ENIGMA,ClinVar,LOVD,GnomADv3	http://www.ncbi.nlm.nih.gov/clinvar/?term=SCV001583988, http://www.ncbi.nlm.nih.gov/clinvar/?term=SCV000324957, http://www.ncbi.nlm.nih.gov/clinvar/?term=SCV000299540, http://www.ncbi.nlm.nih.gov/clinvar/?term=SCV000898012, http://www.ncbi.nlm.nih.gov/clinvar/?term=SCV001519550, http://www.ncbi.nlm.nih.gov/clinvar/?term=SCV000608101
1192528	NC_000017.11:g.43115729C>T	Pathogenic	chr17:g.43115729:C>T		C44Y	ENIGMA,ClinVar,LOVD,exLOVD,BIC,ENIGMA_BRCA12_Functional_Assays	http://www.ncbi.nlm.nih.gov/clinvar/?term=SCV000209888, http://www.ncbi.nlm.nih.gov/clinvar/?term=SCV000325011, http://www.ncbi.nlm.nih.gov/clinvar/?term=SCV001242870, http://www.ncbi.nlm.nih.gov/clinvar/?term=SCV000244299, http://www.ncbi.nlm.nih.gov/clinvar/?term=SCV005090370, http://www.ncbi.nlm.nih.gov/clinvar/?term=SCV001587208, http://www.ncbi.nlm.nih.gov/clinvar/?term=SCV001133482, http://www.ncbi.nlm.nih.gov/clinvar/?term=SCV000607781, http://www.ncbi.nlm.nih.gov/clinvar/?term=SCV004215056, http://www.ncbi.nlm.nih.gov/clinvar/?term=SCV000489328, http://www.ncbi.nlm.nih.gov/clinvar/?term=SCV000109284, http://www.ncbi.nlm.nih.gov/clinvar/?term=SCV000144403
1183601	NC_000017.11:g.43095230C>A	Not Yet Reviewed	chr17:g.43095230:C>A		-	1000_Genomes,GnomAD,GnomADv3	-
1210307	NC_000017.11:g.43067256dup	Not Yet Reviewed	chr17:g.43067255:G>GT		-	ClinVar,GnomAD,GnomADv3	http://www.ncbi.nlm.nih.gov/clinvar/?term=SCV001773373
1184887	NC_000017.11:g.43098540T>C	Not Yet Reviewed	chr17:g.43098540:T>C		-	GnomAD,GnomADv3	-
1174364	NC_000017.11:g.43082446G>C	Not Yet Reviewed	chr17:g.43082446:G>C		-	ClinVar,LOVD	http://www.ncbi.nlm.nih.gov/clinvar/?term=SCV004312874
1164016	NC_000017.11:g.43053940G>A	Not Yet Reviewed	chr17:g.43053940:G>A		-	GnomAD,GnomADv3	-
1166718	NC_000017.11:g.43063059T>C	Not Yet Reviewed	chr17:g.43063059:T>C		-	GnomADv3	-
1191060	NC_000017.11:g.43111125C>T	Not Yet Reviewed	chr17:g.43111125:C>T		-	GnomADv3	-
1195865	NC_000017.11:g.43124610C>G	Not Yet Reviewed	chr17:g.43124610:C>G		-	1000_Genomes,GnomAD,GnomADv3	-
1219408	NC_000017.11:g.43115739del	Pathogenic	chr17:g.43115738:TG>T		H41Tfs*9	ENIGMA,ClinVar,LOVD	http://www.ncbi.nlm.nih.gov/clinvar/?term=SCV000783387
1216074	NC_000017.11:g.43099410_43099411del	Benign / Little Clinical Significance	chr17:g.43099409:TAC>T		?	ENIGMA,1000_Genomes,ClinVar,LOVD,GnomAD,GnomADv3	http://www.ncbi.nlm.nih.gov/clinvar/?term=SCV000244766
1211986	NC_000017.11:g.43080670A>G	Not Yet Reviewed	chr17:g.43080670:A>G		-	GnomADv3	-
1167646	NC_000017.11:g.43064334T>C	Not Yet Reviewed	chr17:g.43064334:T>C		-	GnomADv3	-
1166882	NC_000017.11:g.43063338T>A	Not Yet Reviewed	chr17:g.43063338:T>A		-	ClinVar,ENIGMA_BRCA12_Functional_Assays	http://www.ncbi.nlm.nih.gov/clinvar/?term=SCV001237834
1216668	NC_000017.11:g.43100619A>T	Not Yet Reviewed	chr17:g.43100619:A>T		-	GnomADv3	-
1191440	NC_000017.11:g.43112401T>C	Not Yet Reviewed	chr17:g.43112401:T>C		-	GnomAD,GnomADv3	-
1216065	NC_000017.11:g.43099313C>T	Not Yet Reviewed	chr17:g.43099313:C>T		-	GnomADv3	-
1161384	NC_000017.11:g.43047668G>C	Not Yet Reviewed	chr17:g.43047668:G>C		-	ClinVar,ENIGMA_BRCA12_Functional_Assays	http://www.ncbi.nlm.nih.gov/clinvar/?term=SCV001238430
1160526	NC_000017.11:g.43045792C>A	Not Yet Reviewed	chr17:g.43045792:C>A		-	ClinVar,LOVD,ExAC,BIC,GnomAD,ENIGMA_BRCA12_Functional_Assays	http://www.ncbi.nlm.nih.gov/clinvar/?term=SCV001237557, http://www.ncbi.nlm.nih.gov/clinvar/?term=SCV001985724, http://www.ncbi.nlm.nih.gov/clinvar/?term=SCV000145534, http://www.ncbi.nlm.nih.gov/clinvar/?term=SCV005402722, http://www.ncbi.nlm.nih.gov/clinvar/?term=SCV002142810
1181203	NC_000017.11:g.43093620A>G	Likely benign	chr17:g.43093620:A>G		T637=	ENIGMA,ClinVar,LOVD,ExAC,BIC,GnomAD,GnomADv3	http://www.ncbi.nlm.nih.gov/clinvar/?term=SCV004818258, http://www.ncbi.nlm.nih.gov/clinvar/?term=SCV000683001, http://www.ncbi.nlm.nih.gov/clinvar/?term=SCV002065050, http://www.ncbi.nlm.nih.gov/clinvar/?term=SCV000591355, http://www.ncbi.nlm.nih.gov/clinvar/?term=SCV000918678, http://www.ncbi.nlm.nih.gov/clinvar/?term=SCV000578223, http://www.ncbi.nlm.nih.gov/clinvar/?term=SCV000806903, http://www.ncbi.nlm.nih.gov/clinvar/?term=SCV000167245, http://www.ncbi.nlm.nih.gov/clinvar/?term=SCV000195896, http://www.ncbi.nlm.nih.gov/clinvar/?term=SCV004026797, http://www.ncbi.nlm.nih.gov/clinvar/?term=SCV000075649, http://www.ncbi.nlm.nih.gov/clinvar/?term=SCV000213249, http://www.ncbi.nlm.nih.gov/clinvar/?term=SCV000220247, http://www.ncbi.nlm.nih.gov/clinvar/?term=SCV002538065, http://www.ncbi.nlm.nih.gov/clinvar/?term=SCV001473917, http://www.ncbi.nlm.nih.gov/clinvar/?term=SCV000219212, http://www.ncbi.nlm.nih.gov/clinvar/?term=SCV000144245
1193694	NC_000017.11:g.43119348A>G	Not Yet Reviewed	chr17:g.43119348:A>G		-	GnomADv3	-
1188886	NC_000017.11:g.43104953G>T	Not Yet Reviewed	chr17:g.43104953:G>T		-	ClinVar,LOVD,exLOVD,BIC,ENIGMA_BRCA12_Functional_Assays	http://www.ncbi.nlm.nih.gov/clinvar/?term=SCV001242599, http://www.ncbi.nlm.nih.gov/clinvar/?term=SCV001502863, http://www.ncbi.nlm.nih.gov/clinvar/?term=SCV004043181, http://www.ncbi.nlm.nih.gov/clinvar/?term=SCV000109307, http://www.ncbi.nlm.nih.gov/clinvar/?term=SCV005058218, http://www.ncbi.nlm.nih.gov/clinvar/?term=SCV002729226, http://www.ncbi.nlm.nih.gov/clinvar/?term=SCV000144684
1216205	NC_000017.11:g.43099961_43099962insCAT	Not Yet Reviewed	chr17:g.43099961:G>GCAT		-	LOVD	-
1215711	NC_000017.11:g.43096572_43096579del	Not Yet Reviewed	chr17:g.43096571:CAAAAAAAA>C		-	GnomADv3	-
1190818	NC_000017.11:g.43110545A>G	Not Yet Reviewed	chr17:g.43110545:A>G		-	GnomAD	-
1192851	NC_000017.11:g.43116117G>A	Not Yet Reviewed	chr17:g.43116117:G>A		-	GnomADv3	-
1209200	NC_000017.11:g.43057077C>G	Not Yet Reviewed	chr17:g.43057077:C>G		-	ClinVar,LOVD,exLOVD,BIC,ENIGMA_BRCA12_Functional_Assays	http://www.ncbi.nlm.nih.gov/clinvar/?term=SCV005914210, http://www.ncbi.nlm.nih.gov/clinvar/?term=SCV001575721, http://www.ncbi.nlm.nih.gov/clinvar/?term=SCV000668396, http://www.ncbi.nlm.nih.gov/clinvar/?term=SCV004227959, http://www.ncbi.nlm.nih.gov/clinvar/?term=SCV001242474, http://www.ncbi.nlm.nih.gov/clinvar/?term=SCV002048248, http://www.ncbi.nlm.nih.gov/clinvar/?term=SCV000145413
1217734	NC_000017.11:g.43102678_43102679insT	Not Yet Reviewed	chr17:g.43102678:G>GT		-	GnomADv3	-
1185399	NC_000017.11:g.43099787A>G	Not Yet Reviewed	chr17:g.43099787:A>G		-	ClinVar,LOVD,exLOVD,ExAC,GnomAD,GnomADv3	http://www.ncbi.nlm.nih.gov/clinvar/?term=SCV000549365, http://www.ncbi.nlm.nih.gov/clinvar/?term=SCV000683304, http://www.ncbi.nlm.nih.gov/clinvar/?term=SCV004228317, http://www.ncbi.nlm.nih.gov/clinvar/?term=SCV002537847, http://www.ncbi.nlm.nih.gov/clinvar/?term=SCV000591278, http://www.ncbi.nlm.nih.gov/clinvar/?term=SCV004215016, http://www.ncbi.nlm.nih.gov/clinvar/?term=SCV000184804, http://www.ncbi.nlm.nih.gov/clinvar/?term=SCV004818440, http://www.ncbi.nlm.nih.gov/clinvar/?term=SCV000294070, http://www.ncbi.nlm.nih.gov/clinvar/?term=SCV000296441
1184812	NC_000017.11:g.43098231A>G	Not Yet Reviewed	chr17:g.43098231:A>G		-	GnomAD,GnomADv3	-
1210178	NC_000017.11:g.43066810A>C	Not Yet Reviewed	chr17:g.43066810:A>C		-	GnomADv3	-
1183885	NC_000017.11:g.43095900G>C	Not Yet Reviewed	chr17:g.43095900:G>C		-	ClinVar	http://www.ncbi.nlm.nih.gov/clinvar/?term=SCV000668414
1160954	NC_000017.11:g.43046598C>T	Not Yet Reviewed	chr17:g.43046598:C>T		-	GnomAD,GnomADv3	-
1220275	NC_000017.11:g.43123405C>T	Not Yet Reviewed	chr17:g.43123405:C>T		-	GnomADv3	-
1216353	NC_000017.11:g.43100558_43100559insTATATATATATAACATATATATAACATATATATGTTATATATATATATAACATATATATAACATATATATATAT	Not Yet Reviewed	chr17:g.43100558:G>GTATATATATATAACATATATATAACATATATATGTTATATATATATATAACATATATATAACATATATATATAT		-	GnomADv3	-
1179853	NC_000017.11:g.43092940G>A	Not Yet Reviewed	chr17:g.43092940:G>A		-	ClinVar,LOVD,exLOVD,ExAC,BIC,GnomAD	http://www.ncbi.nlm.nih.gov/clinvar/?term=SCV001542994, http://www.ncbi.nlm.nih.gov/clinvar/?term=SCV004931018, http://www.ncbi.nlm.nih.gov/clinvar/?term=SCV000909338, http://www.ncbi.nlm.nih.gov/clinvar/?term=SCV003847557, http://www.ncbi.nlm.nih.gov/clinvar/?term=SCV005428560, http://www.ncbi.nlm.nih.gov/clinvar/?term=SCV000144484, http://www.ncbi.nlm.nih.gov/clinvar/?term=SCV000187413
1174396	NC_000017.11:g.43082464T>G	Not Yet Reviewed	chr17:g.43082464:T>G		-	ClinVar	http://www.ncbi.nlm.nih.gov/clinvar/?term=SCV005547405
1211819	NC_000017.11:g.43077899_43101663del	Not Yet Reviewed	chr17:g.43077898:ACTAATTTTGTATTTTTAGTAGAGATGGGGTTTCTCCATGTTGGTCACGCTGGTCTCGAACTCCCGACCTCAGGTGATCTGCCTGCCTCGGCCTCCCAAAGTGATGGGATTACAGGCGTGAGCCACTGCGCCCGACCGTTATTTTTCAACGAGATGGGTGTCTTGCTGTGTTGACCAGGCTGGTTTCAAACTTTTTTTTTTTTTTGAGACAGAGTCTTGCTCTGTTACCCAGGCTGGAATACAGTGGCATGATCTCGGCTCACTGCAACCTCTGCCTCCAGGTTCAAGCGATTCTCCTGCCTTAGCCTCCCAAGAAGATGGGATTATAGGTGCCCACCACCACCCCTTGGCTAATTTTTGTATTTTTTGTAGAGATGGGGTTTTACCATGTTGGCCAGGCTGGTCTTAAACTCCTGACCTCAGGTGATCCGCCAACCTTGGCCTCACAAAGTGCTGGGATTATAGGCATGAGCCACCATACCCAGCCTGGTCTAGAACTCTTAAACTCAAGTGATCCTCCTGCCTTGGCATCTCACAGTGCTGGGATTATAGGCGTGAGCCACCATGCCTGGCCAAGGCGGAAATATTTAATAAGTAAAAACAAATAGTTAAAAATTGCAAAAGTCTTCTATTCATTAAAAAGTCACTGATGACTGTAATTCATTTTGAGCTTTTATTAGAAAAGCTAAAAGCCATAAATATAGGTAGAAAATTGAAACAAAAGATTGTATTAATTAAACTGTTTTTTTAAGACACTGGGTAGCCTGGGGGGAAATAATCATTGATTTCCTGAGTTAGTCTTCAAATGCATTATTTATAGTTTCCTTTATGCTTGTCTTTTCTGGACCTGTGAGTTTCTAGGATTGTTAAGAACTCTGTTGAAAGTAAGTAGGATCTAACTATGAAGAGAGGTATCATCCTCCCCACCCCCAATACAGGGTGATAATTGATAAAGGGTAATGTGCAAGTTCCAAGGAACCATATCAAACGGAATTAACCATTGGAAAGAGTTAAAAAAGTGGCCAGGTGATGTGGCTCACGCCTACAATCCCAGCACTTTGAGAGGCCGAGGTGGACAGATCACCTGAGGTCAGGAGTTTGAGACCAGCCCGGCCAACATGGTGAAACCCTGTCTCTACTAAAAATACAAAAATTAGCTGGGCGTGGTGGCGGGTGCCTGTAATCCCAGCTACCCAGGAGGCTGAGGCGGACATTGTAATGAGCCGAAATCACACCATTGCACTCCAGCCTGGGCAACAAAAGTGAAACTTCATCTCAAACAAAAACAAAACAAAACAAAACAAAAAAAATGAAAGGCAGAGGGAAGGCTCAGATACAAACACAGCTATTAAAAAGTCATTCCTCCTTTTGGCCAGAACCACCATCTTTCAGTAATTTGCCAAAATGACGAACACAAAGGGAAAGAGGAGAGGCACCTGATATATGTTCTCTAGGCCTTTTAGAAAACATGGAGTTGTTCCTTTGGCCATGTATATGCGAATCTGTAAGAAAGGTGAAATTGTAGACATCAAGGGAACGGGTACTGTTCAAAAAGGAATGCCCCACAAGTGTTACCATGGCAAAACTGGAAAAGTCTACAACGTGACCCAGCATGCTGTTGGCATCGCTGTAAACAAGTTAAGGGCAAGATTCTTGCCAAGAGAATTAATGTGCGTATTGAGCACATTAAACACTCTAAGAGCCAAGACAGCTTCCTGAAACGCGTGAAGGAAAATGATCAGAAAAAGAAAGAAGCCAAAGAGAAAGGTACGTGGGTTCAACTGAAGCACCAGCCTGCTCCACCCAGAGAAGCACACTTTGTGAGAACCAATGGGAAGGAGCCTGAGCAGCTGGAACCTATTCCCTATGAATTCATGGCATAATAGGTGTTAAAAAAAAAAAAAAAAGACCTTTGGACTGTAAAAAAAAAGAAAAGTCATTCTATCACCAGAACATTTAGCATATAAATTCCTCTTCTTACTACAATGGGCCTCATGCAATGAAGCAAATAAGATAACTTGTTAGAAGTTAACAACTCAATAGAACCTGAAAAACAGAGCAAAACCTTTCTGCTTTTTTTTCTCCTTAATCCTTAATTCATTCTCTGAACAGCAAGCCCAACCTAAGCCTTGTGACATGATGATCTACTTGCTGGCTGGTTTAGGAAAGTCTAAATGCAGAGATCCAGAGTCCAAGTTTCAGAATATTATTGTAGTTCCTCTTAAATCATTCCCTCATCTAGATGTCTTAACATGTTACATTCTTTGTGGATAGGAAGTATGGGCCACACCAAACATTTAATAAACTTACAGACTGCCCACTGTGTGCTAAGCATTGTACAGGGTATTGTGAAGAATTAAGGAAGACACTGGAAGACAACAGATATTAAGAAATAATAAACTAGGCCAGGCACCGTAGCTCCCAAGTAGGTGGGATTACAGGCATGTGCCACCACGCCCGGCTAATTTTTTGTAGTTTTAGTAGAGATGTGGTTTCTCCATGTTGGTCAGGCTGGTCTCGAGCTCCCGACCTCAGGTGATTCGCCTGCCTTGGCCTCCCAAAGTGCTGGGGTTACAGGCGTGAGCCACCGTACCCGGCAACAATATTCTTTTTACTAGAAGTTCTGGCCAGGTGCCATGGCTCACACCTGTAACCCCAGCACTTTGGGAGGCTGAGGTGAGAGGACTGCTTGAGTCCAGGAGTTTGAGACCAACTTGGGCAACATAGGGAGACCTTGTCTCTACAAAAAATAAAAAAAAAAATTAGCTGGGTATGGTGGTGGACGCCTATAGTCCCAGCTACTTGGGAGGCTAAGGCAGGAGGATCGCTTGAGGAGGTCGAGAGGCTGCAGTGAGCTGTGATTATGCCACTGCCCTCCAGCTTGGGCAACAGAGCAAGACCCTCTCTATAAGGTGAGGCTCAGGTCGGGGAGGATGGCTCAAGATCAGGAGTTCAAGACCAGCCTAGTTAACAGTGCGTCCCTGTCTCTACTTAAAAAAAAAATTAAAGAAAAGAAAAAATTATTTTTAAAAAGTTCATTTGAGTTTCAGTTAGACTCACACCAGATTTAGGGAGAAAAAGGCTCAAAACTTATGTTGGTATTAAGTTGTGATATCCAAAACAATTCAGAAATTAAGCATTTCAGTTACAGATCTCCAGAAAAAAATAAACACACGTATATACCAAAGAGGAGATAGTAGATTTACACAGATATTCAAAGTCACACAATAATAACATTTTAAATCTTACACATTATAATTGAAAGTCTAGTCTGTGTTTAGACTGAAGATGGTGAAAGTACCCTAAAGAAGAGTATTATACTGGGGATGGGACTCTGATCTCTCATTATCTGAGAGATGAACTAAATGAAGATAGTTACAAAGAAAGCATTTAAGGAAATACATTTTGAAGCACTGCCATAGCAACAGAGTTTCTAGCTAGCTTCTTTATCCAAGAGCTACTGTTTCTTCCTGAACACAAAAATACTGCAAGGCACAACTGGGGACCAAAGCCACTGTTCTGTATAAGTAGCAGACTTGAGTTCCTAGAAAGACTCCAAGAAAGGTCTTAAAGTTCCCAGTTGGACTGTGGAACGGGGTGCTGAAGAAGGAACTTTAACACTCAGATAAGAATCACTGAGCTAGGAATGAAGTGTACTTTGGGAGTACTCACCACCCCTGCATGTTTCTAAGCAGCATCCTAGTGGGGACCCCATGCCTAGCATCTCCTATGTGTCTGTTTGTTTGCCCCTATTTAAAAATCTGCCTGATGTATTGTCTTTCCAATTAAAAACTCAAATTTCCATCTCACTTTCCTTCATTTATGCCATTATTCCTCAGCTCAGTGCTCACTTCTTATAGGAAGTCAGCTCTGATCAACTGCATCTGCCTGGTTACTCCAATGGCATCCTCTCAGAGGTCCATCTGGATTTTTTTTGATAACTGTAACATTGCTATAAAGCACTTGACTCTATTGCATAATTAGGCTTTCTGTGTTGTTCTTTTCTTTTCCTTTTGAACTAACAGGAGCTCTACATCACTAGGCTTTCTGTGGATCAAAGTGCAGTTCCTGAAGTATAGGATGTCTCTCCCTATAAATCAGAAGCACATTAAATAGGTCTTTGTGATGTGACACCAGTGTTATAAGGAATATGTCTGAGTACTTTTTCATAGCTTTCTGAAATTATGGGGTTGCCTGTCACCAATTTCTCCCATTCCACTTAGCTTCCAATAGAGCAAGAGCTATGTTGTATACCATGTATCTTCCATGGGCTCCCCATAGCATCTACTTGTTGTAGGTACTCAGATGACAACATGAATGACTGCCTTGGGTCCCTCTGACTGGTATATTAGTTGTGAGCAGGGACAAGAACCAAGGCTCCATAATTACCCATGTGCTGAGCAAGGATCATAAAATGTTGGAGCTAGGTCCTTACTCTTCAGAAGGAGATAAAGGGGAAGGAAAGAATTTTGCTTAAGATATCAGTGTTTGGCCAACAATACACACCTTTTTCTGATGTGCTTTGTTCTGGATTTCGCAGGTCCTCAAGGGCAGAAGAGTCACTTATGATGGAAGGGTAGCTGTTAGAAGGCTGGCTCCCATGCTGTTCTAACACAGCTTCTAGTTCAGCCATTTCCTGCTGGAGCTTTATCAGGTTATGTTGCATGGTATCCCTCTGCTTCAAAAACGATAAATGGCACCAAGAAAATGAAATACTTTGAGAAGCTTTCCATTAAATGAAAATATATCATACAAATTAATTTTAGCACAGGAATTGAAATCACCTAGTATGGAACTACAAGTTCTAGCTGAACACCTTTTAATCTAACCACATTCATGCAATTAATGCCCATGAAATTATTTCCAAATGATGTTAGTGAGGGAAAAAATCCTCAAATTCCCCCAAATAGACTTGATGTTATTGTGATGTCCTTTTGAAGTTGGTTATTTTCTTTTAAAGCTAGGGAGTGAAAAAATAATTAAGGCATTTAAACACTATCGATATTTAAAATTAGCATGAATCTGTTAACATTTTATTTATATGGGCACATTTCAAAGACTTGGTGTTGTGAGATTCATCAGACATTTAGGTTAGTTCATATAAAAATGTGTGATTTTTAGACTGATGTAATGTTGAAAAAAGCCCTCTATCTATGGCATTTTATAAAAATACAACAAATATAAAAATACTATCAGTAATCCTGCCTAGATTACTGGCTTGTGAGGACTCTTCCTTTTCTGGGATTCTTTGAACCTTTAGTTTCTTTTCTTTCTTTCTTTCTTTTTTTTTTTAAGTCTCCCTCTGTCACCCAGGTTGGCACCATCTCGGCTCACTGCAACCTCTTCCTCCCAGGTTCAAGCGATTCTCCCACCTCAGCCTCTCAAGTAGCTGGCATTACAGGTGCTTGCCAAGACGCCCGGCTAATTTTGGTAATTTTTGTAGAAACAGGGTTTTACTATGTTGGCCAGGCTGGTCTTGAACTCCTGACCTCAAGTGATCAGCCCGCCTCGGCCTCCCAAAGTGCTGGGATTAGAGACATGCGCCATTGTGCCTGACCTGAACCTTTAGTTTCTAACAGAAAAAGCAAAAAGCTAATTCATGAATCTATCTGTTTGCTCAGTTAATTAGACAACTATTTACTATCTATTAAGCACCAGGCGCTGTCCTAGTACTGAGGATATAGCCCTCATGGTGCTGCCATTCTAGACAGGGACATCTCATCTAGAATGTGTCCACCTAGAGATCATTAGCAAGGACCTGTGAGAGGGAAGGATCCAACAGAAAGAGCCCTGAGAAAGCCTGTAAGGATAGTTACTGTTTTTAAAATAATGAGTTCTTTTTGCTTATGGGCTCCTGTTGTTTATTGGTCCATTTCAAAGAAGAGTGTGCTAAGTCCAAGTATTTGATAAACAAAGAATTTAGGTATGTAAGGAGTTTTCCAAAATATCCTTCTTAAGAATTTATTTTATTTATTTATTTTTTTTGAGACAGTCTTGCTCTGTTGCCCCAGGCTGGAGTGCAGTGGTGCGATCTTGGCTCACTGCAACCTCCGCCTACCTGGTTCAAGCAATTCTCCCTGCCTCAGCCTCTCAAGTAGCTGGGATTACAGGCACCTGTTACCATGCCCGACTAATTTTTTTTTTTTTTTTTGAGACGGAGTCTCACTTTGTTGCCCAGGCTGGAGTGCAGTGGCGCAATCTTGGTTCACTGCAAGCTCCGCCTCCCAGGTTCAAGCCATTCTTCTGCTTCAGCCTCCTGAGTAGCTGGGATTACAGGCGCCCGCCACCATGCCCAGCTAATTTTTTGTATTTTTAGTAGAAATGGTGTTTCACCGTGTTAGCCAGGATGGTCTGGATCTCCTGACCACATGATCCTCCCGCCTCGGCCTCCCAAAGTGCTGGGATTACAGGCGTGAGCCACCACACCTGGCCTAATTTTTGTATTTTTAGTAGAGACGGGGTTTCACCATGTTGGCCAGGCTGGTCTTGAACTCCTGACCTCAGGTGATCTGCCCGCCTCGGCCTCCCAAAGTGCTGGGATTACAGACGTGAGTCACTGTGCCTGGCTTCAAAATATACATGTTTAAAAATCACTTTTAGAAGGAACAGCAATGGTTGCCAAAAAGTCCAGTGGGGGAGTAGGGCAGGAACACATTGTTTCACTCTCCGTTTCTTCTTCTGATCCTTAAAAATGACTTTGCCCTTTACTAAAAACAAGCCATCTTCTTTCTCCTGCTACACTGAGTTCACAATTTTCAGGAGGTTTTTATGACCAGAAAATGTATTCCTAGCTTCACAAAGGTTTCTACTGCTACTCTAACACTGCTTTGCTGCCAAGGTCTGCAGCAATGCCATTGCCACCACGTGGTACTCGTGAGTAGTTACATCACTGATCAAACCCTAGCCAAAGTCTTGCCTCAGTCAACCTGGAATGAAAGCACATAGATATCTGACCAAAATGCTTCACAGGCTGTATTAGTCACTACTGTCACAACCATCACATCTAACCTCTACGTGGCCATTACATAAATCAGAAAAAGTAGTGGGGTAATTATTAATAGATAACTTTCCTTTGGGTTTCCCAAAGGAATTATTTTTTATAACTTAGACAAATTCCCCAGCAGGTAAGTGGCCAAATACATTAGGGAGAATAAAACCAATAGGTTTCTAAGACTTCTTGATTCTAATTCTGAAGTGCTCCTTCAATTAGCTCTAGCCTTCTACTTCTACTATGCTGCTCTGATCTCTACTTTTAATACAGCTACATTACTGTAGAAGTTCCCTAAAAGCCTTGTTTATCATGTCTTTTTCTTCCATAAAGACCCTTAGTGCTCCATCCTGGCCATCACAGTGAAACACTGGCTGAGGCAGAAGAATCACTTGAACCCAGGTGGCGGAAGTGCAGTGAGCTGAGATCGTGCCACGGCACTCCAGCCTGGGCAACAGAGCAAAACTCTGTCTCAAAAAAAAAAAGAAAAGAAAAAAACCCTTAGTGGTATACCACTGCTGATTTATACTTTTTGAACACTATATAATTGTTAGTCATTACTGCCATTAGGATAAAATTCCTCAACATAGCATTCAAAAGGCCCTTTATACCCTGGTATTATCTCTCATTTCTCCCAACACCCCTCACACAAGTTGTTTTCCTATAACACATGACAACTTTACGTTTCCTGGGAATTCCATGACTCTGTACCTTTACCTTACTTGCTGCCACTCCTCTTTTTCCACTTGGAAAAATTCTCATCTTTCAAGGCCTAGTTTGAATGTCTCCTTAAGTCCCCACCAGGAGGAGTTGTGAAATATGAGAAGTAAGGGCAAGTGGGCAGAATGTGGCTAATTCTAATAAGACTCCTGAAATGTGCAGCAGAGCAGCCGGAACTGGTCTGGAGGGAAGCAGAGTGTATATCTGACCCTTGTTTGTTCACATTCATTACATATAAATATATATATAAAACCTTCCCATAAAACATGTGTATTTAATGAGTTAAAACTATTTCTAATGTTCCTACTACTACATAATAAGCCTAATCCAGATACAAGCTGAAGTCTTAGCACAAATAGTGGCTTTATCATGCTAGTTTTGTCGACATGTTGTGAATATTTTCAAATATACAGAAAACTTGAAGCAACTTTGCAATGAGTGTTTATATATCTACTACTTAGAATCTATAATTAACATTTCCTATATTTATTTTATCACATACATACACACACACACACACACACACACACACACACACACACAGAAGTCCCCACCAATAATCCATCTCCTATCGGGAACAGATGATCTCTCACTACTTGATTTACATTGCTAATGCATTAGTATACCCAAATGGAACACATGACCTTGATAGGAGGAAGCTTCCCTTAATCATATTTGTCTCCCTAATGCCTAGCAGACAGTAAGCACTCAGCAAGTGTTTATTAATGAGAAGATAAATTAATAAATAAGTATAGTTAATCAGTCTTCTGTAAAAACAAACAAAAACCCAGATATCAATGATACCAAATTAGGAATTCTCTATCATCTATATACTTTTTCTCGGTTCAGTACAAAAAGGGAAAAAAAAATCCCACTTCAATAGTTTTTCCTGCCTGTGCTACTTTAGACGTAAGACAGCCTGAAATCTGACTTCAACGGTTTTGGGTAGATGCTTAGTAAAAACACGTTGCAAAATGAATCCTGAACAAATAGACACATCTCTGGGAATAAGATTAGAAATACAGAAAAACAAGGACATTGTATATTGAATGTCAAATATAATACAGTATGGCTAAGGCAGATGTAATCAGAAATTGCAACCTTAAACTTTAAAACACAATGGACAGAATTAGATGATGGGTATATTGACAGAGTCCCAAACCCACATTCAAAAAGGATCATAGGAATTGCAAAGAGAGAAAAGGCCTCCTAAATCTTTTCATCAATTTAGTTGCCATGGCAATCCTGAAGAAGTGGAGAATACTGGTGACAGCTCAGATACAGAGTGGGGAGTCATCTCAAAGGTTTCTTGACAACTCCAAGGGGCTTCAGGTCTAGAGGGATTTGCTCTGTACAGAGAATGGGCAGTAGAAGATAAGCCTTCTCTAATTGTAGTTCTCATAGCAATGCAAGATTTAGATTTTAAAACTGGATATCACCCAGTGTTGGCAAGGTACAGGAAAATGGGAACTATCATATACCACAGGGGCTGGAAGAGCATAAACTGGTTTAATCTTTCTAAAAAACAATTTAGTAACATGTATCAAACACCAAAATCCTAGTCCCAGTAATTTAGACTAAGGAAATAATCAGGGATGTAGGCAAATATTTAGCTATCAGGATGCCACTATAGTGATGTACATAATAGCAAACTGTGCCTCTTACCCTGAAACCTCCAACATTCAGCAATAGGTCAAATAAATCATGATACACTGGAAAGATAGAATCCCATATAGTAATTAAAAATGAAGTCACTTAAGAATTTTAACGACCCAGGCTGAGTGCGGTGGCTCACGCCTGTAACCCCAGCACTTTGGGAGGCCGAGGTGGGTGGATCACTTGAGGCCAGGAGTTTGAGACCAGCCTGGTCAACATGGAGAAACCCTGTCTCTACTAAAAATACAAAGTTAGCTGGGCATGGTGGCACATGCCTGTAATCCCAGCTACTCGGGAGGCTGAGGCAGGAGAATCGCATGAACCCGGGAGGCAGAGGATGCGGTGAGCCAAGGTCACACCACTGCACTCCAGCCTGGGCAACAAGAGTGAAACTCCATCTCAGAAAAAAAAAAAAAAAAAGAAAAAAGAATTTTAATGATCCAGTAAAAGCTAGATTATAATGCACAGAATTATCTGGATTTCTTGTTTTTGAGACAGGGTCTCACCATATCACCCAGGATGGAGTGCAGTGGCACCATCATGGCTCACCACGGCCTCAACTTGCTGGGATCAAGCAATCCTACCCCAGCCACTCAAGTAGCTGAGACTACAGGTGTGCACCACTAAGCCTCACTAATTTTTTTTTTTTTCCCAGACAGGGGTTGCCCAGAACAGAGTGCAGTAGCGTGATCACAACTCACTGCAGCCTTGACCTCCGGGGCTCAGGCAATCTTCCTGCCTCACCCTCCCAAAGTGCTGGGATTACAGGTGTAAGCCACTGTGCCTAGCTTCCTGGATATATTTTAAAGATAAAGTATATACAAGCACCCCTGTGCACACACAGGAATACTAAAAGAATATACACCAATAAATTGCTAACCATTTCTGGATAACACAAATTACAATTAACTTATCATTTTAATCATTTTAAGTGTACAGTTCAGTGGCATTATTTTCACACTGTTGTGTTACCATTGCCACTATCTATCTCCAGAACTTTTTCATCATCCCAAACTGAAATCTGCACTCATCAAACAGTAACTCCCCATTTCCCCCTCCCCAAGTCCCTAGTAACCACTATTCTACCTTCCATCCTATGAATTTATCTTTTTTTTTTTTTTAACTGCTCCTTGTGGAGCAAGGCTTATCTATAGGCAATGTACCCAGAGTAACCAAATGTAACTATTCTAGGTATCTCATATAAGTGGAAGCATATAACATGTGTCCTTTGGTGTCCGGTTTATTTCAGTTAACACAATGTCTTCAAGGTTCGTCCATGGATGATTTTTGTTTATCTGTATTTTCTAAGTTTTCTATGATGCACATATATAACTTTATAAGAATATCAGGCTTTTCTCAACTTCATCTAATCTGACTTCAGAAAGTTCATAAAAAAACATCATTCACTTACTAGCAGCTAAAAGGGTATTTAAGATTTAGGTGGGAAAAAGAAGCCACAGCAGGATGAATCGAGGGGGTCTGAACAGCTTCATTTTAAGAATGTGCCTACGGCAGGTCAGAGAACATAAGCAAACTGTCTAAGATCACATAGCCCAGTACAGAACTCTCACCAATATTATTGCCAGCAACTGCTGTGTGTGTATTCTGCATAGAACCCTGTGCTGGGAATACAAAGAACCAACCTAATTATTAGAAGTTGTCAATTTAGTGGGAGATAAATAAATGAAAAAAATAAACTGAGATGAGCCTGAATTTTTGCATGAGAACTTGGAAAATTTTGGTGCCACTTCTACAAATAAAAATTAGGAGGCCAGGCCTGGTGGCTCACGCCTGTAATCTCAGCACTTTGGGAGGCTGAGACGGGTGGATTATTTGAGGTCAGGAGTTCGAGACGAGCCTGGCCAACATGGTGAAACCCTCTCTCTACTAAAAAAATACAAAAAAATGAGCTGGGTGTGGTGGCAGTCACCTGTAATCCCAGCTACTTAGAAGGCTGAAGCACGAAAATCACTTGATCCTGAACCTGGGAGCTGAAGGTTGCAGTGAGCCAAAATTGTGCCACTGCATTCCAGCCTGGGTGACAGAGCAAAACTCCATCTCAAAAAAAAAAATTAGGAGAAAGAGCCTGGTTCTATGATGAAGATGATATTCATTTTTAGACGTTGTGATACAGAATGTTTTTTCTAGACTATTCTGCCTTTAGTACATAAACATTTCATATTACATTATCAAATGGTCATATATATGGTAAAGCTTTTATTTATTTCATAGGTGACCAAATTATTGGCCTTGACCATTAGGTCCAGAAAGTAAAATTGTGTACTTTCTTTTTTTTTTTTTTTGAGATGGAGTTTCACTCTTGTTGCCCAGGCTGGAGAGCAGCAGCATGATCTCAGCTCACTGCAACCTCCGCCTCCTGGGTTCAAGTGATTCTCCTGCTTTAGCCTCCCATCTTTCTTTTTTTTAAAGAAAAAAGATGATTTATGAGCAATTAAAAAAAAAATAGGCCAGGCGTGGTTGCACACACCTGTAATCCCAGCATTTTGGGAGGCTGAGGTGGGATCACTTGAGCCCAGGATTTTGAGACCAGCCTGGGCAACATAGTGAGATGTTGTCTCTAGTAAAAACTTAAAAATTAGCTGGAGGTGTTGGTGGGCGCCTGTGGTCCCAGCTACTCGGGAAGCTGAGGTAGGAGGATCGCTTGAGCCCAGGAAGTCAAAGCTACAGTGAACCATGACTGCACTACTCCATTCCAGCCTGGGTAACAGAGTAAGAGACCCTGTGTCAAAGAAACCAAAAAGAAAAAAATAACTAGATTTTAAAAGGGAAAAAAAAAAAGAAGAAGAGAAAGAAGTATCCACAAAACAGTGAAAGGCTAGATGGTCTCTATTAGGAAGAGAACCCTATAGTCTCCAACTTGGTACCAAGAATAAACACCAAAATTGCGATTGCTGGCAATAATATTGGTGAGAGTTCTGTACCTGGCTGTGTGGCCTTAGGCAGTTTGCTTACCTTCTCTGACCTGCAGTAGGCATATTCTTAAAATGGAGCTATGCAGAGTCCCTTGAATCATCCTGCTGTGGCTCCTTTTTCTCACCTCTCTTGATACAGTAAGTGCCGTCATGTTTTTGCTATAGGGGAAATGATGTGTTTTTGTTTGTTTGTTTTTGAGATGGAGTCTCACTTTGTCACCCAGGCTGGAGTGCAGTGGTACAATCCCAGCTCAGTGCAACCTCCGCCTCCCAGGTTCAGGCGATTCTCCTGTCTCAGCCTCCAGAATAGCTGGGATTACAAGGCATTGGCCACCACGCCCAGCTAATTTTTGTATTTTTAGTAGATGTGGGGTTTCACCATGTTGGCCAGGCTGGTCTCAAACTTCTGACCTGAGGTGATCCACCCACCTTGGCCTCCCAAAGTGCTGGGATTAGCAAATGGGTTTCGAAGGTTTAGCTTATTCATTAAAATCAGTATTTAGTATGCTACAATGAGCTAGGCAGTGTATGTGTAGGCTGTGTGTGCGCGTGTGCGTGTGTGTGAAATAAAAGGTAGTATGAGTTCCATCAAGGTGCTTACAGTCTAATTTAAGGAGACAATGAACCACAAACAATTGTGCCATTAATTCAAAGAGATGATGTCAGCAAACCTAAGAATGTGGGATACATACTACTGAATGCAAAGGACACCACACACACGCATGTGCACACACACACACGCTTTTTACCTGAGTGGTTAAAATGTCACTCTGAGAGGATAGCCCTGAGCAGTCTTCAGAGACGCTTGTTTCACTCTCACACCCAGATGCTGCTTCACCTTAAATAACAAAAACAGAGGTTCAGATGTAAAAGCAGACTATAAACGCTGCAACTTGCTGTGTCTTTTTCTTCTCATTGGCAGGACTGGATTTACTTTCATGTCACACAAAATGATTAAATTCCTTGCTTTGGGACACCTGGATTTGCTTTTATAAAATGAAACCAGAAGTAAGTCCACCAGTAATTAGGATGTTAAAGCTCATTCAGTCAAAGATGACGTCCTAGCTGTGTGAAGGACTTTTTTCTATGAAAAGCACCTTAGGAGGAACATGTTTCAAGTTTAAGAAGCAGTTCCTTTAACTATACTTGGAAATTTGTAAAATGTGCTCCCCAAAAGCATAAACATTTAGCTCACTTCTATAAATAGACTGGGGCAAACACAAAAACCTGGTTCCAATACCTAAGTTTGAATCCATGCTTTGCTCTTCTTGATTATTTTCTTCCAAGCCCGTTCCTCTTTCTTCATCATCTGAAACCAATTCCTTGTCACTCAGACCAACTCCCTGGCTTTCAGACTGATGCCTCATTTGTTTGGAAGAACCAATCAAGAAAGGATCCTGGGTGTTTGTATTTGCAGTCAAGTCTTCCAATTCACTGCACTGTGAAGAAAACAAGCTAGCAGAACATTTTGTTTCCTCACTAAGGTGATGTTCCTGAGATGCCTTTGCCAATATTACCTGGTTACTGCAGTCATTTAAGCTATTCTTCAATGATAATAAATTCTCCTCTGTGTTCTTAGACAGACACTCGGTAGCAACGGTGCTATGCCTAGTAGACTGAGAAGGTATATTGTTTACTTTACCAAATAACAAGTGTTGGAAGCAGGGAAGCTCTTCATCCTCACTAGATAAGTTCTCTTCTGAGGACTCTAATTTCTTGGCCCCTCTTCGGTAACCCTGAGCCAAATGTGTATGGGTGAAAGGGCTAGGACTCCTGCTAAGCTCTCCTTTCTGGACGCTTTTGCTAAAAACAGCAGAACTTTCCTTAATGTCATTTTCAGCAAAACTAGTATCTTCCTTTATTTCACCATCATCTAACAGGTCATCAGGTGTCTCAGAACAAACCTGAGATGCATGACTACTTCCCATAGGCTGTTCTAAGTTATCTGAAATCAGATATGGAGAGAAATCTGTATTAACAGTCTGAACTACTTCTTCATATTCTTGCTTTTTTATTTCAGGATGCTTACAATTACTTCCAGGAAGACTTTGTTTATAGACCTCAGGTTGCAAAACCCCTAATCTAAGCATAGCATTCAATTTTGGCCCTCTGTTTCTACCTAGTTCTGCTTGAATGTTTTCATCACTGGAACCTATTTCATTAATACTGGAGCCCACTTCATTAGTACTGGAACCTACTTCATTAATATTGCTTGAGCTGGCTTCTTTAAAAACATTTTCTCTAATGTTATTACGGCTAATTGTGCTCACTGTACTTGGAATGTTCTCATTTCCCATTTCTCTTTCAGGTGACATTGAATGTTCCTCAAAGTTTTCCTCTAGCAGATTTTTCTTACATTTAGTTTTAACAAATGACTTGATGGGAAAAAGTGGTGGTATACGATATGGGTTTTGTAAAAGTCCATGTTTATTTGGAGTAATGAGTCCAGTTTCGTTGCCTCTGAACTGAGATGATAGACAAAACCTAGAGCCTCCTTTGATACTACATTTGGCATTATCAACTGGCTTATCTTTCTGACCAACCACAGGAAAGCCTGCAGTGATATTAACTGTCTGTACAGGCTTGATATTAGACTCATTCTTTCCTTGATTTTCTTCCTTTTGTTCACATTCAAAAGTGACTTTTGGACTTTGTTTCTTTAAGGACCCAGAGTGGGCAGAGAATGTTGCACATTCCTCTTCTGCATTTCCTGGATTTGAAAACGGAGCAAATGACTGGCGCTTTGAAACCTTGAATGTATTCTGCAAATACTGAGCATCAAGTTCACTTTCTTCCATTTCTATGCTTGTTTCCCGACTGTGGTTAACTTCATGTCCCAATGGATACTTAAAGCCTTCTGTGTCATTTCTATTATCTTTGGAACAACCATGAATTAGTCCCTTGGGGTTTTCAAATGCTGCACACTGACTCACACATTTATTTGGTTCTGTTTTTGCCTTCCCTAGAGTGCTAACTTCCAGTAACGAGATACTTTCCTGAGTGCCATAATCAGTACCAGGTACCAATGAAATACTGCTACTCTCTACAGATCTTTCAGTTTGCAAAACCCTTTCTCCACTTAACATGAGATCTTTGGGGTCTTCAGCATTATTAGACACTTTAACTGTTTCTAGTTTCTCTTCTTTTTCTTCTCTTGGAAGGCTAGGATTGACAAATTCTTTAAGTTCACTGGTATTTGAACACTTAGTAAAAGAACCAGGTGCATTTGTTAACTTCAGCTCTGGGAAAGTATCGCTGTCATGTCTTTTACTTGTCTGTTCATTTGGCTTGTTACTCTTCTTGGCTCCAGTTGCAGGTTCTTTACCTTCCATGAGTTGTAGGTTTCTGCTGTGCCTGACTGGCATTTGGTTGTACTTTTTTTTCTTTATCTCTTCACTGCTAGAACAACTATCAATTTGCAATTCAGTACAATTAGGTGGGCTTAGATTTCTACTGACTACTAGTTCAAGCGCATGAATATGCCTGGTAGAAGACTTCCTCCTCAGCCTATTCTTTTTAGGTGCTTTTGAATTGTGGATATTTAATTCGAGTTCCATATTGCTTATACTGCTGCTTATAGGTTCAGCTTTCGTTTTGAAAGCAGATTCTTTTTCGAGTGATTCTATTGGGTTAGGATTTTTCTCATTCTGAATAGAATCACCTTTTGTTTTATTCTCATGACCACTATTAGTAATATTCATCACTTGACCATTCTGCTCCGTTTGGTTAGTTCCCTGATTTATCATTTCAGGAGTCTTTTGAACTGCCAAATCTGCTTTCTTGATAAAATCCTCAGGATGAAGGCCTGATGTAGGTCTCCTTTTACGCTTTAATTTATTTGTGAGGGGACGCTCTTGTATTATCTGTGGCTCAGTAACAAATGCTCCTATAATTAGATTTTCAGTTACATGGCTTAAGTTGGGGAGGCTTGCCTTCTTCCGATAGGTTTTCCCAAATATTTTGTCTTCAATATTACTCTCTACTGATTTGGAGTGAACTCTTTCACTTTTACATATTAAAGCCTCATGAGGATCACTGGCCAGTAAGTCTATTTTCTCTGAAGAACCAGAATATTCATCTACCTCATTTAGAACGTCCAATACATCAGCTACTTTGGCATTTGATTCAGACTCCCCATCATGTGAGTCATCAGAACCTAACAGTTCATCACTTCTGGAAAACCACTCATTAACTTTCTGAATGCTGCTATTTAGTGTTATCCAAGGAACATCTTCAGTATCTCTAGGATTCTCTGAGCATGGCAGTTTCTGCTTATTCCATTCTTTTCTCTCACACAGGGGATCAGCATTCAGATCTACCTTTTTTTCTGTGCTGGGAGTCCGCCTATCATTACATGTTTCCTTACTTCCAGCCCATCTGTTATGTTGGCTCCTTGCTAAGCCAGGCTGTTTGCTTTTATTACAGAATTCAGCCTTTTCTACATTCATTCTGTCTTTAGTGAGTAATAAACTGCTGTTCTCATGCTGTAATGAGCTGGCATGAGTATTTGTGCCACATGGCTCCACATGCAAGTTTGAAACAGAACTACCCTGATACTTTTCTGGATGCCTCTCAGCTGCACGCTTCTCAGTGGTGTTCAAATCATTATTACTGGGTTGATGATGTTCAGTATTTGTTACATCCGTCTCAGAAAATTCACAAGCAGCTGAAAATATACAAAAATAACAAGGTACTCAAAAACTGAATTGTCATTAAAAAAATACATACTTCATACACCTTGGAGGTGGAAATCAACCAACTGGCTATATTAGAGAAACTAACCTCATAAACTACCAAGTATACTGAAGATGTAGCTCATACTCTTTCATTTAATTCCTATTTACCTAGATTATTTCCACTTAGGATCCATTAAATTTTTAATTTCAGAATTTTCCCTATGCAGAAACCACACCTATTTCTCTAACGTCTAAGAGTGAATTAAAAGCAGATTGGCCATCAGAAAACTGGTTCTGATGTACTCTAAAGATTACTGGCCATTAAGTCTACTTAATACTCTGTTCTATCTACAGACTTACCACTCCCTATATTTAAAAACCAGTAGGTAAAAGATGAAACACAAATACACCAATTAAAAGTAAAGGGCAGGCCAGGCACAGTGGCTCAAGCCTGTAACTGCAGCACTTTGGGAGGCTGAAGTGGGCAGACTGCTTGAGTCCAGGAGTTTGAGACCAGCCTCGGTAACATGGTGAAACCCCATCTCTATAAAACCACAAAAAATTAACCGGGTGTGGTGGCATGCGCCTGTAGTCCCAGCTACTCAGGAGGCTGAAGTGGGAGGATAGCTTGAGCCTTGGAGGTGGAGGTTGCAGTGAGCCAAGATTGCATCACTGCACTCCAGCCTGGGCAACAGAGTGAGACCCCATCTCAAAAAAAAACAAACAAACAAACAAAAAAAAAAACGAAAGGGCAACAATCAGTTACAGAAGGTCTTATTATAGGTACATTAGTCTAGTACCATTTAAATCTATCAGACCATACCACGACATTTGACAGAGAATGATACTCTAACTCTGCCAAGAGATTTTGTGGGTTGTAAAGGTCCCAAATGGTCTTCAGAATAATCTAATTACAGTACTGTATCTACCCACTCTCTTTTCAGTGCCTGTTAAGTTGGCAAACTTTGCCATTACCCTTTTTTGCAGAATCCAAACTGATTTCATCCCTGGTTCCTTGAGGGGTGATTTGTAACAATTCTTGATCTCCCACACTATAGGGAAAAGACAGAGTCCTAATAAGAAACACTAGTTACATGTATGCAGAACTGTCAAATGACCAAGATCAAACATTTTAGCTCTTTCGATTACAGAAAGCTGACCAATCTTATTTAGTTAGTGAAAGCTGCTCTCTCCTTTAGAAACTTCTAGTTGAAATGAAATGGTTGCTGGGCACGGTGGCTCAAGCCTGTAATTCCAGCACTTTGGGAGGCTGAGGCGGGTGGACCACTTGAGGTCATGAGTTCAAGACCAGCCTGGCCAACATGGTGAAACCCCATCTCTACTAAAAATACAAAAATTAGCCGGGTGTGGTGGCGCGCGCCTGTAGTCCCAGCTACTAGAGAGGCTGAGGCAGGAGTATGGCTTCAACCTGGGAGGCAGACGTTGCGGAGAGGTGAGATCACACCTCTGTACTCCAGCCTGGGCAACAGAGCAAGACTCTGTCTCAAAAAAAAAAAAAAAAAAGAGAGAAAGAAAGAAATGGAATGGTCAATTAACCGGGCGTGGTGGTGTATACCTGTAGTCCCAGCTACTCGTGAGATTGAGACAGGAGAATCGCTTGAACCAGGGAGTTGGAGATTGCAGTGAGCCGAGATGGCGCCACTACACTCCATCCTGGCAACAGGGCAAGACCCCGTCTCCAAAAAAAAAAAAAAAAAAACCTGGGTCAAGCAATAATTCCTAAGGAAGGTAGGTAACATAGTTGGGGTTGCTTGTAGTTTATTATATAACATACAGACAAAGCTTGAGAGATATGTGGAAATAAGGAACAGAGGAAAGAAAGAGTTGAAAATGAAGTCCTTGAACATTTTCATCAGTCACAATTACTGCTGTGTCAATATTACTGTATATGAGGAACTTAGAGAACAATCTGCTAGAAGCAAGCATGTGCAGAGTTCTACTGTTATCCTAAATTCCTTTGGACAGTGCTAATAACTAAATCCAACAAACAAAAAGGGTATTTCCTCCACTATAAAATGAGAGAACTAAACTAGATGATCTCTAAGGTTTCTTCCAATACCATGATTCTAGTCTGGAGAAACACCAGCCTACTTGAGGGAGGAAGGTGGGAAGAGGGAGAAATTCAGAAAGAAAGCAAACAAAAAACTGTGGGGTATGCTTAGTACCCGGATGATGAAAAAAATCTATACACCAAATCCCAAGTCGTGTGTTTACCTATATAACAAACTGCACATACATCCCTGAACCTAAAATAAAAGTTAAAATATTTTTAAAAAGAGAGAAACATCAATCCTTAATATTAACTAAATAGGAAAATACCAGCTTCATAGACAAAGGTTCTCTTTGACTCACCTGCAATAAGTTGCCTTATTAACGGTATCTTCAGAAGAATCAGATCCTAAAAAATTTCCCCCCAAAAAATAAATCAATAAAAGTTTTCTTAATTAAAAGGGTTAAAAAAATGTACTTGTTGAAAAACAGATATTCAACTAGAAATATTTACTGAGCATCTACTGTGGCAGGTACAATGCTAGTTAAGCTAGTATGTAATACAGAGAAGTGGTTAAAGGCATGGGCTTCGCCAGGCACAGTGGCTCTCACCTGTAATCCCAGCACTTGAGGAGGCCGAGATGGGTGGATTATTTGAGGTTAGGAGTTCAAGACCAGCCTGGCCAACAAAGTGAGACCCCCGTTTCTACTGAAAACAAAAACAAAAACAAAAAAAAAGCACAGGCTCTGACATCTAACTTCCTAGGTTTGAATCATGGCTCAGCCACTTACTAGGTTTAATACCTTGGAAAAATTTCATAACTTCTCTGTGCCTTAATTTTCTCATCTGTAAAATAAGTATAATAGGAACAATCTCAGAGGTCTGACAAGCATCTAATGAGTTATACAAGAAAAGCACAATAGTGCCTGGAATATAGTTAAGTGCTCCTAAATATCAACTACTATAACTATTTTTACAATGCCTGTTGTCTAGGAATTTATGATCATAAGGGGGGAAAACAGTAAGTGTTATGATAAATAGATGGTGGTGCCTGGGAGCTCAAAAGATGGCTATCCTTTTTAATTATAAATATATTCTAAAAGAAAATCCAATTTGAGAGCCCAGTTTGAATTCTGAGCTCAGCAGCTCTTTTTTTTTTTTTTTTGGAGGTCTTGCTCTGTCACCCAGGTTGGAGTGCAGTGGCATGATCATAGCTCACTACAGCCTCAAACTCCTGGGTTCAATGTATCCACTCACCTCTGCCTCCTGAGTAGCTGGGACTACAGATGCACACCACCACACCCAGCTAATTTAAAAAAGAAATTTTTTTGTAGAGATGAGGTCTTGCTATGTTGCCCAGGCTGGTCTCAAACTCCTGGCTTCAAGCAATCCTCTGCCACTGCTGAGATTACAGATGTGAGCTACTATGCTGGCCTCAACTTTTCTTTTTATAAGCTTAAAAAAATTTATTATTTTTAAAAATTATTATTTTTTTGAGATGCAGTCTCACTCTATTGCCCAGGCTGGAGTGCAGTGGTGTAGTGTTGGCTCATTGTAACCTCCGCCTCCCTGGTTCAAGCGATTCTCCTGCCTCAGCCTCCCAAGTAGCTGGGATTACAAGCATGTGCTACCACACCCAGCTAATTTTTTTTTTTTTTTGTATTTTTAGTAAAGAGGGGTTTCACCAGGTTATCCAGGCTGGTCTCGAACTCTGACCTCAGGTGATCTACCTGCCTCAGCCTCCCAAAGTATTGGGATTACAGGCATGAGCCACCGCACCGGCCAAAAATGTATTATTATTTTAAAAATAGAGACAGGGTTCCCCTATGTTGGCCAGGCTGGTCTTAAACTCGTGGACTCAACCAATCCTTCTGCCTCGGTCTTCCAAAGCGTTAGGATTACAGGCACGAGCCATCCTGCCCAGCCAAGATTCAGCTCTTTTTTTTTTTTTTTGAGATGGAGTTTCACTCTTGTTGCCTAGGCTGGAGTGCAATGGTGCGATCTTGGCTCACTGCAACCTCTGCTTCCTGGGTTCAAGCGATTCTCCTGCCTCAGCCTCCTGAGTAGCTGGGATTACAGGCATAAGCCACCACCCCGGCTAATTTTTTTTTTTTTTTTTTTAGTAGAGATGGGGTTTCTCCATGTTGGTCAGGCTGGTCTTGAACTCCCGACCTCAGGTGATCCGCCCACCTCGGCCTCCCAAAGTGCTGGGATTACAGGCGTGAGCCACTGCGCCTGGCAATTCAGCTCTTCTTAAAAGGCTTCCTCATCTAGTACAATTTATCTTGGAACTAAATACTGTAGCAATCCATCATGTTTTTTCTTATTGCTACTCTCCATCTTTCCAAAACATATTTACACATATTTAAAACCAGATATTCTTTCTTTTGCTCTCTTTTTTTTTTTTAGATGGAGTTTCGCTATTTTTGCCCAGGCTGGAGTGCAATGGTGCGATCTCGGTTCACCGCAACCTCCACCTCCCGGGTTCAAGTGATTCTCCTGCCTCAGCCTCCCGAGTAGCTGGGATTACAGTTATGTGCCACCACACCTGGCTAATTTTTTATTTTTTGGTACAGACAGAGTTTCTCCATGTTGGCTAGGCTGGTCTCGAACTCCCGACCTCAGGTGATCCACCCACTTTGGCCTCCCAAAGTGCTGGGATTACAGGTGTGAGCCACCATGCCTGGCCTCTTTTGCTCCCTTTTTAAAGTAAGATTCTTCAAGGTGGGAACTGCGTCTTTTACATTTTTTATAACTCACCATAGGGCTCATAAAATTCACTTCCCAAAGCTGCCTACCACAAATACAAATTATGACCAAGATTTTTGGCAAAACTATAAGATAAGGAATCCAGCAATTATTATTAAATACTTAAAAAACCTGAGACCCTTACCCAATTCAATGTAGACAGACGTCTTTTGAGGTTGTATCCGCTGCTTTGTCCTCAGAGTTCTCACAGTTCCAAGGTTAGAGAGTTGGACACTGAGACTGGTTTCCTGCTAAACAGTATGGTAAAGAACAGTCAAGCAATTGTTGGCCAGTTCTGTGCTTTTCCTCCTGAAGAGAAACTTGACACCATGGACAAAATAAATTGACCATCATCAGTCAGCTAACATGTATGATGCCTGGAAAAAATGCCCAGGAATTTACACACTAAAATGTCTGGGGCTGGGAGCGGTAGCTCATGCCTATAATCCCAGCACTTTGGGAGGCTGGAGCAGGACTGCTTGAGGCCAGGAGTTCAAGACCAGCATAAGCAACAGAGTGAGACCCAGTCTCTACAAAATAATAGTAGTAGTAATAATAAAATGTGTGGGATATGTGTGATTTGAATTTTTTTTTCTGTTGTCTTAAATTTTTCAAACCTGATTATGTATTATTTGTGTAATTTTTGAAGTATTAATATAGCATATTTTGAAGCTGATACTTGATATACATTCCAATCACATCTGATAACTTTTTTTTTTGTTTTGGGGGGTGTACAGAGTCCTGCTCTGTCACCCAGGCTGGAGTGCAGTGGCGCAATCTCAGCTCACTGCAACCTCCGCCTCCTAAGTTCAAGAGATTCTCCTGCCTCAGCCTCCTGAGTAGCTGGGTCTACAAGCGTGTGCAACTATGCCTGGCTAATTTGTGTGTGTGTGTGTATATATATATACATATATATGTGTGTGTGTGTGTATATATATATATAACATATATATAACATATATATATTATATATATATAACATATATATAACATATATATATGTTATATATATATAACATATATATAACATATATATATATATATATATAATATATATATATATATATATATATGTAATCCCAGCACTTTGGGATATATGTGTATATATGTTTTTTTTTTTTGAGACAGAATCTTGCTCTGTTGCCAGGCTAGAGTGCAGTGGCGTGATCTCGGCACACTGCAACCTCCACCTCCCTGGTTCAGTTGATTCTCCTGCCTCAGCCTCCCGAGTAGCTGGGACTACAGGCGTACACCACCACGCCTAGTTAATTTTTGTATTTTTAGTAGAGACAGGTTTCGCCATGTTGGCCAGGCTGGTCTCACACTCCTGACCTCAGGTGATCTGCCTGCCTCGGCCTCCCAAAGTGCTGGGATTACAGCCATGAGCCACCGTGCCTGGCCAATAACATTTTTAAAAAGGATAAATGATGACAATAAAACCCCAGCACTCCTAAGAACATTTAGTATAGGAACGAGTATTTAAAAGCCCAACATTACTTTTTTTTTCCTTCCTTTTTAGCTCTATATCTTTTGAAAAATGAATGCTGGTACTGTGAGAACTACTTTTATTTTATTTGTATTTTTTTAGACAGAGTCTTGTTCTGTTGCCCAGGCTGGAGCGTGGTGGCGTGATCTCGGTTCACTGCAACCTCTGTCTCCTGGGTTCAAGTGATCCTCCCACCTCAGCCTCCCAAGGAGCTGGGACTACATGCGCACGCCACCATGCCTGGCTAATTTTTGTATTTTTTGTAGCGATGGGGTTTCACCACATTGCCTAGGCTGGTCTTGAACTCTAGGACTCGAGATCCACCCGCCTTGGCCTCCCAAAGTGCTGGGATTACAGGCAAGAGCCACTGCGCCCAGCTAGAACAATTACTTTTTTTTCTTTTTTGAGACAGAGTCTCACTCTACGGCCCAGGCTGGAGTGCAGTGGCGCGATCTTGGCTCGCTGCAACCTCCGCGTCCTAGGTTCAAGCAATTCTTGTGCCTCCGCCTCCCGAGTAGCTGGGATTACAGGTACGTGCCACCACACCC>A		-	LOVD	-
1168131	NC_000017.11:g.43066149T>G	Not Yet Reviewed	chr17:g.43066149:T>G		-	GnomADv3	-
1207963	NC_000017.11:g.43045968G>C	Not Yet Reviewed	chr17:g.43045968:G>C		-	GnomADv3	-
1176644	NC_000017.11:g.43090976G>C	Not Yet Reviewed	chr17:g.43090976:G>C		-	ClinVar	http://www.ncbi.nlm.nih.gov/clinvar/?term=SCV002282438, http://www.ncbi.nlm.nih.gov/clinvar/?term=SCV005026051
1166315	NC_000017.11:g.43061320T>C	Not Yet Reviewed	chr17:g.43061320:T>C		-	GnomADv3	-
1169015	NC_000017.11:g.43067679A>G	Not Yet Reviewed	chr17:g.43067679:A>G		-	ClinVar,LOVD,ENIGMA_BRCA12_Functional_Assays	http://www.ncbi.nlm.nih.gov/clinvar/?term=SCV004273356, http://www.ncbi.nlm.nih.gov/clinvar/?term=SCV002640752, http://www.ncbi.nlm.nih.gov/clinvar/?term=SCV000907650, http://www.ncbi.nlm.nih.gov/clinvar/?term=SCV003844280, http://www.ncbi.nlm.nih.gov/clinvar/?term=SCV001243364
1188436	NC_000017.11:g.43104273A>G	Not Yet Reviewed	chr17:g.43104273:A>G		-	LOVD	-
1182166	NC_000017.11:g.43094141T>C	Not Yet Reviewed	chr17:g.43094141:T>C		-	ClinVar	http://www.ncbi.nlm.nih.gov/clinvar/?term=SCV003851329, http://www.ncbi.nlm.nih.gov/clinvar/?term=SCV003838248, http://www.ncbi.nlm.nih.gov/clinvar/?term=SCV000267691
1181672	NC_000017.11:g.43093862T>C	Not Yet Reviewed	chr17:g.43093862:T>C		-	ClinVar	http://www.ncbi.nlm.nih.gov/clinvar/?term=SCV000679523, http://www.ncbi.nlm.nih.gov/clinvar/?term=SCV003441970, http://www.ncbi.nlm.nih.gov/clinvar/?term=SCV003851129
1170219	NC_000017.11:g.43070955C>G	Not Yet Reviewed	chr17:g.43070955:C>G		-	ClinVar,ENIGMA_BRCA12_Functional_Assays	http://www.ncbi.nlm.nih.gov/clinvar/?term=SCV001238343
1174560	NC_000017.11:g.43082559T>C	Not Yet Reviewed	chr17:g.43082559:T>C		-	LOVD	-
1172735	NC_000017.11:g.43076562T>C	Not Yet Reviewed	chr17:g.43076562:T>C		-	ClinVar	http://www.ncbi.nlm.nih.gov/clinvar/?term=SCV003236093
1183253	NC_000017.11:g.43094712T>C	Likely benign	chr17:g.43094712:T>C		P273=	ENIGMA,ClinVar,ExAC,GnomAD	http://www.ncbi.nlm.nih.gov/clinvar/?term=SCV000699313, http://www.ncbi.nlm.nih.gov/clinvar/?term=SCV004827786, http://www.ncbi.nlm.nih.gov/clinvar/?term=SCV000578306
1189809	NC_000017.11:g.43107099C>G	Not Yet Reviewed	chr17:g.43107099:C>G		-	GnomADv3	-
1213816	NC_000017.11:g.43092741del	Not Yet Reviewed	chr17:g.43092740:CA>C		-	LOVD	-
1166170	NC_000017.11:g.43060679G>A	Not Yet Reviewed	chr17:g.43060679:G>A		-	GnomADv3	-
1166098	NC_000017.11:g.43060370T>C	Not Yet Reviewed	chr17:g.43060370:T>C		-	GnomADv3	-
1170037	NC_000017.11:g.43070646G>T	Not Yet Reviewed	chr17:g.43070646:G>T		-	GnomAD,GnomADv3	-
1194062	NC_000017.11:g.43120814G>A	Not Yet Reviewed	chr17:g.43120814:G>A		-	GnomADv3	-
1161843	NC_000017.11:g.43048566G>A	Not Yet Reviewed	chr17:g.43048566:G>A		-	GnomADv3	-
1215355	NC_000017.11:g.43094827del	Pathogenic	chr17:g.43094826:AT>A		N235Ifs*12	ENIGMA,ClinVar,LOVD	http://www.ncbi.nlm.nih.gov/clinvar/?term=SCV000323902
1189294	NC_000017.11:g.43106451T>A	Not Yet Reviewed	chr17:g.43106451:T>A		-	ClinVar,ENIGMA_BRCA12_Functional_Assays	http://www.ncbi.nlm.nih.gov/clinvar/?term=SCV001374835, http://www.ncbi.nlm.nih.gov/clinvar/?term=SCV003856644, http://www.ncbi.nlm.nih.gov/clinvar/?term=SCV001243749
1174752	NC_000017.11:g.43083312C>T	Not Yet Reviewed	chr17:g.43083312:C>T		-	1000_Genomes,GnomAD,GnomADv3	-
1213358	NC_000017.11:g.43092116dup	Not Yet Reviewed	chr17:g.43092115:C>CT		-	ClinVar	http://www.ncbi.nlm.nih.gov/clinvar/?term=SCV004429589
1173869	NC_000017.11:g.43080425G>A	Not Yet Reviewed	chr17:g.43080425:G>A		-	GnomADv3	-
1219305	NC_000017.11:g.43114435A>G	Not Yet Reviewed	chr17:g.43114435:A>G		-	GnomADv3	-
1191230	NC_000017.11:g.43111629G>A	Not Yet Reviewed	chr17:g.43111629:G>A		-	GnomAD	-
1163474	NC_000017.11:g.43051944T>C	Not Yet Reviewed	chr17:g.43051944:T>C		-	GnomADv3	-
1208099	NC_000017.11:g.43046311A>C	Not Yet Reviewed	chr17:g.43046311:A>C		-	GnomADv3	-
1166706	NC_000017.11:g.43063015C>T	Not Yet Reviewed	chr17:g.43063015:C>T		-	1000_Genomes,GnomADv3	-
1217594	NC_000017.11:g.43102357_43102358insCTTTTTTT	Not Yet Reviewed	chr17:g.43102357:C>CCTTTTTTT		-	GnomADv3	-
1167872	NC_000017.11:g.43064979C>T	Not Yet Reviewed	chr17:g.43064979:C>T		-	GnomADv3	-
1209846	NC_000017.11:g.43063376_43063377del	Not Yet Reviewed	chr17:g.43063375:TAA>T		-	ClinVar	http://www.ncbi.nlm.nih.gov/clinvar/?term=SCV004489560
1167554	NC_000017.11:g.43063956A>T	Not Yet Reviewed	chr17:g.43063956:A>T		-	ClinVar,LOVD,ENIGMA_BRCA12_Functional_Assays	http://www.ncbi.nlm.nih.gov/clinvar/?term=SCV001242071
1176270	NC_000017.11:g.43089822C>T	Not Yet Reviewed	chr17:g.43089822:C>T		-	GnomAD,GnomADv3	-
1161245	NC_000017.11:g.43047626A>G	Not Yet Reviewed	chr17:g.43047626:A>G		-	ClinVar,ENIGMA_BRCA12_Functional_Assays	http://www.ncbi.nlm.nih.gov/clinvar/?term=SCV004813015, http://www.ncbi.nlm.nih.gov/clinvar/?term=SCV001241979
1189855	NC_000017.11:g.43107166G>C	Not Yet Reviewed	chr17:g.43107166:G>C		-	GnomADv3	-
1159873	NC_000017.11:g.43044834C>T	Not Yet Reviewed	chr17:g.43044834:C>T		-	GnomADv3	-
1218096	NC_000017.11:g.43104914C>A	Not Yet Reviewed	chr17:g.43104914:C>A		-	ClinVar,GnomADv3,ENIGMA_BRCA12_Functional_Assays	http://www.ncbi.nlm.nih.gov/clinvar/?term=SCV001423269, http://www.ncbi.nlm.nih.gov/clinvar/?term=SCV002113488, http://www.ncbi.nlm.nih.gov/clinvar/?term=SCV000274075, http://www.ncbi.nlm.nih.gov/clinvar/?term=SCV000683045, http://www.ncbi.nlm.nih.gov/clinvar/?term=SCV001243772
1216711	NC_000017.11:g.43100626del	Not Yet Reviewed	chr17:g.43100625:AT>A		-	GnomADv3	-
1185106	NC_000017.11:g.43099029G>A	Not Yet Reviewed	chr17:g.43099029:G>A		-	GnomADv3	-
1164086	NC_000017.11:g.43054217G>A	Not Yet Reviewed	chr17:g.43054217:G>A		-	GnomADv3	-
1163058	NC_000017.11:g.43051081A>G	Not Yet Reviewed	chr17:g.43051081:A>G		-	ClinVar,ENIGMA_BRCA12_Functional_Assays	http://www.ncbi.nlm.nih.gov/clinvar/?term=SCV001238112
1160695	NC_000017.11:g.43046002A>G	Not Yet Reviewed	chr17:g.43046002:A>G		-	1000_Genomes,GnomADv3	-
1162457	NC_000017.11:g.43049442C>G	Not Yet Reviewed	chr17:g.43049442:C>G		-	GnomADv3	-
1188808	NC_000017.11:g.43104929A>G	Not Yet Reviewed	chr17:g.43104929:A>G		-	ClinVar,ENIGMA_BRCA12_Functional_Assays	http://www.ncbi.nlm.nih.gov/clinvar/?term=SCV001238522
1207830	NC_000017.11:g.43045709del	Not Yet Reviewed	chr17:g.43045708:CA>C		-	ClinVar	http://www.ncbi.nlm.nih.gov/clinvar/?term=SCV005398175, http://www.ncbi.nlm.nih.gov/clinvar/?term=SCV001762418
1170889	NC_000017.11:g.43071314T>G	Not Yet Reviewed	chr17:g.43071314:T>G		-	GnomADv3	-
1180839	NC_000017.11:g.43093432A>T	Not Yet Reviewed	chr17:g.43093432:A>T		-	ClinVar	http://www.ncbi.nlm.nih.gov/clinvar/?term=SCV003208644, http://www.ncbi.nlm.nih.gov/clinvar/?term=SCV004361032, http://www.ncbi.nlm.nih.gov/clinvar/?term=SCV003849501, http://www.ncbi.nlm.nih.gov/clinvar/?term=SCV001175132
1209206	NC_000017.11:g.43057080del	Pathogenic	chr17:g.43057079:CT>C		K1750Sfs*15	ENIGMA,ClinVar	http://www.ncbi.nlm.nih.gov/clinvar/?term=SCV001470182, http://www.ncbi.nlm.nih.gov/clinvar/?term=SCV000293096, http://www.ncbi.nlm.nih.gov/clinvar/?term=SCV000783612
1176480	NC_000017.11:g.43090741C>A	Not Yet Reviewed	chr17:g.43090741:C>A		-	GnomADv3	-
1209700	NC_000017.11:g.43061840_43061843del	Not Yet Reviewed	chr17:g.43061839:CCACT>C		-	GnomAD,GnomADv3	-
1163319	NC_000017.11:g.43051502T>G	Not Yet Reviewed	chr17:g.43051502:T>G		-	GnomAD,GnomADv3	-
1183938	NC_000017.11:g.43095951G>A	Not Yet Reviewed	chr17:g.43095951:G>A		-	GnomAD	-
1213982	NC_000017.11:g.43092964_43092965insAATCA	Pathogenic	chr17:g.43092964:T>TAATCA		Y856Lfs*39	ENIGMA,ClinVar	http://www.ncbi.nlm.nih.gov/clinvar/?term=SCV000783133
1164984	NC_000017.11:g.43057098C>A	Not Yet Reviewed	chr17:g.43057098:C>A		-	ClinVar,ENIGMA_BRCA12_Functional_Assays	http://www.ncbi.nlm.nih.gov/clinvar/?term=SCV001242444
1215300	NC_000017.11:g.43094736A>G	Benign / Little Clinical Significance	chr17:g.43094736:A>G		S265=	ENIGMA,1000_Genomes,ClinVar,LOVD,BIC,GnomAD,GnomADv3,ExAC	http://www.ncbi.nlm.nih.gov/clinvar/?term=SCV005915348, http://www.ncbi.nlm.nih.gov/clinvar/?term=SCV000214162, http://www.ncbi.nlm.nih.gov/clinvar/?term=SCV000600437, http://www.ncbi.nlm.nih.gov/clinvar/?term=SCV000786089, http://www.ncbi.nlm.nih.gov/clinvar/?term=SCV000699302, http://www.ncbi.nlm.nih.gov/clinvar/?term=SCV000586871, http://www.ncbi.nlm.nih.gov/clinvar/?term=SCV000077153, http://www.ncbi.nlm.nih.gov/clinvar/?term=SCV004763714, http://www.ncbi.nlm.nih.gov/clinvar/?term=SCV000683358, http://www.ncbi.nlm.nih.gov/clinvar/?term=SCV002537898, http://www.ncbi.nlm.nih.gov/clinvar/?term=SCV000577994, http://www.ncbi.nlm.nih.gov/clinvar/?term=SCV000145685
1161536	NC_000017.11:g.43047713C>T	Not Yet Reviewed	chr17:g.43047713:C>T		-	ClinVar,LOVD,BIC,ENIGMA_BRCA12_Functional_Assays	http://www.ncbi.nlm.nih.gov/clinvar/?term=SCV005100920, http://www.ncbi.nlm.nih.gov/clinvar/?term=SCV000600420, http://www.ncbi.nlm.nih.gov/clinvar/?term=SCV001734398, http://www.ncbi.nlm.nih.gov/clinvar/?term=SCV001243269, http://www.ncbi.nlm.nih.gov/clinvar/?term=SCV000115145, http://www.ncbi.nlm.nih.gov/clinvar/?term=SCV000145497, http://www.ncbi.nlm.nih.gov/clinvar/?term=SCV002246880, http://www.ncbi.nlm.nih.gov/clinvar/?term=SCV004211747, http://www.ncbi.nlm.nih.gov/clinvar/?term=SCV002030323
1174145	NC_000017.11:g.43081825A>T	Not Yet Reviewed	chr17:g.43081825:A>T		-	1000_Genomes,GnomAD,GnomADv3	-
1189500	NC_000017.11:g.43106507T>G	Not Yet Reviewed	chr17:g.43106507:T>G		-	ClinVar,ENIGMA_BRCA12_Functional_Assays	http://www.ncbi.nlm.nih.gov/clinvar/?term=SCV001242968
1191828	NC_000017.11:g.43113464T>G	Not Yet Reviewed	chr17:g.43113464:T>G		-	GnomAD,GnomADv3	-
1185309	NC_000017.11:g.43099622T>C	Not Yet Reviewed	chr17:g.43099622:T>C		-	GnomAD,GnomADv3	-
1214045	NC_000017.11:g.43093044_43093045del	Pathogenic	chr17:g.43093043:TAA>T		F829*	ENIGMA,ClinVar,LOVD	http://www.ncbi.nlm.nih.gov/clinvar/?term=SCV000679531, http://www.ncbi.nlm.nih.gov/clinvar/?term=SCV001217993, http://www.ncbi.nlm.nih.gov/clinvar/?term=SCV005198062, http://www.ncbi.nlm.nih.gov/clinvar/?term=SCV001176579, http://www.ncbi.nlm.nih.gov/clinvar/?term=SCV001340807, http://www.ncbi.nlm.nih.gov/clinvar/?term=SCV000783348
1177755	NC_000017.11:g.43091874C>T	Not Yet Reviewed	chr17:g.43091874:C>T		-	ClinVar	http://www.ncbi.nlm.nih.gov/clinvar/?term=SCV001687514, http://www.ncbi.nlm.nih.gov/clinvar/?term=SCV000665920, http://www.ncbi.nlm.nih.gov/clinvar/?term=SCV004219368
1208621	NC_000017.11:g.43050635G>T	Not Yet Reviewed	chr17:g.43050635:G>T		-	GnomADv3	-
1171212	NC_000017.11:g.43072390A>T	Not Yet Reviewed	chr17:g.43072390:A>T		-	GnomAD,GnomADv3	-
1211969	NC_000017.11:g.43080363del	Not Yet Reviewed	chr17:g.43080362:AT>A		-	GnomADv3	-
1219167	NC_000017.11:g.43113022T>C	Not Yet Reviewed	chr17:g.43113022:T>C		-	GnomADv3	-
1217251	NC_000017.11:g.43100685_43100686insTG	Not Yet Reviewed	chr17:g.43100685:A>ATG		-	GnomADv3	-
1211002	NC_000017.11:g.43071076_43071077delinsTC	Not Yet Reviewed	chr17:g.43071076:CT>TC		-	ClinVar	http://www.ncbi.nlm.nih.gov/clinvar/?term=SCV003830121, http://www.ncbi.nlm.nih.gov/clinvar/?term=SCV002155948, http://www.ncbi.nlm.nih.gov/clinvar/?term=SCV001342855
1171436	NC_000017.11:g.43073065C>T	Not Yet Reviewed	chr17:g.43073065:C>T		-	GnomAD,GnomADv3	-
1160982	NC_000017.11:g.43046695C>T	Not Yet Reviewed	chr17:g.43046695:C>T		-	GnomADv3	-
1196123	NC_000017.11:g.43125293A>C	Not Yet Reviewed	chr17:g.43125293:A>C		-	ClinVar	http://www.ncbi.nlm.nih.gov/clinvar/?term=SCV000591225
1169516	NC_000017.11:g.43068193C>T	Not Yet Reviewed	chr17:g.43068193:C>T		-	GnomADv3	-
1182030	NC_000017.11:g.43094070A>G	Not Yet Reviewed	chr17:g.43094070:A>G		-	ClinVar	http://www.ncbi.nlm.nih.gov/clinvar/?term=SCV004228333
1162204	NC_000017.11:g.43049160A>G	Not Yet Reviewed	chr17:g.43049160:A>G		-	ClinVar,ENIGMA_BRCA12_Functional_Assays	http://www.ncbi.nlm.nih.gov/clinvar/?term=SCV001185929, http://www.ncbi.nlm.nih.gov/clinvar/?term=SCV001238240
1189122	NC_000017.11:g.43105974A>C	Not Yet Reviewed	chr17:g.43105974:A>C		-	GnomADv3	-
1179208	NC_000017.11:g.43092621T>C	Not Yet Reviewed	chr17:g.43092621:T>C		-	ClinVar,GnomAD	http://www.ncbi.nlm.nih.gov/clinvar/?term=SCV005428545, http://www.ncbi.nlm.nih.gov/clinvar/?term=SCV000759485, http://www.ncbi.nlm.nih.gov/clinvar/?term=SCV000698987, http://www.ncbi.nlm.nih.gov/clinvar/?term=SCV000278656
1162690	NC_000017.11:g.43050303T>G	Not Yet Reviewed	chr17:g.43050303:T>G		-	GnomADv3	-
1219534	NC_000017.11:g.43118380_43118383del	Not Yet Reviewed	chr17:g.43118379:TTTTC>T		-	GnomADv3	-
1217908	NC_000017.11:g.43104079_43104081del	Not Yet Reviewed	chr17:g.43104078:AAAG>A		-	LOVD	-
1160501	NC_000017.11:g.43045785C>A	Not Yet Reviewed	chr17:g.43045785:C>A		-	ClinVar,ENIGMA_BRCA12_Functional_Assays	http://www.ncbi.nlm.nih.gov/clinvar/?term=SCV001243452
1193688	NC_000017.11:g.43119336G>A	Not Yet Reviewed	chr17:g.43119336:G>A		-	1000_Genomes,GnomADv3	-
1219430	NC_000017.11:g.43115769T>C	Not Yet Reviewed	chr17:g.43115769:T>C		-	ClinVar,ENIGMA_BRCA12_Functional_Assays	http://www.ncbi.nlm.nih.gov/clinvar/?term=SCV005914229, http://www.ncbi.nlm.nih.gov/clinvar/?term=SCV005196407, http://www.ncbi.nlm.nih.gov/clinvar/?term=SCV001180296, http://www.ncbi.nlm.nih.gov/clinvar/?term=SCV001241867
1182932	NC_000017.11:g.43094546T>A	Not Yet Reviewed	chr17:g.43094546:T>A		-	ClinVar,GnomAD,GnomADv3	http://www.ncbi.nlm.nih.gov/clinvar/?term=SCV004818386, http://www.ncbi.nlm.nih.gov/clinvar/?term=SCV000888960, http://www.ncbi.nlm.nih.gov/clinvar/?term=SCV000591312, http://www.ncbi.nlm.nih.gov/clinvar/?term=SCV000254999, http://www.ncbi.nlm.nih.gov/clinvar/?term=SCV000909393, http://www.ncbi.nlm.nih.gov/clinvar/?term=SCV000293976, http://www.ncbi.nlm.nih.gov/clinvar/?term=SCV000217997, http://www.ncbi.nlm.nih.gov/clinvar/?term=SCV005380912, http://www.ncbi.nlm.nih.gov/clinvar/?term=SCV003846250
1164953	NC_000017.11:g.43057090G>T	Not Yet Reviewed	chr17:g.43057090:G>T		-	ClinVar,ENIGMA_BRCA12_Functional_Assays	http://www.ncbi.nlm.nih.gov/clinvar/?term=SCV001241570
1210269	NC_000017.11:g.43066965C>A	Not Yet Reviewed	chr17:g.43066965:C>A		-	GnomADv3	-
1196035	NC_000017.11:g.43125158C>T	Not Yet Reviewed	chr17:g.43125158:C>T		-	GnomAD,GnomADv3	-
1185292	NC_000017.11:g.43099561A>G	Not Yet Reviewed	chr17:g.43099561:A>G		-	GnomADv3	-
1220198	NC_000017.11:g.43123349_43123350insTTTTTTTTTTTTTTTTTTTTTTTTTTTTTTTTTT	Not Yet Reviewed	chr17:g.43123349:G>GTTTTTTTTTTTTTTTTTTTTTTTTTTTTTTTTTT		-	GnomADv3	-
1176080	NC_000017.11:g.43089157A>G	Not Yet Reviewed	chr17:g.43089157:A>G		-	GnomADv3	-
1168861	NC_000017.11:g.43067638C>A	Not Yet Reviewed	chr17:g.43067638:C>A		-	ClinVar,ENIGMA_BRCA12_Functional_Assays	http://www.ncbi.nlm.nih.gov/clinvar/?term=SCV001237490
1162141	NC_000017.11:g.43049141A>C	Not Yet Reviewed	chr17:g.43049141:A>C		-	ClinVar,ENIGMA_BRCA12_Functional_Assays	http://www.ncbi.nlm.nih.gov/clinvar/?term=SCV001243207
1177602	NC_000017.11:g.43091789C>T	Not Yet Reviewed	chr17:g.43091789:C>T		-	ClinVar	http://www.ncbi.nlm.nih.gov/clinvar/?term=SCV001569822, http://www.ncbi.nlm.nih.gov/clinvar/?term=SCV003849818
1217323	NC_000017.11:g.43100690_43100691insATATATAATATA	Not Yet Reviewed	chr17:g.43100690:T>TATATATAATATA		-	GnomAD,GnomADv3	-
1193064	NC_000017.11:g.43117153A>G	Not Yet Reviewed	chr17:g.43117153:A>G		-	GnomAD,GnomADv3	-
1166078	NC_000017.11:g.43060312G>A	Not Yet Reviewed	chr17:g.43060312:G>A		-	GnomAD,GnomADv3	-
1160063	NC_000017.11:g.43045429A>T	Not Yet Reviewed	chr17:g.43045429:A>T		-	GnomADv3	-
1217322	NC_000017.11:g.43100690_43100691insATATAATATATA	Not Yet Reviewed	chr17:g.43100690:T>TATATAATATATA		-	GnomADv3	-
1210064	NC_000017.11:g.43064853T>C	Not Yet Reviewed	chr17:g.43064853:T>C		-	GnomADv3	-
1194681	NC_000017.11:g.43122087T>C	Not Yet Reviewed	chr17:g.43122087:T>C		-	1000_Genomes,GnomAD,GnomADv3	-
1210268	NC_000017.11:g.43066962T>C	Not Yet Reviewed	chr17:g.43066962:T>C		-	GnomADv3	-
1174470	NC_000017.11:g.43082512C>A	Not Yet Reviewed	chr17:g.43082512:C>A		-	ClinVar	http://www.ncbi.nlm.nih.gov/clinvar/?term=SCV002629794
1210142	NC_000017.11:g.43066613A>G	Not Yet Reviewed	chr17:g.43066613:A>G		-	GnomADv3	-
1218077	NC_000017.11:g.43104867_43104868insGTAA	Not Yet Reviewed	chr17:g.43104867:C>CGTAA		-	LOVD	-
1209489	NC_000017.11:g.43058233G>T	Not Yet Reviewed	chr17:g.43058233:G>T		-	GnomADv3	-
1210363	NC_000017.11:g.43067402A>C	Not Yet Reviewed	chr17:g.43067402:A>C		-	GnomADv3	-
1174688	NC_000017.11:g.43082988G>T	Not Yet Reviewed	chr17:g.43082988:G>T		-	1000_Genomes,GnomADv3	-
1165361	NC_000017.11:g.43057649C>T	Not Yet Reviewed	chr17:g.43057649:C>T		-	GnomAD,GnomADv3	-
1208323	NC_000017.11:g.43048392_43054938del	Not Yet Reviewed	chr17:g.43048391:CGGGGTTTCGCCATGTTGGTTGGCCAGGATGGTCTCGATCTCTTGACCTCGTGATCTGCCCACCTCAGCCTCCCAAAGTGCTGGGATTACAGGCGTGAGCCACCGCACCTAGCTTTTCTCTCTCTCTCTTTTTTTTTTTTTTTAGACAAAGTCTCACTCTGTCACCCAGTCTGGAGTGCAGTGGTGCAATCTTGGCTCACTGCAACCTCTGCCTCCCACGTTCAAGCGATGCTCACACCTCAACTTCCCAAATAGCTGGCATTACAGGCATGCTCCACCAGGCCTGGCTACTTTTTGTTTTTTTTTTTTTAGTACAGATGGGGTTTCACCATGTTGGCCAGGCTGGTCTCAAACTCCTGACAAGTGATCCACCTGCCTCGGCCTCCCAAAGTGCTGGGATTACAGACATGAGCCACCATGCCCAGCCTCCAGCCCATCATTTCTTGATGATTTGTTGAAACACAGTATGCTGGGGCAGTCACAGAGAGGAGGGGGAGGGACATATGGGAAAAAGAGTTAGAGGGAAAAAGTCTTCCCTCAGTATATTTAATATGTGCAGTTCTCAAATCCTTACCCATCCCTTACAGATGGAGTCTTTTGGCACAGGTATGTGGGCAGAGAAGACTTCTGAGGCTACAGTAGGGGCATCCATAGGGACTGACAGGTGCCAGTCTTGCTCACAGGAGAGAATATTGTGTCCTCCCTCTCTGACAGGGCACCCAATACTTACTGTGCCAAGGGTGAATGATGAAAGCTCCTTCACCACAGAAGCACCACACAGCTGTACCATCCATTCCAGTTGATCTAAAATGGACATTTAGATGTAAAATCACTGCAGTAATCTGCATACTTAACCCAGGCCCTCTACCCTACACTCTCCGGATGAAGGCTTATAGCAAGACCTCTCAATGGGAGAGTCTGTCTCTCTGCTCCAAAGGACAATGGTCTTAAAATAGTAGGGGTATGGATTTTAAGTCAATTTGCCACTGATATGCCATGTACTCTGGTTATCAGTCTCCATAAGGCCACTTGGTATAAGGTTTGATAGTCTCTCAAATAAAATGCTTGAAAGAAAAAAAAATCAAAGATCTAATTTCCATTAATTTGCTAAATTGCTGGCTAAGACACTGTGTGAAAAAACACCCACCTTCCTTCCCTCCCTTCCTCCCTTCATCCTAATTCTGTGTTGGTAACTGATAATCACGGCCACTGAAAATACCATACTTGGTGGTAATTACTGTAAATGTCAAGAGATGGGAAGATAATTCATCCAGTCAAAAAAATACATGTTATCCTGGTTAGAGACTCAGCAGGGAAAGGCTACATGCTGAGCTGGAATCCATATACTCAGGGGAATAAAAATCAGAAGAGACTGTGGAGATGCTGTGTACCTGGAAAATCAGAACTGCCCAATGGGCTCTGTTGGCTGTGTTCTTCAAGACATTCATGTATGTTGCTCTTTCCCATCAGCCCGTTTCTGGGAATTGCTGAGGTGCTCCTGTCTGTCTGACTGAACGAAGGTTGACTAACTCACCCCCAAAATAATACTTTCTGGCAACCCTGGTTTCCACTATACCAAAGTAAAAAAACACTGAGAAATCCTTGAGTGGAACTTGGAAATTTCATAAAAATCCAATTGATAACTAATAAAGAGGATGGAAACAAAATTACATTGCAGCCAGGTTTTCTTGCTGTCACTCATCTGCCTGTGACCAGATGCTAAGGCCTTTCTCTAAGGTGTAAGAGGACCTAAGTCCCTGGGCAGAAGCAGGCACAGGAGGCAAAGGTGGGTAGCTTTTGCTGTGAAAAGAACAAACCAAATTTATACACACACCAAGGCCTTTGTGCTGCGCAACTCCAGAGGTAAGCTTTATAGCAGTCCTAAGCATAACATTGTATTAAGTGTCAAGTTTAATTAGAAAATGTTCATGGAGAGGGCTGGGCACAGTGGCTCATGCCTGTAATCCTAGCACTTTGGGAGGCTGAGGCGGGTGGATCACGAGGTCAGGAGATCGGGACCATATTGGCTAACACGGTGAAACCCCGTCTCTACTAAAAAAAAAATACAAAAAATTAGTCGGGCGTGGTGGCACACGCCTGTAGTCTCAGCTATTTGGGAGGCTGAGGCAGGAGAATCACTTGAACCCGGGAGGTGGAGGTTGCAGTGAGCCGAGATCGCGCCATTGCACTCTGGCCTGGGCAACAGAGACTCGACCTCAAAAAAAAAGAAAAAAAAAAAGAAATGTTCACCGAGAATCTTCCCCTGCTCTGGGCCCGTCCGTGGTGGGCCAGCTGCTGTGCTTTCTTCTATGTAAGTAAATTAAGATGGTTTAGGAAGAGGAGAACTCCTCCTTGATTTTTACCTATCCAAAGATATTTTCTCACTAACATGTTGGCACTAACAGCAGCTCAACGCCATCTGAACACATAACATACTGAATCCTAACTATTAACCACCTTCATGCTCTTGAGAAGGGGGACAAGGTATAGTTTTTTTTTGCCATAGGATAACATTTAGGTGCTGTTTTGTTTGGAGAGTGGTAGAGAAATAGAATAGCCTCTAGAACATTTCAGCAATCTGAGGAACCCCCATCGTGGGATCTTGCTTATAATACTCCACTATGTAAGACAAAGGCTGGTGCTGGAACTCTGGGGTTCTCCCAGGCTCTTACCTGTGGGCATGTTGGTGAAGGGCCCATAGCAACAGATTTCTAGCCCCCTGAAGATCTGGAAGAAGAGAGGAAGAGAGAGGGACAGGGGAATGGAGAGAAGGAAAATCTAGTTATAAAAGAATATTGGCTTTTATTCAAAAAACAGACTTTCAAAAAGGAAGAGCTTTTCTTTTTCTTCTGTTCACCACCTGATGATTTCTGCTGCTACTTCCCAGGGACAAGCAGTCCAATGTCCAGAACACTACTGGATTTCAGAAGATCTTCTTGAAGTGCATATGTAGTTGACCTGCACTCTACAGGCATTCTTTGTCATTCAAGGACTGAGCATCTCACTTTTGTCACCAATCAGGCCAAGGCTCCTCCCTAATGATCTCTGCAGGTGCTTTAACTTGTTAGATGCAAGGGAAAAAAGGTCCTTCTGTATGTTTAATAAGAGGCTTGGATGGCTAGAAACTCAAAGTTATTGGCTGAAGTTTGATGTTTATCCAGACTTGGTACCTCAAGTACTCACTATGACCCCATCAACAGAGGGGTCTATGTTGATTTTAGGTGTACATGCTCCTTGTCTCCTCTGACTTTTTTTTTTTTTTTTGAGACGGAGTCTCTCTCTGTCACCTAGGCTGGAGCGTAGTGGTGCGATCTGGGCTCACTGCAACCTCTGCCTCCAGGGTTCAAGCGATTCTCCTGCCTTAGCCTCCTGAGTAGCTGGGATTACAGGCGCGCACCACCACGCCCGGCTAATTTTTGTATTTTTAGTAGAGACAGGGTTTCACCATGTTGGTCAGGCTGGTCTCGAACTCCTGACCTCGTGATCTGCCTGTCTTGGCCTTCCAAAGTGCTGGGATTACAGGCATAAGCCACTGCGCCCGGCCCTCTCTGACTTTCTTCTAGCCCCCTAAACATCTGTTCCTTCCTTCTCACTACTCTGAGAATGGCCATTGTATCTTTAGGCCACCTAAGCAGTTTTTAATCTAGAAGTGAAGCCAGGTTCTGCCTCTCCTCATTGAACTAGTCTGACTACCTGGTTTCCTGAAGACACAGATCACACTGCACTGCCTCTTCCACTTACAGGGCTTGGCAACACTGTTCAAAACAACTTTCTGTGATAGTCACAATGTTCTATATCTATGCTAATAAGGTAGCCATGAGTCACATATAGTTATTGAGCACTGGAGATGTGGTTAGGGTGAATGAAGAACTAAACTTCATATTTTAATTTTTTTCTTTTTTTTTGAAGAGATGAGGTCTCATTCTGTCACTCAGGCTGGAGTACAGTGGCACGATCATAGCTTGCTGCAGTATTGAACTTCTGGGCTCAAGCAATCCTCTTGCCTCAGCCTCCTAAGTAGCTGGGACTACAAGTGCACACCACCATGACTGGCTAATTTGTAAAATTTAAATTTAAACAGTCCCATGTGGCTGGTGGCAACAGTGTGGGACAGTGCAAATTCTCATAAACACACTGGCATAGGTTCTTAGCAAATAACTTGGGTATCACTTAAAAATAAACCCTAAAATTGTATCATTTTGGATGGATATGTTTTGGGTGACTCTCAGTGTCTTGACCTTCCCATTGCAATAAAAAGAAAATTGCCAAGGCCTAAAATTCACCTGGCTTCAAAGAGACTGCGATAGAGAAAAAAATCAGGAAGCTAAAAATACACGGATGGCCTTTTAGAAAGTGGTCACCCTCCCCCTTGACAGACAGACGGACAGAAACACACACACACACACACACACACACACACACACACACACACACTCTCTTACTTTACCGCCAGAGTGAAAAGAAATGGCAGTAGGACAAGTCTGTGTGTTTTTTTTTTTTTTTTGAGACGCAGTCTTGCACTGTCGCCTGGGCTGGAGTGCAATGGTGCCATCTCGGCTCACTGCAACCTCCACCTCCTGGGTTCAAGTGATTCTCCTGCCTCAGCCTCCCTAGTAGCTGGGATTACAGGTGCACACCACCACACCCGGCTAATTTTTTGTATTTTTAGTAGAAACGGGGTTTCACTATGTTGGCCAGGCTGGTCTTGAACTCCTGACCTCATGATCCACCCGCCTCAGGCTCCCAAAGACAAGTCTGTTTGTTTTAAGGGACAGCATCCATCTGTGCCACTCTCACTACCTGTATGAATAAACCGCACCCCCAACCTGTTGATAGGACCTGCATGCTCATAATGCTAGAAGTTCTCCCCAGGCAGCCAAGTGGAGCCAAATGCTGACATGAAAAGTACAAAAGATTAGGAATGTTTATATCCAGGCTAACACTCAGTGATGAGGATGCCTAGTTATGAGATAAGAAATTTGAAGTTTCGGGCTTGGCGTAGTGGCTCACGCCTGTAATCCCAGCACTTTGGGAGGCTGAGGCAGGCGGATCACGAGGTCAAGAGATGGAGACCATCCCGTCTAACACAGTGAAAACCCGTCTCTACTAAAAATACAAAAAATTAGCTGGGCATGGTGGCGGGCACCTGTAGTCCCAGCTACTTGGGAGGCTGAGGCAGGAGAATGGTGTGAACCCAGGAGGTGGAGTGGAGCTGGTAGTGAGCCGAGACGGCGCCACTGCACTCCAGCCTGGGTGACATAGCGAGACTCTGTCTCAAAAAAAAAAAGAAATTTGAAGTTTCAGGCCGGGCGCGGTGGCCTGTAATCCTAGCACTTTGGGAGGCCGAGGTGGGTGGATCACTTGGGGTCGGGAGTTCAAGACCAGCGTGACCAACATGGAGAAACCCCATCTCTACTAAAAATACAAAATCAGCTGGGCGTGGTGGCACATGCCTGTAATCCTAGCTACTTAGGAGGCTGAGGCAGGAGAATCACTTGAACCCTGGAGGCAGAGATTGCGGTGAGCCAAGATCACGCCATTGTACTTCAGCCTGGGCAAGAAGAGCAAAGCTTCGTCTTAAAAAAAAAAAAAAAGAAATTTGAAGTTTCACCTCTACATATACATTTCTCTTCCAGAGAAAAATACTATGGTGACATTTAGTATTTTCAGAATGTCATTACTTTGACCACATACTTTCCATCATTGCTATTCTGCATGGAGGAAAAAATCCAAAGCACTAGAATTTCTTTTTAAAGAGGGGAAGAATCTGGTGCTAATACTGCCTAGCATACAGTGGAGGAAAAACAGAGGACTGGCTCACATGGCGCTCCCCTGTGGTAAAGGCAGAAGCAGAAATAAGGCCAGCAGCTTTTCTTGGCATCTGGAACAATTACTTGATAGGCTCAGAAGGTAAAAACAGGCTGACCTCAGCAGTTCAAAACTCCAGGCTTCATTTGTGATCATGTCCCAAAGCAGTTTTCCTTAGGAAATTACCTCTACTGGTTCCCTCTTAAGTTTCTATAAAGGGACAGAAAGTGCTCAGTAGAAGGATGTTTTGTTTTGTTTTGAGACAAGGTCTCACAATGTTGGCCAGGCTGGAGTGCAGTAGCACCATCATGGCTCACTGCAGCCTCGACCTCCCAGACTCAAGCATTCTTCTCACCTCAGCCTCCTGAGTAGCTGGGAATACAAGAGTGTGCTACGACACCCAATTAATTTTTAAATTTTTTTGTAGAGACAGGGTCTTACTATGTTGCCCAGGCTAGTCTTGAACTCCTGGGCTCAAGTGATCCTCCTGCCTTGGCCTCCTAAAGTGCTGGGATTACAGAAGTGAGCCGCTGTGCCCAGCTGGGATTTTTTTTTTTTTTTTGAGATGAAGTCTCCCTCTTGTCCCCAGGCTAGAGTGCAGTGGCGCAATCTTGGCTCACTGCAACCTCCGCCTCCTGGGTTCAACCGATTCTCTAGCCTCAGCCTCCCGAGTAATCCTGAGCTAGGATTACAGGTGCCTACCACCACGCCCAGTTAACTTTTGTATTTTTAGTAGAGAT>C		-	LOVD	-
1172180	NC_000017.11:g.43074813C>T	Not Yet Reviewed	chr17:g.43074813:C>T		-	1000_Genomes,GnomAD,GnomADv3	-
1174136	NC_000017.11:g.43081761G>T	Not Yet Reviewed	chr17:g.43081761:G>T		-	GnomADv3	-
1165836	NC_000017.11:g.43059384A>C	Not Yet Reviewed	chr17:g.43059384:A>C		-	GnomADv3	-
1215659	NC_000017.11:g.43096507G>A	Not Yet Reviewed	chr17:g.43096507:G>A		-	GnomADv3	-
1177893	NC_000017.11:g.43091943T>G	Not Yet Reviewed	chr17:g.43091943:T>G		-	ClinVar	http://www.ncbi.nlm.nih.gov/clinvar/?term=SCV001080475, http://www.ncbi.nlm.nih.gov/clinvar/?term=SCV004817784, http://www.ncbi.nlm.nih.gov/clinvar/?term=SCV000688442, http://www.ncbi.nlm.nih.gov/clinvar/?term=SCV000665836
1169030	NC_000017.11:g.43067684G>A	Likely benign	chr17:g.43067684:G>A		Y1666=	ENIGMA,ClinVar,LOVD,ENIGMA_BRCA12_Functional_Assays	http://www.ncbi.nlm.nih.gov/clinvar/?term=SCV000578096, http://www.ncbi.nlm.nih.gov/clinvar/?term=SCV001683113, http://www.ncbi.nlm.nih.gov/clinvar/?term=SCV000217684, http://www.ncbi.nlm.nih.gov/clinvar/?term=SCV001242772
1187925	NC_000017.11:g.43103682A>C	Not Yet Reviewed	chr17:g.43103682:A>C		-	GnomAD,GnomADv3	-
1191842	NC_000017.11:g.43113550G>C	Not Yet Reviewed	chr17:g.43113550:G>C		-	GnomADv3	-
1169448	NC_000017.11:g.43067968T>C	Not Yet Reviewed	chr17:g.43067968:T>C		-	GnomADv3	-
1208498	NC_000017.11:g.43049184_43049186delinsCA	Pathogenic	chr17:g.43049184:TTC>CA		E1781Cfs*12	ENIGMA,ClinVar,LOVD	http://www.ncbi.nlm.nih.gov/clinvar/?term=SCV000323866, http://www.ncbi.nlm.nih.gov/clinvar/?term=SCV000326283
1174129	NC_000017.11:g.43081729T>C	Not Yet Reviewed	chr17:g.43081729:T>C		-	GnomADv3	-
1182753	NC_000017.11:g.43094457C>T	Not Yet Reviewed	chr17:g.43094457:C>T		-	ClinVar	http://www.ncbi.nlm.nih.gov/clinvar/?term=SCV002724325
1187312	NC_000017.11:g.43102071T>A	Not Yet Reviewed	chr17:g.43102071:T>A		-	GnomADv3	-
1185527	NC_000017.11:g.43099854G>A	Not Yet Reviewed	chr17:g.43099854:G>A		-	ClinVar,LOVD	http://www.ncbi.nlm.nih.gov/clinvar/?term=SCV004307497
1217470	NC_000017.11:g.43101191_43101217del	Not Yet Reviewed	chr17:g.43101190:TACTTTTATTTTATTTGTATTTTTTTAG>T		-	GnomADv3	-
1188106	NC_000017.11:g.43104093A>G	Not Yet Reviewed	chr17:g.43104093:A>G		-	LOVD	-
1211189	NC_000017.11:g.43072026_43072029del	Not Yet Reviewed	chr17:g.43072025:AAAAT>A		-	1000_Genomes,GnomAD,GnomADv3	-
1169577	NC_000017.11:g.43068305C>A	Not Yet Reviewed	chr17:g.43068305:C>A		-	GnomAD,GnomADv3	-
1174111	NC_000017.11:g.43081610C>T	Benign / Little Clinical Significance	chr17:g.43081610:C>T		?	ENIGMA,1000_Genomes,ClinVar,LOVD,GnomAD,GnomADv3	http://www.ncbi.nlm.nih.gov/clinvar/?term=SCV000244707
1181977	NC_000017.11:g.43094034T>A	Not Yet Reviewed	chr17:g.43094034:T>A		-	ClinVar	http://www.ncbi.nlm.nih.gov/clinvar/?term=SCV001616209
1215891	NC_000017.11:g.43098543A>T	Not Yet Reviewed	chr17:g.43098543:A>T		-	GnomAD,GnomADv3	-
1217786	NC_000017.11:g.43103424G>A	Not Yet Reviewed	chr17:g.43103424:G>A		-	GnomADv3	-
1179621	NC_000017.11:g.43092832G>C	Not Yet Reviewed	chr17:g.43092832:G>C		-	ClinVar	http://www.ncbi.nlm.nih.gov/clinvar/?term=SCV002261769, http://www.ncbi.nlm.nih.gov/clinvar/?term=SCV003849416
1211245	NC_000017.11:g.43072595A>C	Not Yet Reviewed	chr17:g.43072595:A>C		-	GnomADv3	-
1195854	NC_000017.11:g.43124578G>A	Not Yet Reviewed	chr17:g.43124578:G>A		-	ClinVar,GnomADv3	http://www.ncbi.nlm.nih.gov/clinvar/?term=SCV002538073
1219338	NC_000017.11:g.43115407T>C	Not Yet Reviewed	chr17:g.43115407:T>C		-	GnomADv3	-
1212343	NC_000017.11:g.43086110_43086131dup	Not Yet Reviewed	chr17:g.43086109:T>TACACACACACACACACACACAC		-	GnomADv3	-
1185360	NC_000017.11:g.43099768C>T	Not Yet Reviewed	chr17:g.43099768:C>T		-	ClinVar	http://www.ncbi.nlm.nih.gov/clinvar/?term=SCV000759324, http://www.ncbi.nlm.nih.gov/clinvar/?term=SCV000905373
1181800	NC_000017.11:g.43093940T>A	Not Yet Reviewed	chr17:g.43093940:T>A		-	ClinVar	http://www.ncbi.nlm.nih.gov/clinvar/?term=SCV004504054, http://www.ncbi.nlm.nih.gov/clinvar/?term=SCV003851186, http://www.ncbi.nlm.nih.gov/clinvar/?term=SCV001347767
1211342	NC_000017.11:g.43073767_43073769dup	Not Yet Reviewed	chr17:g.43073766:A>ATTT		-	GnomAD,GnomADv3	-
1181902	NC_000017.11:g.43094000C>T	Not Yet Reviewed	chr17:g.43094000:C>T		-	ClinVar	http://www.ncbi.nlm.nih.gov/clinvar/?term=SCV002705523, http://www.ncbi.nlm.nih.gov/clinvar/?term=SCV004818312, http://www.ncbi.nlm.nih.gov/clinvar/?term=SCV003851231, http://www.ncbi.nlm.nih.gov/clinvar/?term=SCV000834857
1164044	NC_000017.11:g.43054036C>G	Not Yet Reviewed	chr17:g.43054036:C>G		-	GnomADv3	-
1162739	NC_000017.11:g.43050461A>G	Not Yet Reviewed	chr17:g.43050461:A>G		-	GnomADv3	-
1188460	NC_000017.11:g.43104323A>T	Not Yet Reviewed	chr17:g.43104323:A>T		-	GnomADv3	-
1178758	NC_000017.11:g.43092384G>A	Not Yet Reviewed	chr17:g.43092384:G>A		-	ClinVar	http://www.ncbi.nlm.nih.gov/clinvar/?term=SCV004412147, http://www.ncbi.nlm.nih.gov/clinvar/?term=SCV004828784
1210645	NC_000017.11:g.43067882G>C	Not Yet Reviewed	chr17:g.43067882:G>C		-	GnomADv3	-
1179647	NC_000017.11:g.43092843A>C	Not Yet Reviewed	chr17:g.43092843:A>C		-	ClinVar,LOVD	http://www.ncbi.nlm.nih.gov/clinvar/?term=SCV002739753, http://www.ncbi.nlm.nih.gov/clinvar/?term=SCV003849424
1165197	NC_000017.11:g.43057235C>T	Not Yet Reviewed	chr17:g.43057235:C>T		-	GnomAD,GnomADv3	-
1194957	NC_000017.11:g.43123134G>T	Not Yet Reviewed	chr17:g.43123134:G>T		-	GnomADv3	-
1161129	NC_000017.11:g.43047159G>A	Not Yet Reviewed	chr17:g.43047159:G>A		-	GnomADv3	-
1215182	NC_000017.11:g.43094576_43094577insAC	Pathogenic	chr17:g.43094576:T>TAC		N319Vfs*23	ENIGMA,ClinVar,LOVD,BIC	http://www.ncbi.nlm.nih.gov/clinvar/?term=SCV000299512, http://www.ncbi.nlm.nih.gov/clinvar/?term=SCV000143963
1175245	NC_000017.11:g.43085416T>C	Not Yet Reviewed	chr17:g.43085416:T>C		-	GnomADv3	-
1209428	NC_000017.11:g.43058018_43058019insAA	Not Yet Reviewed	chr17:g.43058018:T>TAA		-	GnomADv3	-
1211035	NC_000017.11:g.43071128A>T	Not Yet Reviewed	chr17:g.43071128:A>T		-	ClinVar	http://www.ncbi.nlm.nih.gov/clinvar/?term=SCV005980128, http://www.ncbi.nlm.nih.gov/clinvar/?term=SCV005731675
1160266	NC_000017.11:g.43045721A>T	Not Yet Reviewed	chr17:g.43045721:A>T		-	ClinVar,ENIGMA_BRCA12_Functional_Assays	http://www.ncbi.nlm.nih.gov/clinvar/?term=SCV001242129
1214662	NC_000017.11:g.43093819A>G	Not Yet Reviewed	chr17:g.43093819:A>G		-	1000_Genomes,ClinVar,LOVD,ExAC,BIC,GnomAD,GnomADv3	http://www.ncbi.nlm.nih.gov/clinvar/?term=SCV001140597, http://www.ncbi.nlm.nih.gov/clinvar/?term=SCV000224985, http://www.ncbi.nlm.nih.gov/clinvar/?term=SCV000075578, http://www.ncbi.nlm.nih.gov/clinvar/?term=SCV000296392, http://www.ncbi.nlm.nih.gov/clinvar/?term=SCV000918676, http://www.ncbi.nlm.nih.gov/clinvar/?term=SCV000565817, http://www.ncbi.nlm.nih.gov/clinvar/?term=SCV000184099, http://www.ncbi.nlm.nih.gov/clinvar/?term=SCV004240248, http://www.ncbi.nlm.nih.gov/clinvar/?term=SCV003851092, http://www.ncbi.nlm.nih.gov/clinvar/?term=SCV000903115, http://www.ncbi.nlm.nih.gov/clinvar/?term=SCV000806900, http://www.ncbi.nlm.nih.gov/clinvar/?term=SCV000785433, http://www.ncbi.nlm.nih.gov/clinvar/?term=SCV000144162
1164278	NC_000017.11:g.43055008C>T	Not Yet Reviewed	chr17:g.43055008:C>T		-	1000_Genomes,GnomADv3	-
1190884	NC_000017.11:g.43110639T>A	Not Yet Reviewed	chr17:g.43110639:T>A		-	GnomADv3	-
1171112	NC_000017.11:g.43072029T>A	Not Yet Reviewed	chr17:g.43072029:T>A		-	GnomADv3	-
1169669	NC_000017.11:g.43068687T>G	Not Yet Reviewed	chr17:g.43068687:T>G		-	GnomADv3	-
1219915	NC_000017.11:g.43121684_43121691dup	Not Yet Reviewed	chr17:g.43121683:C>CAAAAAAAA		-	GnomADv3	-
1176057	NC_000017.11:g.43089063A>C	Not Yet Reviewed	chr17:g.43089063:A>C		-	GnomADv3	-
1213461	NC_000017.11:g.43092245G>A	Pathogenic	chr17:g.43092245:G>A		Q1096*	ENIGMA,ClinVar,LOVD,BIC	http://www.ncbi.nlm.nih.gov/clinvar/?term=SCV002580349, http://www.ncbi.nlm.nih.gov/clinvar/?term=SCV000325599, http://www.ncbi.nlm.nih.gov/clinvar/?term=SCV003927172, http://www.ncbi.nlm.nih.gov/clinvar/?term=SCV001586992, http://www.ncbi.nlm.nih.gov/clinvar/?term=SCV000608080, http://www.ncbi.nlm.nih.gov/clinvar/?term=SCV000568409, http://www.ncbi.nlm.nih.gov/clinvar/?term=SCV001551361, http://www.ncbi.nlm.nih.gov/clinvar/?term=SCV000299908, http://www.ncbi.nlm.nih.gov/clinvar/?term=SCV000144698
1211309	NC_000017.11:g.43073551A>C	Not Yet Reviewed	chr17:g.43073551:A>C		-	GnomADv3	-
1165794	NC_000017.11:g.43059204C>T	Not Yet Reviewed	chr17:g.43059204:C>T		-	GnomADv3	-
1217626	NC_000017.11:g.43102357_43102358insTTTTTTTTTTTTTTTTTTTTTTTTTTTTTTTTTTTTTT	Not Yet Reviewed	chr17:g.43102357:C>CTTTTTTTTTTTTTTTTTTTTTTTTTTTTTTTTTTTTTT		-	GnomADv3	-
1184346	NC_000017.11:g.43096715G>A	Not Yet Reviewed	chr17:g.43096715:G>A		-	GnomADv3	-
1175198	NC_000017.11:g.43085298T>C	Not Yet Reviewed	chr17:g.43085298:T>C		-	GnomADv3	-
1176918	NC_000017.11:g.43091447C>G	Not Yet Reviewed	chr17:g.43091447:C>G		-	ClinVar	http://www.ncbi.nlm.nih.gov/clinvar/?term=SCV002239338, http://www.ncbi.nlm.nih.gov/clinvar/?term=SCV004219387, http://www.ncbi.nlm.nih.gov/clinvar/?term=SCV003849376
1182203	NC_000017.11:g.43094162C>A	Not Yet Reviewed	chr17:g.43094162:C>A		-	ClinVar	http://www.ncbi.nlm.nih.gov/clinvar/?term=SCV004004285, http://www.ncbi.nlm.nih.gov/clinvar/?term=SCV004244130, http://www.ncbi.nlm.nih.gov/clinvar/?term=SCV002003971
1210072	NC_000017.11:g.43064859C>A	Not Yet Reviewed	chr17:g.43064859:C>A		-	GnomADv3	-
1210673	NC_000017.11:g.43067889_43067890insGA	Not Yet Reviewed	chr17:g.43067889:G>GGA		-	GnomADv3	-
1214142	NC_000017.11:g.43093174del	Pathogenic	chr17:g.43093173:CA>C		L786Rfs*6	ENIGMA,ClinVar,LOVD	http://www.ncbi.nlm.nih.gov/clinvar/?term=SCV000325333, http://www.ncbi.nlm.nih.gov/clinvar/?term=SCV000299750
1167060	NC_000017.11:g.43063386T>G	Not Yet Reviewed	chr17:g.43063386:T>G		-	ClinVar,ENIGMA_BRCA12_Functional_Assays	http://www.ncbi.nlm.nih.gov/clinvar/?term=SCV004366224, http://www.ncbi.nlm.nih.gov/clinvar/?term=SCV001243671
1214798	NC_000017.11:g.43094039del	Pathogenic	chr17:g.43094038:AG>A		L498Sfs*5	ENIGMA,ClinVar,LOVD,BIC	http://www.ncbi.nlm.nih.gov/clinvar/?term=SCV000839284, http://www.ncbi.nlm.nih.gov/clinvar/?term=SCV000299607, http://www.ncbi.nlm.nih.gov/clinvar/?term=SCV000325081, http://www.ncbi.nlm.nih.gov/clinvar/?term=SCV000909380, http://www.ncbi.nlm.nih.gov/clinvar/?term=SCV000587142, http://www.ncbi.nlm.nih.gov/clinvar/?term=SCV000144111
1208619	NC_000017.11:g.43050634del	Not Yet Reviewed	chr17:g.43050633:AT>A		-	GnomADv3	-
1220110	NC_000017.11:g.43122958C>G	Not Yet Reviewed	chr17:g.43122958:C>G		-	GnomADv3	-
1195709	NC_000017.11:g.43124117T>G	Not Yet Reviewed	chr17:g.43124117:T>G		-	ClinVar,ENIGMA_BRCA12_Functional_Assays	http://www.ncbi.nlm.nih.gov/clinvar/?term=SCV001242114
1188450	NC_000017.11:g.43104292G>T	Not Yet Reviewed	chr17:g.43104292:G>T		-	GnomAD	-
1167247	NC_000017.11:g.43063870T>G	Not Yet Reviewed	chr17:g.43063870:T>G		-	ClinVar,ENIGMA_BRCA12_Functional_Assays	http://www.ncbi.nlm.nih.gov/clinvar/?term=SCV001242218
1177605	NC_000017.11:g.43091792C>G	Not Yet Reviewed	chr17:g.43091792:C>G		-	ClinVar	http://www.ncbi.nlm.nih.gov/clinvar/?term=SCV005731838
1162494	NC_000017.11:g.43049508G>C	Not Yet Reviewed	chr17:g.43049508:G>C		-	ClinVar	http://www.ncbi.nlm.nih.gov/clinvar/?term=SCV000909198
1161370	NC_000017.11:g.43047663G>T	Not Yet Reviewed	chr17:g.43047663:G>T		-	ClinVar,ENIGMA_BRCA12_Functional_Assays	http://www.ncbi.nlm.nih.gov/clinvar/?term=SCV000912810, http://www.ncbi.nlm.nih.gov/clinvar/?term=SCV001243898
1193825	NC_000017.11:g.43119999A>T	Not Yet Reviewed	chr17:g.43119999:A>T		-	GnomADv3	-
1167489	NC_000017.11:g.43063939A>C	Not Yet Reviewed	chr17:g.43063939:A>C		-	ClinVar,ENIGMA_BRCA12_Functional_Assays	http://www.ncbi.nlm.nih.gov/clinvar/?term=SCV001237583
1182537	NC_000017.11:g.43094333C>T	Not Yet Reviewed	chr17:g.43094333:C>T		-	ClinVar,GnomADv3	http://www.ncbi.nlm.nih.gov/clinvar/?term=SCV005025721, http://www.ncbi.nlm.nih.gov/clinvar/?term=SCV001566683
1184397	NC_000017.11:g.43097023A>G	Not Yet Reviewed	chr17:g.43097023:A>G		-	GnomAD,GnomADv3	-
1159919	NC_000017.11:g.43044964C>A	Not Yet Reviewed	chr17:g.43044964:C>A		-	GnomAD	-
1165930	NC_000017.11:g.43059651T>G	Not Yet Reviewed	chr17:g.43059651:T>G		-	GnomAD,GnomADv3	-
1173811	NC_000017.11:g.43080151T>A	Not Yet Reviewed	chr17:g.43080151:T>A		-	GnomAD,GnomADv3	-
1219704	NC_000017.11:g.43120671_43120673del	Not Yet Reviewed	chr17:g.43120670:CAGG>C		-	GnomADv3	-
1169771	NC_000017.11:g.43069257C>T	Not Yet Reviewed	chr17:g.43069257:C>T		-	GnomADv3	-
1183988	NC_000017.11:g.43096186G>A	Not Yet Reviewed	chr17:g.43096186:G>A		-	GnomAD,GnomADv3	-
1173331	NC_000017.11:g.43078315C>T	Not Yet Reviewed	chr17:g.43078315:C>T		-	GnomAD,GnomADv3	-
1209581	NC_000017.11:g.43060082G>T	Not Yet Reviewed	chr17:g.43060082:G>T		-	GnomADv3	-
1180246	NC_000017.11:g.43093145T>C	Not Yet Reviewed	chr17:g.43093145:T>C		-	ClinVar	http://www.ncbi.nlm.nih.gov/clinvar/?term=SCV004222598
1219201	NC_000017.11:g.43113992T>G	Not Yet Reviewed	chr17:g.43113992:T>G		-	GnomADv3	-
1166944	NC_000017.11:g.43063355T>A	Not Yet Reviewed	chr17:g.43063355:T>A		-	ClinVar,ENIGMA_BRCA12_Functional_Assays	http://www.ncbi.nlm.nih.gov/clinvar/?term=SCV001242298
1169900	NC_000017.11:g.43069975C>G	Not Yet Reviewed	chr17:g.43069975:C>G		-	GnomAD,GnomADv3	-
1195547	NC_000017.11:g.43124067T>G	Not Yet Reviewed	chr17:g.43124067:T>G		-	ClinVar,ENIGMA_BRCA12_Functional_Assays	http://www.ncbi.nlm.nih.gov/clinvar/?term=SCV001244168
1165802	NC_000017.11:g.43059230G>A	Not Yet Reviewed	chr17:g.43059230:G>A		-	GnomADv3	-
1195618	NC_000017.11:g.43124089A>C	Pathogenic	chr17:g.43124089:A>C		L3*	ENIGMA,ClinVar,LOVD,ENIGMA_BRCA12_Functional_Assays	http://www.ncbi.nlm.nih.gov/clinvar/?term=SCV001244144, http://www.ncbi.nlm.nih.gov/clinvar/?term=SCV000783311, http://www.ncbi.nlm.nih.gov/clinvar/?term=SCV000665089, http://www.ncbi.nlm.nih.gov/clinvar/?term=SCV000679323
1164691	NC_000017.11:g.43056802C>G	Not Yet Reviewed	chr17:g.43056802:C>G		-	GnomAD,GnomADv3	-
1178714	NC_000017.11:g.43092361C>G	Not Yet Reviewed	chr17:g.43092361:C>G		-	ClinVar	http://www.ncbi.nlm.nih.gov/clinvar/?term=SCV001180250, http://www.ncbi.nlm.nih.gov/clinvar/?term=SCV003852496
1168412	NC_000017.11:g.43066900C>T	Not Yet Reviewed	chr17:g.43066900:C>T		-	GnomADv3	-
1220133	NC_000017.11:g.43123220C>A	Not Yet Reviewed	chr17:g.43123220:C>A		-	GnomADv3	-
1212087	NC_000017.11:g.43082476_43082477delinsC	Pathogenic	chr17:g.43082476:AG>C		S1428Rfs*6	ENIGMA,ClinVar,LOVD	http://www.ncbi.nlm.nih.gov/clinvar/?term=SCV004243995, http://www.ncbi.nlm.nih.gov/clinvar/?term=SCV000323751, http://www.ncbi.nlm.nih.gov/clinvar/?term=SCV000325912, http://www.ncbi.nlm.nih.gov/clinvar/?term=SCV001449616
1176050	NC_000017.11:g.43089027A>T	Not Yet Reviewed	chr17:g.43089027:A>T		-	GnomADv3	-
1219606	NC_000017.11:g.43118793T>C	Not Yet Reviewed	chr17:g.43118793:T>C		-	GnomADv3	-
1207850	NC_000017.11:g.43045730_43045737del	Not Yet Reviewed	chr17:g.43045729:GCACTGGTA>G		-	LOVD	-
1208032	NC_000017.11:g.43046222C>T	Not Yet Reviewed	chr17:g.43046222:C>T		-	GnomADv3	-
1179944	NC_000017.11:g.43092986C>A	Pathogenic	chr17:g.43092986:C>A		E849*	ENIGMA,ClinVar,LOVD,BIC	http://www.ncbi.nlm.nih.gov/clinvar/?term=SCV001581557, http://www.ncbi.nlm.nih.gov/clinvar/?term=SCV000325390, http://www.ncbi.nlm.nih.gov/clinvar/?term=SCV000299784, http://www.ncbi.nlm.nih.gov/clinvar/?term=SCV000144471, http://www.ncbi.nlm.nih.gov/clinvar/?term=SCV000186929
1211085	NC_000017.11:g.43071214_43071215dup	Not Yet Reviewed	chr17:g.43071213:T>TCC		-	ClinVar	http://www.ncbi.nlm.nih.gov/clinvar/?term=SCV000959215, http://www.ncbi.nlm.nih.gov/clinvar/?term=SCV002633920
1177762	NC_000017.11:g.43091879T>A	Not Yet Reviewed	chr17:g.43091879:T>A		-	ClinVar,LOVD,BIC	http://www.ncbi.nlm.nih.gov/clinvar/?term=SCV003846375, http://www.ncbi.nlm.nih.gov/clinvar/?term=SCV000144825
1212158	NC_000017.11:g.43082928_43082932del	Not Yet Reviewed	chr17:g.43082927:CATTTT>C		-	GnomADv3	-
1217859	NC_000017.11:g.43104047G>C	Not Yet Reviewed	chr17:g.43104047:G>C		-	GnomADv3	-
1171330	NC_000017.11:g.43072736G>C	Not Yet Reviewed	chr17:g.43072736:G>C		-	GnomADv3	-
1220023	NC_000017.11:g.43121714_43121715insAAAAAA	Not Yet Reviewed	chr17:g.43121714:T>TAAAAAA		-	GnomADv3	-
1190507	NC_000017.11:g.43109088G>A	Not Yet Reviewed	chr17:g.43109088:G>A		-	GnomAD,GnomADv3	-
1165097	NC_000017.11:g.43057128A>G	Not Yet Reviewed	chr17:g.43057128:A>G		-	ClinVar,LOVD,ENIGMA_BRCA12_Functional_Assays	http://www.ncbi.nlm.nih.gov/clinvar/?term=SCV001237910, http://www.ncbi.nlm.nih.gov/clinvar/?term=SCV000679292
1160008	NC_000017.11:g.43045239A>G	Not Yet Reviewed	chr17:g.43045239:A>G		-	GnomADv3	-
1195472	NC_000017.11:g.43124048C>G	Not Yet Reviewed	chr17:g.43124048:C>G		-	ClinVar,ENIGMA_BRCA12_Functional_Assays	http://www.ncbi.nlm.nih.gov/clinvar/?term=SCV004244206, http://www.ncbi.nlm.nih.gov/clinvar/?term=SCV001244178
1171306	NC_000017.11:g.43072651G>A	Not Yet Reviewed	chr17:g.43072651:G>A		-	GnomAD,GnomADv3	-
1212689	NC_000017.11:g.43090738_43090743dup	Benign / Little Clinical Significance	chr17:g.43090737:T>TGTGCGC		?	ENIGMA,1000_Genomes,ClinVar,LOVD,GnomAD,GnomADv3	http://www.ncbi.nlm.nih.gov/clinvar/?term=SCV001773331, http://www.ncbi.nlm.nih.gov/clinvar/?term=SCV000321112
1181089	NC_000017.11:g.43093563G>A	Likely benign	chr17:g.43093563:G>A		N656=	ENIGMA,ClinVar,LOVD	http://www.ncbi.nlm.nih.gov/clinvar/?term=SCV001673652, http://www.ncbi.nlm.nih.gov/clinvar/?term=SCV002721572, http://www.ncbi.nlm.nih.gov/clinvar/?term=SCV000578065
1189001	NC_000017.11:g.43105373A>G	Not Yet Reviewed	chr17:g.43105373:A>G		-	GnomADv3	-
1172631	NC_000017.11:g.43076504C>T	Not Yet Reviewed	chr17:g.43076504:C>T		-	ClinVar,GnomAD	http://www.ncbi.nlm.nih.gov/clinvar/?term=SCV005796665, http://www.ncbi.nlm.nih.gov/clinvar/?term=SCV005025855
1216361	NC_000017.11:g.43100558_43100559insTATATATATATACATATATATGTGTGTGTGTGTGTATATATATATAACATATATATAACATATATATGT	Not Yet Reviewed	chr17:g.43100558:G>GTATATATATATACATATATATGTGTGTGTGTGTGTATATATATATAACATATATATAACATATATATGT		-	GnomADv3	-
1184569	NC_000017.11:g.43097304C>A	Not Yet Reviewed	chr17:g.43097304:C>A		-	ClinVar	http://www.ncbi.nlm.nih.gov/clinvar/?term=SCV001343453, http://www.ncbi.nlm.nih.gov/clinvar/?term=SCV000806975
1167720	NC_000017.11:g.43064665C>T	Not Yet Reviewed	chr17:g.43064665:C>T		-	GnomADv3	-
1217408	NC_000017.11:g.43100794T>C	Not Yet Reviewed	chr17:g.43100794:T>C		-	GnomADv3	-
1183798	NC_000017.11:g.43095847C>T	Likely benign	chr17:g.43095847:C>T		K223=	ENIGMA,ClinVar,LOVD,GnomAD	http://www.ncbi.nlm.nih.gov/clinvar/?term=SCV000688652, http://www.ncbi.nlm.nih.gov/clinvar/?term=SCV000716615, http://www.ncbi.nlm.nih.gov/clinvar/?term=SCV004818426, http://www.ncbi.nlm.nih.gov/clinvar/?term=SCV002665386, http://www.ncbi.nlm.nih.gov/clinvar/?term=SCV001554232, http://www.ncbi.nlm.nih.gov/clinvar/?term=SCV001218633, http://www.ncbi.nlm.nih.gov/clinvar/?term=SCV000578031
1164696	NC_000017.11:g.43056814C>G	Not Yet Reviewed	chr17:g.43056814:C>G		-	GnomADv3	-
1183407	NC_000017.11:g.43094795A>T	Not Yet Reviewed	chr17:g.43094795:A>T		-	ClinVar	http://www.ncbi.nlm.nih.gov/clinvar/?term=SCV004489112
1176286	NC_000017.11:g.43089947C>T	Not Yet Reviewed	chr17:g.43089947:C>T		-	GnomADv3	-
1211862	NC_000017.11:g.43078281_43084362dup	Not Yet Reviewed	chr17:g.43078280:T>TTACCATGTTGGCCAGGCTGGTCTTAAACTCCTGACCTCAGGTGATCCGCCAACCTTGGCCTCACAAAGTGCTGGGATTATAGGCATGAGCCACCATACCCAGCCTGGTCTAGAACTCTTAAACTCAAGTGATCCTCCTGCCTTGGCATCTCACAGTGCTGGGATTATAGGCGTGAGCCACCATGCCTGGCCAAGGCGGAAATATTTAATAAGTAAAAACAAATAGTTAAAAATTGCAAAAGTCTTCTATTCATTAAAAAGTCACTGATGACTGTAATTCATTTTGAGCTTTTATTAGAAAAGCTAAAAGCCATAAATATAGGTAGAAAATTGAAACAAAAGATTGTATTAATTAAACTGTTTTTTTAAGACACTGGGTAGCCTGGGGGGAAATAATCATTGATTTCCTGAGTTAGTCTTCAAATGCATTATTTATAGTTTCCTTTATGCTTGTCTTTTCTGGACCTGTGAGTTTCTAGGATTGTTAAGAACTCTGTTGAAAGTAAGTAGGATCTAACTATGAAGAGAGGTATCATCCTCCCCACCCCCAATACAGGGTGATAATTGATAAAGGGTAATGTGCAAGTTCCAAGGAACCATATCAAACGGAATTAACCATTGGAAAGAGTTAAAAAAGTGGCCAGGTGATGTGGCTCACGCCTACAATCCCAGCACTTTGAGAGGCCGAGGTGGACAGATCACCTGAGGTCAGGAGTTTGAGACCAGCCCGGCCAACATGGTGAAACCCTGTCTCTACTAAAAATACAAAAATTAGCTGGGCGTGGTGGCGGGTGCCTGTAATCCCAGCTACCCAGGAGGCTGAGGCGGACATTGTAATGAGCCGAAATCACACCATTGCACTCCAGCCTGGGCAACAAAAGTGAAACTTCATCTCAAACAAAAACAAAACAAAACAAAACAAAAAAAATGAAAGGCAGAGGGAAGGCTCAGATACAAACACAGCTATTAAAAAGTCATTCCTCCTTTTGGCCAGAACCACCATCTTTCAGTAATTTGCCAAAATGACGAACACAAAGGGAAAGAGGAGAGGCACCTGATATATGTTCTCTAGGCCTTTTAGAAAACATGGAGTTGTTCCTTTGGCCATGTATATGCGAATCTGTAAGAAAGGTGAAATTGTAGACATCAAGGGAACGGGTACTGTTCAAAAAGGAATGCCCCACAAGTGTTACCATGGCAAAACTGGAAAAGTCTACAACGTGACCCAGCATGCTGTTGGCATCGCTGTAAACAAGTTAAGGGCAAGATTCTTGCCAAGAGAATTAATGTGCGTATTGAGCACATTAAACACTCTAAGAGCCAAGACAGCTTCCTGAAACGCGTGAAGGAAAATGATCAGAAAAAGAAAGAAGCCAAAGAGAAAGGTACGTGGGTTCAACTGAAGCACCAGCCTGCTCCACCCAGAGAAGCACACTTTGTGAGAACCAATGGGAAGGAGCCTGAGCAGCTGGAACCTATTCCCTATGAATTCATGGCATAATAGGTGTTAAAAAAAAAAAAAAAAGACCTTTGGACTGTAAAAAAAAAGAAAAGTCATTCTATCACCAGAACATTTAGCATATAAATTCCTCTTCTTACTACAATGGGCCTCATGCAATGAAGCAAATAAGATAACTTGTTAGAAGTTAACAACTCAATAGAACCTGAAAAACAGAGCAAAACCTTTCTGCTTTTTTTTCTCCTTAATCCTTAATTCATTCTCTGAACAGCAAGCCCAACCTAAGCCTTGTGACATGATGATCTACTTGCTGGCTGGTTTAGGAAAGTCTAAATGCAGAGATCCAGAGTCCAAGTTTCAGAATATTATTGTAGTTCCTCTTAAATCATTCCCTCATCTAGATGTCTTAACATGTTACATTCTTTGTGGATAGGAAGTATGGGCCACACCAAACATTTAATAAACTTACAGACTGCCCACTGTGTGCTAAGCATTGTACAGGGTATTGTGAAGAATTAAGGAAGACACTGGAAGACAACAGATATTAAGAAATAATAAACTAGGCCAGGCACCGTAGCTCCCAAGTAGGTGGGATTACAGGCATGTGCCACCACGCCCGGCTAATTTTTTGTAGTTTTAGTAGAGATGTGGTTTCTCCATGTTGGTCAGGCTGGTCTCGAGCTCCCGACCTCAGGTGATTCGCCTGCCTTGGCCTCCCAAAGTGCTGGGGTTACAGGCGTGAGCCACCGTACCCGGCAACAATATTCTTTTTACTAGAAGTTCTGGCCAGGTGCCATGGCTCACACCTGTAACCCCAGCACTTTGGGAGGCTGAGGTGAGAGGACTGCTTGAGTCCAGGAGTTTGAGACCAACTTGGGCAACATAGGGAGACCTTGTCTCTACAAAAAATAAAAAAAAAAATTAGCTGGGTATGGTGGTGGACGCCTATAGTCCCAGCTACTTGGGAGGCTAAGGCAGGAGGATCGCTTGAGGAGGTCGAGAGGCTGCAGTGAGCTGTGATTATGCCACTGCCCTCCAGCTTGGGCAACAGAGCAAGACCCTCTCTATAAGGTGAGGCTCAGGTCGGGGAGGATGGCTCAAGATCAGGAGTTCAAGACCAGCCTAGTTAACAGTGCGTCCCTGTCTCTACTTAAAAAAAAAATTAAAGAAAAGAAAAAATTATTTTTAAAAAGTTCATTTGAGTTTCAGTTAGACTCACACCAGATTTAGGGAGAAAAAGGCTCAAAACTTATGTTGGTATTAAGTTGTGATATCCAAAACAATTCAGAAATTAAGCATTTCAGTTACAGATCTCCAGAAAAAAATAAACACACGTATATACCAAAGAGGAGATAGTAGATTTACACAGATATTCAAAGTCACACAATAATAACATTTTAAATCTTACACATTATAATTGAAAGTCTAGTCTGTGTTTAGACTGAAGATGGTGAAAGTACCCTAAAGAAGAGTATTATACTGGGGATGGGACTCTGATCTCTCATTATCTGAGAGATGAACTAAATGAAGATAGTTACAAAGAAAGCATTTAAGGAAATACATTTTGAAGCACTGCCATAGCAACAGAGTTTCTAGCTAGCTTCTTTATCCAAGAGCTACTGTTTCTTCCTGAACACAAAAATACTGCAAGGCACAACTGGGGACCAAAGCCACTGTTCTGTATAAGTAGCAGACTTGAGTTCCTAGAAAGACTCCAAGAAAGGTCTTAAAGTTCCCAGTTGGACTGTGGAACGGGGTGCTGAAGAAGGAACTTTAACACTCAGATAAGAATCACTGAGCTAGGAATGAAGTGTACTTTGGGAGTACTCACCACCCCTGCATGTTTCTAAGCAGCATCCTAGTGGGGACCCCATGCCTAGCATCTCCTATGTGTCTGTTTGTTTGCCCCTATTTAAAAATCTGCCTGATGTATTGTCTTTCCAATTAAAAACTCAAATTTCCATCTCACTTTCCTTCATTTATGCCATTATTCCTCAGCTCAGTGCTCACTTCTTATAGGAAGTCAGCTCTGATCAACTGCATCTGCCTGGTTACTCCAATGGCATCCTCTCAGAGGTCCATCTGGATTTTTTTTGATAACTGTAACATTGCTATAAAGCACTTGACTCTATTGCATAATTAGGCTTTCTGTGTTGTTCTTTTCTTTTCCTTTTGAACTAACAGGAGCTCTACATCACTAGGCTTTCTGTGGATCAAAGTGCAGTTCCTGAAGTATAGGATGTCTCTCCCTATAAATCAGAAGCACATTAAATAGGTCTTTGTGATGTGACACCAGTGTTATAAGGAATATGTCTGAGTACTTTTTCATAGCTTTCTGAAATTATGGGGTTGCCTGTCACCAATTTCTCCCATTCCACTTAGCTTCCAATAGAGCAAGAGCTATGTTGTATACCATGTATCTTCCATGGGCTCCCCATAGCATCTACTTGTTGTAGGTACTCAGATGACAACATGAATGACTGCCTTGGGTCCCTCTGACTGGTATATTAGTTGTGAGCAGGGACAAGAACCAAGGCTCCATAATTACCCATGTGCTGAGCAAGGATCATAAAATGTTGGAGCTAGGTCCTTACTCTTCAGAAGGAGATAAAGGGGAAGGAAAGAATTTTGCTTAAGATATCAGTGTTTGGCCAACAATACACACCTTTTTCTGATGTGCTTTGTTCTGGATTTCGCAGGTCCTCAAGGGCAGAAGAGTCACTTATGATGGAAGGGTAGCTGTTAGAAGGCTGGCTCCCATGCTGTTCTAACACAGCTTCTAGTTCAGCCATTTCCTGCTGGAGCTTTATCAGGTTATGTTGCATGGTATCCCTCTGCTTCAAAAACGATAAATGGCACCAAGAAAATGAAATACTTTGAGAAGCTTTCCATTAAATGAAAATATATCATACAAATTAATTTTAGCACAGGAATTGAAATCACCTAGTATGGAACTACAAGTTCTAGCTGAACACCTTTTAATCTAACCACATTCATGCAATTAATGCCCATGAAATTATTTCCAAATGATGTTAGTGAGGGAAAAAATCCTCAAATTCCCCCAAATAGACTTGATGTTATTGTGATGTCCTTTTGAAGTTGGTTATTTTCTTTTAAAGCTAGGGAGTGAAAAAATAATTAAGGCATTTAAACACTATCGATATTTAAAATTAGCATGAATCTGTTAACATTTTATTTATATGGGCACATTTCAAAGACTTGGTGTTGTGAGATTCATCAGACATTTAGGTTAGTTCATATAAAAATGTGTGATTTTTAGACTGATGTAATGTTGAAAAAAGCCCTCTATCTATGGCATTTTATAAAAATACAACAAATATAAAAATACTATCAGTAATCCTGCCTAGATTACTGGCTTGTGAGGACTCTTCCTTTTCTGGGATTCTTTGAACCTTTAGTTTCTTTTCTTTCTTTCTTTCTTTTTTTTTTTAAGTCTCCCTCTGTCACCCAGGTTGGCACCATCTCGGCTCACTGCAACCTCTTCCTCCCAGGTTCAAGCGATTCTCCCACCTCAGCCTCTCAAGTAGCTGGCATTACAGGTGCTTGCCAAGACGCCCGGCTAATTTTGGTAATTTTTGTAGAAACAGGGTTTTACTATGTTGGCCAGGCTGGTCTTGAACTCCTGACCTCAAGTGATCAGCCCGCCTCGGCCTCCCAAAGTGCTGGGATTAGAGACATGCGCCATTGTGCCTGACCTGAACCTTTAGTTTCTAACAGAAAAAGCAAAAAGCTAATTCATGAATCTATCTGTTTGCTCAGTTAATTAGACAACTATTTACTATCTATTAAGCACCAGGCGCTGTCCTAGTACTGAGGATATAGCCCTCATGGTGCTGCCATTCTAGACAGGGACATCTCATCTAGAATGTGTCCACCTAGAGATCATTAGCAAGGACCTGTGAGAGGGAAGGATCCAACAGAAAGAGCCCTGAGAAAGCCTGTAAGGATAGTTACTGTTTTTAAAATAATGAGTTCTTTTTGCTTATGGGCTCCTGTTGTTTATTGGTCCATTTCAAAGAAGAGTGTGCTAAGTCCAAGTATTTGATAAACAAAGAATTTAGGTATGTAAGGAGTTTTCCAAAATATCCTTCTTAAGAATTTATTTTATTTATTTATTTTTTTTGAGACAGTCTTGCTCTGTTGCCCCAGGCTGGAGTGCAGTGGTGCGATCTTGGCTCACTGCAACCTCCGCCTACCTGGTTCAAGCAATTCTCCCTGCCTCAGCCTCTCAAGTAGCTGGGATTACAGGCACCTGTTACCATGCCCGACTAATTTTTTTTTTTTTTTTTGAGACGGAGTCTCACTTTGTTGCCCAGGCTGGAGTGCAGTGGCGCAATCTTGGTTCACTGCAAGCTCCGCCTCCCAGGTTCAAGCCATTCTTCTGCTTCAGCCTCCTGAGTAGCTGGGATTACAGGCGCCCGCCACCATGCCCAGCTAATTTTTTGTATTTTTAGTAGAAATGGTGTTTCACCGTGTTAGCCAGGATGGTCTGGATCTCCTGACCACATGATCCTCCCGCCTCGGCCTCCCAAAGTGCTGGGATTACAGGCGTGAGCCACCACACCTGGCCTAATTTTTGTATTTTTAGTAGAGACGGGGTTTC		-	ClinVar,LOVD	http://www.ncbi.nlm.nih.gov/clinvar/?term=SCV005198195
1219756	NC_000017.11:g.43120997C>G	Not Yet Reviewed	chr17:g.43120997:C>G		-	GnomAD,GnomADv3	-
1159871	NC_000017.11:g.43044832G>T	Not Yet Reviewed	chr17:g.43044832:G>T		-	GnomADv3	-
1175158	NC_000017.11:g.43085130T>C	Not Yet Reviewed	chr17:g.43085130:T>C		-	GnomADv3	-
1177816	NC_000017.11:g.43091904T>A	Not Yet Reviewed	chr17:g.43091904:T>A		-	ClinVar,LOVD	http://www.ncbi.nlm.nih.gov/clinvar/?term=SCV005815742
1216595	NC_000017.11:g.43100605_43100607del	Not Yet Reviewed	chr17:g.43100604:TATA>T		-	GnomADv3	-
1173802	NC_000017.11:g.43080092A>G	Not Yet Reviewed	chr17:g.43080092:A>G		-	GnomADv3	-
1171119	NC_000017.11:g.43072048T>G	Not Yet Reviewed	chr17:g.43072048:T>G		-	GnomADv3	-
1175883	NC_000017.11:g.43088233C>T	Not Yet Reviewed	chr17:g.43088233:C>T		-	GnomADv3	-
1178062	NC_000017.11:g.43092031T>G	Not Yet Reviewed	chr17:g.43092031:T>G		-	ClinVar	http://www.ncbi.nlm.nih.gov/clinvar/?term=SCV002289244, http://www.ncbi.nlm.nih.gov/clinvar/?term=SCV005100578, http://www.ncbi.nlm.nih.gov/clinvar/?term=SCV003851957
1182191	NC_000017.11:g.43094154T>G	Not Yet Reviewed	chr17:g.43094154:T>G		-	ClinVar	http://www.ncbi.nlm.nih.gov/clinvar/?term=SCV005731853, http://www.ncbi.nlm.nih.gov/clinvar/?term=SCV003851339, http://www.ncbi.nlm.nih.gov/clinvar/?term=SCV001345939
1179997	NC_000017.11:g.43093017G>T	Not Yet Reviewed	chr17:g.43093017:G>T		-	ClinVar	http://www.ncbi.nlm.nih.gov/clinvar/?term=SCV002742534, http://www.ncbi.nlm.nih.gov/clinvar/?term=SCV003847613
1188216	NC_000017.11:g.43104155T>C	Not Yet Reviewed	chr17:g.43104155:T>C		-	ClinVar,GnomADv3	http://www.ncbi.nlm.nih.gov/clinvar/?term=SCV003226311
1217556	NC_000017.11:g.43102173_43102174del	Not Yet Reviewed	chr17:g.43102172:GCT>G		-	GnomADv3	-
1164010	NC_000017.11:g.43053929A>G	Not Yet Reviewed	chr17:g.43053929:A>G		-	GnomAD,GnomADv3	-
1163902	NC_000017.11:g.43053565G>A	Not Yet Reviewed	chr17:g.43053565:G>A		-	GnomADv3	-
1220381	NC_000017.11:g.43124082_43124096del	Not Yet Reviewed	chr17:g.43124081:GAGCAGATAAATCCAT>G		-	LOVD	-
1177170	NC_000017.11:g.43091569G>T	Not Yet Reviewed	chr17:g.43091569:G>T		-	ClinVar,LOVD	http://www.ncbi.nlm.nih.gov/clinvar/?term=SCV004313699, http://www.ncbi.nlm.nih.gov/clinvar/?term=SCV000187288, http://www.ncbi.nlm.nih.gov/clinvar/?term=SCV003851014
1220443	NC_000017.11:g.43124947C>T	Not Yet Reviewed	chr17:g.43124947:C>T		-	GnomADv3	-
1164633	NC_000017.11:g.43056619G>A	Not Yet Reviewed	chr17:g.43056619:G>A		-	GnomADv3	-
1167909	NC_000017.11:g.43065077G>A	Not Yet Reviewed	chr17:g.43065077:G>A		-	1000_Genomes,GnomADv3	-
1170575	NC_000017.11:g.43071085G>A	Not Yet Reviewed	chr17:g.43071085:G>A		-	ClinVar	http://www.ncbi.nlm.nih.gov/clinvar/?term=SCV004467383, http://www.ncbi.nlm.nih.gov/clinvar/?term=SCV005383134
1177951	NC_000017.11:g.43091971C>T	Not Yet Reviewed	chr17:g.43091971:C>T		-	ClinVar,LOVD,exLOVD,ExAC,BIC,GnomAD,GnomADv3	http://www.ncbi.nlm.nih.gov/clinvar/?term=SCV000699041, http://www.ncbi.nlm.nih.gov/clinvar/?term=SCV001133557, http://www.ncbi.nlm.nih.gov/clinvar/?term=SCV003850149, http://www.ncbi.nlm.nih.gov/clinvar/?term=SCV000911108, http://www.ncbi.nlm.nih.gov/clinvar/?term=SCV000076246, http://www.ncbi.nlm.nih.gov/clinvar/?term=SCV000273685, http://www.ncbi.nlm.nih.gov/clinvar/?term=SCV000292976, http://www.ncbi.nlm.nih.gov/clinvar/?term=SCV000144790
1170248	NC_000017.11:g.43070963A>G	Not Yet Reviewed	chr17:g.43070963:A>G		-	ClinVar,LOVD,ENIGMA_BRCA12_Functional_Assays	http://www.ncbi.nlm.nih.gov/clinvar/?term=SCV004242806, http://www.ncbi.nlm.nih.gov/clinvar/?term=SCV000673066, http://www.ncbi.nlm.nih.gov/clinvar/?term=SCV001238705, http://www.ncbi.nlm.nih.gov/clinvar/?term=SCV000293269, http://www.ncbi.nlm.nih.gov/clinvar/?term=SCV000699184
1178279	NC_000017.11:g.43092140C>A	Not Yet Reviewed	chr17:g.43092140:C>A		-	ClinVar	http://www.ncbi.nlm.nih.gov/clinvar/?term=SCV004058465
1189323	NC_000017.11:g.43106458T>A	Not Yet Reviewed	chr17:g.43106458:T>A		-	ClinVar,ENIGMA_BRCA12_Functional_Assays	http://www.ncbi.nlm.nih.gov/clinvar/?term=SCV001241675
1189058	NC_000017.11:g.43105594C>T	Not Yet Reviewed	chr17:g.43105594:C>T		-	GnomAD,GnomADv3	-
1218305	NC_000017.11:g.43107068_43107069insTC	Not Yet Reviewed	chr17:g.43107068:T>TTC		-	GnomAD,GnomADv3	-
1164164	NC_000017.11:g.43054679G>A	Not Yet Reviewed	chr17:g.43054679:G>A		-	1000_Genomes,GnomAD,GnomADv3	-
1183041	NC_000017.11:g.43094602T>G	Not Yet Reviewed	chr17:g.43094602:T>G		-	ClinVar	http://www.ncbi.nlm.nih.gov/clinvar/?term=SCV003846285, http://www.ncbi.nlm.nih.gov/clinvar/?term=SCV000952066, http://www.ncbi.nlm.nih.gov/clinvar/?term=SCV002686677, http://www.ncbi.nlm.nih.gov/clinvar/?term=SCV001351245
1210087	NC_000017.11:g.43064974_43064985dup	Not Yet Reviewed	chr17:g.43064973:G>GATGCCCGCCACC		-	GnomADv3	-
1167069	NC_000017.11:g.43063389A>G	Not Yet Reviewed	chr17:g.43063389:A>G		-	ClinVar,ENIGMA_BRCA12_Functional_Assays	http://www.ncbi.nlm.nih.gov/clinvar/?term=SCV002494684, http://www.ncbi.nlm.nih.gov/clinvar/?term=SCV001242250
1171313	NC_000017.11:g.43072677G>A	Not Yet Reviewed	chr17:g.43072677:G>A		-	GnomADv3	-
1175788	NC_000017.11:g.43087724G>A	Not Yet Reviewed	chr17:g.43087724:G>A		-	GnomADv3	-
1209804	NC_000017.11:g.43063343_43063345del	Not Yet Reviewed	chr17:g.43063342:CATT>C		-	LOVD	-
1192741	NC_000017.11:g.43115792G>A	Not Yet Reviewed	chr17:g.43115792:G>A		-	ClinVar,ExAC,GnomAD,ENIGMA_BRCA12_Functional_Assays	http://www.ncbi.nlm.nih.gov/clinvar/?term=SCV000918741, http://www.ncbi.nlm.nih.gov/clinvar/?term=SCV000560304, http://www.ncbi.nlm.nih.gov/clinvar/?term=SCV002537913, http://www.ncbi.nlm.nih.gov/clinvar/?term=SCV001339969, http://www.ncbi.nlm.nih.gov/clinvar/?term=SCV001237812
1188336	NC_000017.11:g.43104224G>A	Likely benign	chr17:g.43104224:G>A		N113=	ENIGMA,ClinVar,ExAC,GnomAD	http://www.ncbi.nlm.nih.gov/clinvar/?term=SCV004251283, http://www.ncbi.nlm.nih.gov/clinvar/?term=SCV000578207
1192104	NC_000017.11:g.43114415C>G	Not Yet Reviewed	chr17:g.43114415:C>G		-	GnomADv3	-
1163423	NC_000017.11:g.43051777C>T	Not Yet Reviewed	chr17:g.43051777:C>T		-	GnomADv3	-
1217250	NC_000017.11:g.43100685_43100686insTATATATATG	Not Yet Reviewed	chr17:g.43100685:A>ATATATATATG		-	GnomADv3	-
1164883	NC_000017.11:g.43057072T>G	Not Yet Reviewed	chr17:g.43057072:T>G		-	ClinVar,ENIGMA_BRCA12_Functional_Assays	http://www.ncbi.nlm.nih.gov/clinvar/?term=SCV001237990
1171705	NC_000017.11:g.43074268T>A	Not Yet Reviewed	chr17:g.43074268:T>A		-	GnomAD,GnomADv3	-
1193136	NC_000017.11:g.43117469C>T	Not Yet Reviewed	chr17:g.43117469:C>T		-	GnomADv3	-
1160196	NC_000017.11:g.43045704G>T	Not Yet Reviewed	chr17:g.43045704:G>T		-	ClinVar,GnomADv3	http://www.ncbi.nlm.nih.gov/clinvar/?term=SCV001186266, http://www.ncbi.nlm.nih.gov/clinvar/?term=SCV001346981, http://www.ncbi.nlm.nih.gov/clinvar/?term=SCV000549347
1190573	NC_000017.11:g.43109381T>A	Not Yet Reviewed	chr17:g.43109381:T>A		-	1000_Genomes,GnomAD,GnomADv3	-
1220131	NC_000017.11:g.43123120A>G	Not Yet Reviewed	chr17:g.43123120:A>G		-	GnomADv3	-
1189614	NC_000017.11:g.43106541T>C	Not Yet Reviewed	chr17:g.43106541:T>C		-	ClinVar,ENIGMA_BRCA12_Functional_Assays	http://www.ncbi.nlm.nih.gov/clinvar/?term=SCV001569116, http://www.ncbi.nlm.nih.gov/clinvar/?term=SCV001242915
1210322	NC_000017.11:g.43067273_43067274insTTG	Not Yet Reviewed	chr17:g.43067273:T>TTTG		-	GnomADv3	-
1215056	NC_000017.11:g.43094411del	Not Yet Reviewed	chr17:g.43094410:GT>G		-	ClinVar	http://www.ncbi.nlm.nih.gov/clinvar/?term=SCV002746007
1217857	NC_000017.11:g.43104046A>T	Not Yet Reviewed	chr17:g.43104046:A>T		-	GnomADv3	-
1213174	NC_000017.11:g.43091900_43091901delinsG	Not Yet Reviewed	chr17:g.43091900:AC>G		-	LOVD	-
1187397	NC_000017.11:g.43102320C>T	Not Yet Reviewed	chr17:g.43102320:C>T		-	GnomAD,GnomADv3	-
1184466	NC_000017.11:g.43097233C>T	Not Yet Reviewed	chr17:g.43097233:C>T		-	ClinVar	http://www.ncbi.nlm.nih.gov/clinvar/?term=SCV005838724, http://www.ncbi.nlm.nih.gov/clinvar/?term=SCV001284088
1187369	NC_000017.11:g.43102190C>T	Not Yet Reviewed	chr17:g.43102190:C>T		-	GnomADv3	-
1214528	NC_000017.11:g.43093629dup	Not Yet Reviewed	chr17:g.43093628:T>TA		-	ClinVar	http://www.ncbi.nlm.nih.gov/clinvar/?term=SCV000923972
1218127	NC_000017.11:g.43105252_43105253del	Not Yet Reviewed	chr17:g.43105251:TAA>T		-	GnomAD	-
1216962	NC_000017.11:g.43100662_43100663insTG	Not Yet Reviewed	chr17:g.43100662:A>ATG		-	GnomADv3	-
1167187	NC_000017.11:g.43063742T>C	Not Yet Reviewed	chr17:g.43063742:T>C		-	GnomADv3	-
1178466	NC_000017.11:g.43092232C>T	Not Yet Reviewed	chr17:g.43092232:C>T		-	ClinVar	http://www.ncbi.nlm.nih.gov/clinvar/?term=SCV004329111
1213619	NC_000017.11:g.43092503G>A	Not Yet Reviewed	chr17:g.43092503:G>A		-	ClinVar,LOVD	http://www.ncbi.nlm.nih.gov/clinvar/?term=SCV005915266, http://www.ncbi.nlm.nih.gov/clinvar/?term=SCV001537135, http://www.ncbi.nlm.nih.gov/clinvar/?term=SCV005626060, http://www.ncbi.nlm.nih.gov/clinvar/?term=SCV002753416, http://www.ncbi.nlm.nih.gov/clinvar/?term=SCV003849181, http://www.ncbi.nlm.nih.gov/clinvar/?term=SCV000493712
1166341	NC_000017.11:g.43061474A>C	Not Yet Reviewed	chr17:g.43061474:A>C		-	GnomAD,GnomADv3	-
1174278	NC_000017.11:g.43082402A>G	Not Yet Reviewed	chr17:g.43082402:A>G		-	ClinVar	http://www.ncbi.nlm.nih.gov/clinvar/?term=SCV000109374, http://www.ncbi.nlm.nih.gov/clinvar/?term=SCV001590143
1161375	NC_000017.11:g.43047665C>G	Not Yet Reviewed	chr17:g.43047665:C>G		-	ClinVar,ENIGMA_BRCA12_Functional_Assays	http://www.ncbi.nlm.nih.gov/clinvar/?term=SCV004328873, http://www.ncbi.nlm.nih.gov/clinvar/?term=SCV001243893
1184795	NC_000017.11:g.43098169T>C	Not Yet Reviewed	chr17:g.43098169:T>C		-	GnomAD,GnomADv3	-
1217607	NC_000017.11:g.43102358_43102363dup	Not Yet Reviewed	chr17:g.43102357:C>CTTTTTT		-	GnomADv3	-
1209101	NC_000017.11:g.43056192_43056193insTTTTTTTTTTTTTTTTTTTTG	Not Yet Reviewed	chr17:g.43056192:T>TTTTTTTTTTTTTTTTTTTTTG		-	GnomAD,GnomADv3	-
1184870	NC_000017.11:g.43098515C>T	Not Yet Reviewed	chr17:g.43098515:C>T		-	GnomADv3	-
1218713	NC_000017.11:g.43109842_43109849dup	Not Yet Reviewed	chr17:g.43109841:T>TATAAATAA		-	GnomADv3	-
1179592	NC_000017.11:g.43092815T>G	Not Yet Reviewed	chr17:g.43092815:T>G		-	ClinVar	http://www.ncbi.nlm.nih.gov/clinvar/?term=SCV003849406, http://www.ncbi.nlm.nih.gov/clinvar/?term=SCV000907380
1195231	NC_000017.11:g.43123632G>A	Not Yet Reviewed	chr17:g.43123632:G>A		-	GnomADv3	-
1164608	NC_000017.11:g.43056475G>C	Not Yet Reviewed	chr17:g.43056475:G>C		-	GnomADv3	-
1181691	NC_000017.11:g.43093874G>T	Not Yet Reviewed	chr17:g.43093874:G>T		-	GnomAD	-
1209039	NC_000017.11:g.43055052G>C	Not Yet Reviewed	chr17:g.43055052:G>C		-	GnomADv3	-
1182944	NC_000017.11:g.43094550T>A	Not Yet Reviewed	chr17:g.43094550:T>A		-	ClinVar	http://www.ncbi.nlm.nih.gov/clinvar/?term=SCV005737057, http://www.ncbi.nlm.nih.gov/clinvar/?term=SCV002689235
1212550	NC_000017.11:g.43089323_43089326dup	Not Yet Reviewed	chr17:g.43089322:C>CAAAA		-	GnomADv3	-
1192813	NC_000017.11:g.43115927G>A	Not Yet Reviewed	chr17:g.43115927:G>A		-	GnomADv3	-
1212177	NC_000017.11:g.43083279T>C	Not Yet Reviewed	chr17:g.43083279:T>C		-	GnomADv3	-
1212763	NC_000017.11:g.43090997del	Not Yet Reviewed	chr17:g.43090996:AC>A		-	ClinVar	http://www.ncbi.nlm.nih.gov/clinvar/?term=SCV005100570
1195237	NC_000017.11:g.43123668C>G	Not Yet Reviewed	chr17:g.43123668:C>G		-	GnomAD,GnomADv3	-
1170560	NC_000017.11:g.43071078C>A	Not Yet Reviewed	chr17:g.43071078:C>A		-	ClinVar,LOVD,ExAC,GnomAD	http://www.ncbi.nlm.nih.gov/clinvar/?term=SCV003315330
1189373	NC_000017.11:g.43106472T>G	Not Yet Reviewed	chr17:g.43106472:T>G		-	ClinVar,ENIGMA_BRCA12_Functional_Assays	http://www.ncbi.nlm.nih.gov/clinvar/?term=SCV001243018
1183542	NC_000017.11:g.43094905C>A	Not Yet Reviewed	chr17:g.43094905:C>A		-	GnomAD	-
1219951	NC_000017.11:g.43121683_43121684insAAAAAAAAAAAAAAAAAAAAAAAAAAAAAAAAAATTTTAAAAAAAAA	Not Yet Reviewed	chr17:g.43121683:C>CAAAAAAAAAAAAAAAAAAAAAAAAAAAAAAAAAATTTTAAAAAAAAA		-	GnomADv3	-
1170689	NC_000017.11:g.43071150A>T	Likely benign	chr17:g.43071150:A>T		A1588=	ENIGMA,ClinVar	http://www.ncbi.nlm.nih.gov/clinvar/?term=SCV002416224, http://www.ncbi.nlm.nih.gov/clinvar/?term=SCV000274767, http://www.ncbi.nlm.nih.gov/clinvar/?term=SCV001353606, http://www.ncbi.nlm.nih.gov/clinvar/?term=SCV000578299
1208494	NC_000017.11:g.43049180T>G	Not Yet Reviewed	chr17:g.43049180:T>G		-	ClinVar,LOVD,ExAC,BIC,GnomAD,GnomADv3,ENIGMA_BRCA12_Functional_Assays	http://www.ncbi.nlm.nih.gov/clinvar/?term=SCV000699246, http://www.ncbi.nlm.nih.gov/clinvar/?term=SCV000488447, http://www.ncbi.nlm.nih.gov/clinvar/?term=SCV001238211, http://www.ncbi.nlm.nih.gov/clinvar/?term=SCV001430341, http://www.ncbi.nlm.nih.gov/clinvar/?term=SCV002550943, http://www.ncbi.nlm.nih.gov/clinvar/?term=SCV000076966, http://www.ncbi.nlm.nih.gov/clinvar/?term=SCV000273843, http://www.ncbi.nlm.nih.gov/clinvar/?term=SCV002520867, http://www.ncbi.nlm.nih.gov/clinvar/?term=SCV000887725, http://www.ncbi.nlm.nih.gov/clinvar/?term=SCV000591618, http://www.ncbi.nlm.nih.gov/clinvar/?term=SCV000903153, http://www.ncbi.nlm.nih.gov/clinvar/?term=SCV000570047, http://www.ncbi.nlm.nih.gov/clinvar/?term=SCV000586910, http://www.ncbi.nlm.nih.gov/clinvar/?term=SCV000145473
1164552	NC_000017.11:g.43056260T>C	Not Yet Reviewed	chr17:g.43056260:T>C		-	GnomAD,GnomADv3	-
1211966	NC_000017.11:g.43080344T>C	Not Yet Reviewed	chr17:g.43080344:T>C		-	GnomADv3	-
1171590	NC_000017.11:g.43073765T>C	Not Yet Reviewed	chr17:g.43073765:T>C		-	GnomAD,GnomADv3	-
1167883	NC_000017.11:g.43065015A>G	Not Yet Reviewed	chr17:g.43065015:A>G		-	GnomAD,GnomADv3	-
1220479	NC_000017.11:g.43125269dup	Not Yet Reviewed	chr17:g.43125268:T>TA		-	ClinVar	http://www.ncbi.nlm.nih.gov/clinvar/?term=SCV002981126
1193841	NC_000017.11:g.43120108G>T	Not Yet Reviewed	chr17:g.43120108:G>T		-	GnomAD,GnomADv3	-
1219081	NC_000017.11:g.43112783C>A	Not Yet Reviewed	chr17:g.43112783:C>A		-	GnomADv3	-
1189828	NC_000017.11:g.43107125C>T	Not Yet Reviewed	chr17:g.43107125:C>T		-	GnomADv3	-
1213181	NC_000017.11:g.43091904_43091905del	Not Yet Reviewed	chr17:g.43091903:CTA>C		-	ClinVar,LOVD	http://www.ncbi.nlm.nih.gov/clinvar/?term=SCV003842223
1161553	NC_000017.11:g.43047720G>T	Not Yet Reviewed	chr17:g.43047720:G>T		-	ClinVar	http://www.ncbi.nlm.nih.gov/clinvar/?term=SCV005746094
1173710	NC_000017.11:g.43079775G>A	Not Yet Reviewed	chr17:g.43079775:G>A		-	GnomAD,GnomADv3	-
1171662	NC_000017.11:g.43074014C>T	Not Yet Reviewed	chr17:g.43074014:C>T		-	GnomADv3	-
1167728	NC_000017.11:g.43064721C>T	Not Yet Reviewed	chr17:g.43064721:C>T		-	GnomAD,GnomADv3	-
1194150	NC_000017.11:g.43121005G>A	Not Yet Reviewed	chr17:g.43121005:G>A		-	GnomAD,GnomADv3	-
1171622	NC_000017.11:g.43073840C>T	Not Yet Reviewed	chr17:g.43073840:C>T		-	GnomAD,GnomADv3	-
1180614	NC_000017.11:g.43093330T>A	Not Yet Reviewed	chr17:g.43093330:T>A		-	LOVD	-
1209302	NC_000017.11:g.43057490A>G	Not Yet Reviewed	chr17:g.43057490:A>G		-	GnomADv3	-
1165815	NC_000017.11:g.43059327T>C	Not Yet Reviewed	chr17:g.43059327:T>C		-	GnomAD,GnomADv3	-
1185029	NC_000017.11:g.43098906T>C	Benign / Little Clinical Significance	chr17:g.43098906:T>C		?	ENIGMA,1000_Genomes,ClinVar,LOVD,GnomAD,GnomADv3	http://www.ncbi.nlm.nih.gov/clinvar/?term=SCV005251083, http://www.ncbi.nlm.nih.gov/clinvar/?term=SCV000244765
1212392	NC_000017.11:g.43086464G>A	Not Yet Reviewed	chr17:g.43086464:G>A		-	GnomAD,GnomADv3	-
1176771	NC_000017.11:g.43091050G>T	Not Yet Reviewed	chr17:g.43091050:G>T		-	ClinVar	http://www.ncbi.nlm.nih.gov/clinvar/?term=SCV002448266, http://www.ncbi.nlm.nih.gov/clinvar/?term=SCV000297480
1163468	NC_000017.11:g.43051927G>A	Not Yet Reviewed	chr17:g.43051927:G>A		-	1000_Genomes,GnomADv3	-
1175349	NC_000017.11:g.43086026G>A	Not Yet Reviewed	chr17:g.43086026:G>A		-	GnomADv3	-
1173658	NC_000017.11:g.43079576T>G	Not Yet Reviewed	chr17:g.43079576:T>G		-	GnomADv3	-
1194089	NC_000017.11:g.43120877C>T	Not Yet Reviewed	chr17:g.43120877:C>T		-	GnomAD,GnomADv3	-
1216505	NC_000017.11:g.43100588_43100620dup	Not Yet Reviewed	chr17:g.43100587:T>TATATATATTATATATATATAACATATATATAAC		-	GnomAD,GnomADv3	-
1212355	NC_000017.11:g.43086110_43086133del	Not Yet Reviewed	chr17:g.43086109:TACACACACACACACACACACACAC>T		-	GnomADv3	-
1184586	NC_000017.11:g.43097319A>T	Not Yet Reviewed	chr17:g.43097319:A>T		-	GnomADv3	-
1179805	NC_000017.11:g.43092917A>G	Not Yet Reviewed	chr17:g.43092917:A>G		-	ClinVar	http://www.ncbi.nlm.nih.gov/clinvar/?term=SCV005547479, http://www.ncbi.nlm.nih.gov/clinvar/?term=SCV003851033, http://www.ncbi.nlm.nih.gov/clinvar/?term=SCV001488297
1209728	NC_000017.11:g.43062195G>C	Not Yet Reviewed	chr17:g.43062195:G>C		-	GnomAD,GnomADv3	-
1160931	NC_000017.11:g.43046544C>T	Not Yet Reviewed	chr17:g.43046544:C>T		-	GnomADv3	-
1210286	NC_000017.11:g.43067072C>G	Not Yet Reviewed	chr17:g.43067072:C>G		-	GnomADv3	-
1211635	NC_000017.11:g.43076497C>G	Not Yet Reviewed	chr17:g.43076497:C>G		-	ClinVar	http://www.ncbi.nlm.nih.gov/clinvar/?term=SCV005980079
1163507	NC_000017.11:g.43052140G>T	Not Yet Reviewed	chr17:g.43052140:G>T		-	1000_Genomes,GnomADv3	-
1211027	NC_000017.11:g.43071111T>C	Likely benign	chr17:g.43071111:T>C		K1601=	ENIGMA,ClinVar,LOVD,GnomADv3	http://www.ncbi.nlm.nih.gov/clinvar/?term=SCV000813737, http://www.ncbi.nlm.nih.gov/clinvar/?term=SCV000665842, http://www.ncbi.nlm.nih.gov/clinvar/?term=SCV001354412, http://www.ncbi.nlm.nih.gov/clinvar/?term=SCV000984447, http://www.ncbi.nlm.nih.gov/clinvar/?term=SCV000578270, http://www.ncbi.nlm.nih.gov/clinvar/?term=SCV000265891
1194279	NC_000017.11:g.43121288T>C	Not Yet Reviewed	chr17:g.43121288:T>C		-	GnomAD,GnomADv3	-
1160918	NC_000017.11:g.43046508C>A	Not Yet Reviewed	chr17:g.43046508:C>A		-	GnomAD,GnomADv3	-
1170736	NC_000017.11:g.43071175G>A	Not Yet Reviewed	chr17:g.43071175:G>A		-	ClinVar,LOVD,exLOVD,BIC,GnomAD,GnomADv3,ENIGMA_BRCA12_Functional_Assays	http://www.ncbi.nlm.nih.gov/clinvar/?term=SCV001512530, http://www.ncbi.nlm.nih.gov/clinvar/?term=SCV000909013, http://www.ncbi.nlm.nih.gov/clinvar/?term=SCV005058303, http://www.ncbi.nlm.nih.gov/clinvar/?term=SCV000145170, http://www.ncbi.nlm.nih.gov/clinvar/?term=SCV000278602
1207799	NC_000017.11:g.43045620G>A	Not Yet Reviewed	chr17:g.43045620:G>A		-	1000_Genomes,ClinVar,LOVD,ExAC,GnomAD,GnomADv3	http://www.ncbi.nlm.nih.gov/clinvar/?term=SCV002818014, http://www.ncbi.nlm.nih.gov/clinvar/?term=SCV001140460, http://www.ncbi.nlm.nih.gov/clinvar/?term=SCV005917118, http://www.ncbi.nlm.nih.gov/clinvar/?term=SCV004243899, http://www.ncbi.nlm.nih.gov/clinvar/?term=SCV001284847, http://www.ncbi.nlm.nih.gov/clinvar/?term=SCV000261677
1167201	NC_000017.11:g.43063812A>G	Not Yet Reviewed	chr17:g.43063812:A>G		-	ClinVar	http://www.ncbi.nlm.nih.gov/clinvar/?term=SCV002025912
1183607	NC_000017.11:g.43095272C>T	Not Yet Reviewed	chr17:g.43095272:C>T		-	GnomAD,GnomADv3	-
1193650	NC_000017.11:g.43119243A>G	Not Yet Reviewed	chr17:g.43119243:A>G		-	GnomADv3	-
1213084	NC_000017.11:g.43091772_43091775del	Pathogenic	chr17:g.43091771:TAGAC>T		S1253Rfs*10	ENIGMA,ClinVar,LOVD,ESP,BIC,GnomAD,GnomADv3	http://www.ncbi.nlm.nih.gov/clinvar/?term=SCV001747806, http://www.ncbi.nlm.nih.gov/clinvar/?term=SCV005368297, http://www.ncbi.nlm.nih.gov/clinvar/?term=SCV001446820, http://www.ncbi.nlm.nih.gov/clinvar/?term=SCV005900609, http://www.ncbi.nlm.nih.gov/clinvar/?term=SCV002550989, http://www.ncbi.nlm.nih.gov/clinvar/?term=SCV001716303, http://www.ncbi.nlm.nih.gov/clinvar/?term=SCV005197241, http://www.ncbi.nlm.nih.gov/clinvar/?term=SCV005045962, http://www.ncbi.nlm.nih.gov/clinvar/?term=SCV000186865, http://www.ncbi.nlm.nih.gov/clinvar/?term=SCV004817751, http://www.ncbi.nlm.nih.gov/clinvar/?term=SCV000292139, http://www.ncbi.nlm.nih.gov/clinvar/?term=SCV002043441, http://www.ncbi.nlm.nih.gov/clinvar/?term=SCV002021632, http://www.ncbi.nlm.nih.gov/clinvar/?term=SCV004175583, http://www.ncbi.nlm.nih.gov/clinvar/?term=SCV004171323, http://www.ncbi.nlm.nih.gov/clinvar/?term=SCV000210046, http://www.ncbi.nlm.nih.gov/clinvar/?term=SCV000220913, http://www.ncbi.nlm.nih.gov/clinvar/?term=SCV000325742, http://www.ncbi.nlm.nih.gov/clinvar/?term=SCV001429279, http://www.ncbi.nlm.nih.gov/clinvar/?term=SCV001905794, http://www.ncbi.nlm.nih.gov/clinvar/?term=SCV001499716, http://www.ncbi.nlm.nih.gov/clinvar/?term=SCV001451828, http://www.ncbi.nlm.nih.gov/clinvar/?term=SCV001365789, http://www.ncbi.nlm.nih.gov/clinvar/?term=SCV001251951, http://www.ncbi.nlm.nih.gov/clinvar/?term=SCV001251937, http://www.ncbi.nlm.nih.gov/clinvar/?term=SCV000916304, http://www.ncbi.nlm.nih.gov/clinvar/?term=SCV000863644, http://www.ncbi.nlm.nih.gov/clinvar/?term=SCV000744625, http://www.ncbi.nlm.nih.gov/clinvar/?term=SCV000733618, http://www.ncbi.nlm.nih.gov/clinvar/?term=SCV000699069, http://www.ncbi.nlm.nih.gov/clinvar/?term=SCV000484932, http://www.ncbi.nlm.nih.gov/clinvar/?term=SCV000282317, http://www.ncbi.nlm.nih.gov/clinvar/?term=SCV000212000, http://www.ncbi.nlm.nih.gov/clinvar/?term=SCV000144861, http://www.ncbi.nlm.nih.gov/clinvar/?term=SCV002579565, http://www.ncbi.nlm.nih.gov/clinvar/?term=SCV000076327, http://www.ncbi.nlm.nih.gov/clinvar/?term=SCV005363375, http://www.ncbi.nlm.nih.gov/clinvar/?term=SCV004212771, http://www.ncbi.nlm.nih.gov/clinvar/?term=SCV004244028, http://www.ncbi.nlm.nih.gov/clinvar/?term=SCV000296325, http://www.ncbi.nlm.nih.gov/clinvar/?term=SCV002009448, http://www.ncbi.nlm.nih.gov/clinvar/?term=SCV002538243, http://www.ncbi.nlm.nih.gov/clinvar/?term=SCV002520869, http://www.ncbi.nlm.nih.gov/clinvar/?term=SCV000591471, http://www.ncbi.nlm.nih.gov/clinvar/?term=SCV001450000, http://www.ncbi.nlm.nih.gov/clinvar/?term=SCV000296799, http://www.ncbi.nlm.nih.gov/clinvar/?term=SCV000993437, http://www.ncbi.nlm.nih.gov/clinvar/?term=SCV000923982, http://www.ncbi.nlm.nih.gov/clinvar/?term=SCV000839892, http://www.ncbi.nlm.nih.gov/clinvar/?term=SCV000039530, http://www.ncbi.nlm.nih.gov/clinvar/?term=SCV000587342, http://www.ncbi.nlm.nih.gov/clinvar/?term=SCV000577928, http://www.ncbi.nlm.nih.gov/clinvar/?term=SCV000564358, http://www.ncbi.nlm.nih.gov/clinvar/?term=SCV000053723
1211534	NC_000017.11:g.43075032_43075035del	Not Yet Reviewed	chr17:g.43075031:AGAAG>A		-	GnomAD,GnomADv3	-
1170336	NC_000017.11:g.43070987T>C	Not Yet Reviewed	chr17:g.43070987:T>C		-	ClinVar,ENIGMA_BRCA12_Functional_Assays	http://www.ncbi.nlm.nih.gov/clinvar/?term=SCV004402263, http://www.ncbi.nlm.nih.gov/clinvar/?term=SCV001238296
1170279	NC_000017.11:g.43070971T>C	Not Yet Reviewed	chr17:g.43070971:T>C		-	1000_Genomes,ClinVar,LOVD,GnomAD,GnomADv3,ENIGMA_BRCA12_Functional_Assays	http://www.ncbi.nlm.nih.gov/clinvar/?term=SCV002646898, http://www.ncbi.nlm.nih.gov/clinvar/?term=SCV001243246
1170562	NC_000017.11:g.43071078C>T	Not Yet Reviewed	chr17:g.43071078:C>T		-	ClinVar	http://www.ncbi.nlm.nih.gov/clinvar/?term=SCV004265059
1217222	NC_000017.11:g.43100683_43100684insTATAACATATATATATATATATATATATAT	Not Yet Reviewed	chr17:g.43100683:A>ATATAACATATATATATATATATATATATAT		-	GnomADv3	-
1164868	NC_000017.11:g.43057068T>C	Not Yet Reviewed	chr17:g.43057068:T>C		-	ClinVar,ENIGMA_BRCA12_Functional_Assays	http://www.ncbi.nlm.nih.gov/clinvar/?term=SCV004510164, http://www.ncbi.nlm.nih.gov/clinvar/?term=SCV001241605
1180945	NC_000017.11:g.43093480G>A	Not Yet Reviewed	chr17:g.43093480:G>A		-	ClinVar	http://www.ncbi.nlm.nih.gov/clinvar/?term=SCV002728238, http://www.ncbi.nlm.nih.gov/clinvar/?term=SCV003849541
1178784	NC_000017.11:g.43092397T>C	Not Yet Reviewed	chr17:g.43092397:T>C		-	ClinVar,LOVD	http://www.ncbi.nlm.nih.gov/clinvar/?term=SCV003847477, http://www.ncbi.nlm.nih.gov/clinvar/?term=SCV001225578, http://www.ncbi.nlm.nih.gov/clinvar/?term=SCV000660986
1163480	NC_000017.11:g.43051983C>G	Benign / Little Clinical Significance	chr17:g.43051983:C>G		?	ENIGMA,1000_Genomes,ClinVar,LOVD,GnomAD,GnomADv3	http://www.ncbi.nlm.nih.gov/clinvar/?term=SCV000244550
1177193	NC_000017.11:g.43091580C>A	Not Yet Reviewed	chr17:g.43091580:C>A		-	ENIGMA_BRCA12_Functional_Assays	-
1214672	NC_000017.11:g.43093840del	Not Yet Reviewed	chr17:g.43093839:AT>A		-	ClinVar	http://www.ncbi.nlm.nih.gov/clinvar/?term=SCV002712721, http://www.ncbi.nlm.nih.gov/clinvar/?term=SCV001395360
1208304	NC_000017.11:g.43048070dup	Not Yet Reviewed	chr17:g.43048069:A>AT		-	GnomADv3	-
1176799	NC_000017.11:g.43091173T>G	Benign / Little Clinical Significance	chr17:g.43091173:T>G		?	ENIGMA,1000_Genomes,ClinVar,LOVD,BIC,GnomAD,GnomADv3	http://www.ncbi.nlm.nih.gov/clinvar/?term=SCV005251053, http://www.ncbi.nlm.nih.gov/clinvar/?term=SCV001906215, http://www.ncbi.nlm.nih.gov/clinvar/?term=SCV001903432, http://www.ncbi.nlm.nih.gov/clinvar/?term=SCV000743397, http://www.ncbi.nlm.nih.gov/clinvar/?term=SCV000693613, http://www.ncbi.nlm.nih.gov/clinvar/?term=SCV000144975, http://www.ncbi.nlm.nih.gov/clinvar/?term=SCV000244743
1210194	NC_000017.11:g.43066812_43066813insTTTTTTTTTTTTTTTTTTTTTTTTTTTTT	Not Yet Reviewed	chr17:g.43066812:C>CTTTTTTTTTTTTTTTTTTTTTTTTTTTTT		-	GnomADv3	-
1184238	NC_000017.11:g.43096527G>C	Not Yet Reviewed	chr17:g.43096527:G>C		-	GnomADv3	-
1183593	NC_000017.11:g.43095191A>G	Not Yet Reviewed	chr17:g.43095191:A>G		-	GnomADv3	-
1166650	NC_000017.11:g.43062797A>G	Not Yet Reviewed	chr17:g.43062797:A>G		-	GnomADv3	-
1166528	NC_000017.11:g.43062179G>T	Not Yet Reviewed	chr17:g.43062179:G>T		-	1000_Genomes,GnomADv3	-
1165757	NC_000017.11:g.43058999T>G	Not Yet Reviewed	chr17:g.43058999:T>G		-	GnomAD,GnomADv3	-
1182747	NC_000017.11:g.43094453A>G	Not Yet Reviewed	chr17:g.43094453:A>G		-	ClinVar,LOVD	http://www.ncbi.nlm.nih.gov/clinvar/?term=SCV002969345, http://www.ncbi.nlm.nih.gov/clinvar/?term=SCV000187428, http://www.ncbi.nlm.nih.gov/clinvar/?term=SCV003846185
1218344	NC_000017.11:g.43107157T>C	Not Yet Reviewed	chr17:g.43107157:T>C		-	GnomADv3	-
1188162	NC_000017.11:g.43104130G>T	Not Yet Reviewed	chr17:g.43104130:G>T		-	ClinVar	http://www.ncbi.nlm.nih.gov/clinvar/?term=SCV001213292, http://www.ncbi.nlm.nih.gov/clinvar/?term=SCV004212679, http://www.ncbi.nlm.nih.gov/clinvar/?term=SCV001796537
1160251	NC_000017.11:g.43045717G>C	Not Yet Reviewed	chr17:g.43045717:G>C		-	ClinVar,exLOVD,ENIGMA_BRCA12_Functional_Assays	http://www.ncbi.nlm.nih.gov/clinvar/?term=SCV001243555
1167110	NC_000017.11:g.43063403A>C	Not Yet Reviewed	chr17:g.43063403:A>C		-	ClinVar,ENIGMA_BRCA12_Functional_Assays	http://www.ncbi.nlm.nih.gov/clinvar/?term=SCV001241777
1219639	NC_000017.11:g.43119277_43119278del	Not Yet Reviewed	chr17:g.43119276:GAA>G		-	GnomAD,GnomADv3	-
1210514	NC_000017.11:g.43067837_43067840dup	Not Yet Reviewed	chr17:g.43067836:A>ATTTT		-	ClinVar,GnomAD,GnomADv3	http://www.ncbi.nlm.nih.gov/clinvar/?term=SCV001894111
1171630	NC_000017.11:g.43073849G>A	Not Yet Reviewed	chr17:g.43073849:G>A		-	GnomADv3	-
1192984	NC_000017.11:g.43116683T>C	Not Yet Reviewed	chr17:g.43116683:T>C		-	GnomAD,GnomADv3	-
1217138	NC_000017.11:g.43100678_43100679insTATATATATATATATATATATATAT	Not Yet Reviewed	chr17:g.43100678:A>ATATATATATATATATATATATATAT		-	GnomADv3	-
1213592	NC_000017.11:g.43092454_43092455insTGTGCTCACTGTACTTGGAATGATCTCATTTCCCATTTCTCTTTCAGGTGACATTGAATGTTCCTCAAAGTTTTCC	Pathogenic	chr17:g.43092454:A>ATGTGCTCACTGTACTTGGAATGATCTCATTTCCCATTTCTCTTTCAGGTGACATTGAATGTTCCTCAAAGTTTTCC		I1026Rfs*24	ENIGMA,ClinVar	http://www.ncbi.nlm.nih.gov/clinvar/?term=SCV000783637
1185672	NC_000017.11:g.43100139C>T	Not Yet Reviewed	chr17:g.43100139:C>T		-	GnomADv3	-
1196127	NC_000017.11:g.43125296C>G	Not Yet Reviewed	chr17:g.43125296:C>G		-	ClinVar,GnomAD	http://www.ncbi.nlm.nih.gov/clinvar/?term=SCV000524814
1176454	NC_000017.11:g.43090632C>T	Not Yet Reviewed	chr17:g.43090632:C>T		-	GnomAD	-
1162719	NC_000017.11:g.43050418C>T	Not Yet Reviewed	chr17:g.43050418:C>T		-	GnomADv3	-
1161539	NC_000017.11:g.43047714A>T	Not Yet Reviewed	chr17:g.43047714:A>T		-	ClinVar,ENIGMA_BRCA12_Functional_Assays	http://www.ncbi.nlm.nih.gov/clinvar/?term=SCV001242725
1180669	NC_000017.11:g.43093356G>A	Likely benign	chr17:g.43093356:G>A		S725=	ENIGMA,ClinVar,BIC	http://www.ncbi.nlm.nih.gov/clinvar/?term=SCV000578133, http://www.ncbi.nlm.nih.gov/clinvar/?term=SCV000144317, http://www.ncbi.nlm.nih.gov/clinvar/?term=SCV003496320, http://www.ncbi.nlm.nih.gov/clinvar/?term=SCV002727270
1178905	NC_000017.11:g.43092468A>G	Not Yet Reviewed	chr17:g.43092468:A>G		-	ClinVar,LOVD,GnomAD	http://www.ncbi.nlm.nih.gov/clinvar/?term=SCV004815610, http://www.ncbi.nlm.nih.gov/clinvar/?term=SCV002752983, http://www.ncbi.nlm.nih.gov/clinvar/?term=SCV001551842, http://www.ncbi.nlm.nih.gov/clinvar/?term=SCV000805230, http://www.ncbi.nlm.nih.gov/clinvar/?term=SCV001078029, http://www.ncbi.nlm.nih.gov/clinvar/?term=SCV000916758
1174133	NC_000017.11:g.43081755T>A	Not Yet Reviewed	chr17:g.43081755:T>A		-	GnomAD,GnomADv3	-
1193753	NC_000017.11:g.43119627T>C	Not Yet Reviewed	chr17:g.43119627:T>C		-	ClinVar,GnomAD,GnomADv3	http://www.ncbi.nlm.nih.gov/clinvar/?term=SCV002537919
1160960	NC_000017.11:g.43046609C>T	Not Yet Reviewed	chr17:g.43046609:C>T		-	GnomADv3	-
1217246	NC_000017.11:g.43100685_43100686insTAACATATATATATATAT	Not Yet Reviewed	chr17:g.43100685:A>ATAACATATATATATATAT		-	GnomADv3	-
1160512	NC_000017.11:g.43045788A>C	Not Yet Reviewed	chr17:g.43045788:A>C		-	ClinVar,LOVD,ENIGMA_BRCA12_Functional_Assays	http://www.ncbi.nlm.nih.gov/clinvar/?term=SCV002652682, http://www.ncbi.nlm.nih.gov/clinvar/?term=SCV001242030, http://www.ncbi.nlm.nih.gov/clinvar/?term=SCV000549336
1176619	NC_000017.11:g.43090964T>G	Not Yet Reviewed	chr17:g.43090964:T>G		-	ClinVar	http://www.ncbi.nlm.nih.gov/clinvar/?term=SCV001387414
1191873	NC_000017.11:g.43113657G>A	Not Yet Reviewed	chr17:g.43113657:G>A		-	GnomADv3	-
1211571	NC_000017.11:g.43075565_43075567del	Not Yet Reviewed	chr17:g.43075564:CTTT>C		-	GnomADv3	-
1215731	NC_000017.11:g.43096738_43100702del	Not Yet Reviewed	chr17:g.43096737:ATTTTCATCAGTCACAATTACTGCTGTGTCAATATTACTGTATATGAGGAACTTAGAGAACAATCTGCTAGAAGCAAGCATGTGCAGAGTTCTACTGTTATCCTAAATTCCTTTGGACAGTGCTAATAACTAAATCCAACAAACAAAAAGGGTATTTCCTCCACTATAAAATGAGAGAACTAAACTAGATGATCTCTAAGGTTTCTTCCAATACCATGATTCTAGTCTGGAGAAACACCAGCCTACTTGAGGGAGGAAGGTGGGAAGAGGGAGAAATTCAGAAAGAAAGCAAACAAAAAACTGTGGGGTATGCTTAGTACCCGGATGATGAAAAAAATCTATACACCAAATCCCAAGTCGTGTGTTTACCTATATAACAAACTGCACATACATCCCTGAACCTAAAATAAAAGTTAAAATATTTTTAAAAAGAGAGAAACATCAATCCTTAATATTAACTAAATAGGAAAATACCAGCTTCATAGACAAAGGTTCTCTTTGACTCACCTGCAATAAGTTGCCTTATTAACGGTATCTTCAGAAGAATCAGATCCTAAAAAATTTCCCCCCAAAAAATAAATCAATAAAAGTTTTCTTAATTAAAAGGGTTAAAAAAATGTACTTGTTGAAAAACAGATATTCAACTAGAAATATTTACTGAGCATCTACTGTGGCAGGTACAATGCTAGTTAAGCTAGTATGTAATACAGAGAAGTGGTTAAAGGCATGGGCTTCGCCAGGCACAGTGGCTCTCACCTGTAATCCCAGCACTTGAGGAGGCCGAGATGGGTGGATTATTTGAGGTTAGGAGTTCAAGACCAGCCTGGCCAACAAAGTGAGACCCCCGTTTCTACTGAAAACAAAAACAAAAACAAAAAAAAAGCACAGGCTCTGACATCTAACTTCCTAGGTTTGAATCATGGCTCAGCCACTTACTAGGTTTAATACCTTGGAAAAATTTCATAACTTCTCTGTGCCTTAATTTTCTCATCTGTAAAATAAGTATAATAGGAACAATCTCAGAGGTCTGACAAGCATCTAATGAGTTATACAAGAAAAGCACAATAGTGCCTGGAATATAGTTAAGTGCTCCTAAATATCAACTACTATAACTATTTTTACAATGCCTGTTGTCTAGGAATTTATGATCATAAGGGGGGAAAACAGTAAGTGTTATGATAAATAGATGGTGGTGCCTGGGAGCTCAAAAGATGGCTATCCTTTTTAATTATAAATATATTCTAAAAGAAAATCCAATTTGAGAGCCCAGTTTGAATTCTGAGCTCAGCAGCTCTTTTTTTTTTTTTTTTGGAGGTCTTGCTCTGTCACCCAGGTTGGAGTGCAGTGGCATGATCATAGCTCACTACAGCCTCAAACTCCTGGGTTCAATGTATCCACTCACCTCTGCCTCCTGAGTAGCTGGGACTACAGATGCACACCACCACACCCAGCTAATTTAAAAAAGAAATTTTTTTGTAGAGATGAGGTCTTGCTATGTTGCCCAGGCTGGTCTCAAACTCCTGGCTTCAAGCAATCCTCTGCCACTGCTGAGATTACAGATGTGAGCTACTATGCTGGCCTCAACTTTTCTTTTTATAAGCTTAAAAAAATTTATTATTTTTAAAAATTATTATTTTTTTGAGATGCAGTCTCACTCTATTGCCCAGGCTGGAGTGCAGTGGTGTAGTGTTGGCTCATTGTAACCTCCGCCTCCCTGGTTCAAGCGATTCTCCTGCCTCAGCCTCCCAAGTAGCTGGGATTACAAGCATGTGCTACCACACCCAGCTAATTTTTTTTTTTTTTTGTATTTTTAGTAAAGAGGGGTTTCACCAGGTTATCCAGGCTGGTCTCGAACTCTGACCTCAGGTGATCTACCTGCCTCAGCCTCCCAAAGTATTGGGATTACAGGCATGAGCCACCGCACCGGCCAAAAATGTATTATTATTTTAAAAATAGAGACAGGGTTCCCCTATGTTGGCCAGGCTGGTCTTAAACTCGTGGACTCAACCAATCCTTCTGCCTCGGTCTTCCAAAGCGTTAGGATTACAGGCACGAGCCATCCTGCCCAGCCAAGATTCAGCTCTTTTTTTTTTTTTTTGAGATGGAGTTTCACTCTTGTTGCCTAGGCTGGAGTGCAATGGTGCGATCTTGGCTCACTGCAACCTCTGCTTCCTGGGTTCAAGCGATTCTCCTGCCTCAGCCTCCTGAGTAGCTGGGATTACAGGCATAAGCCACCACCCCGGCTAATTTTTTTTTTTTTTTTTTTAGTAGAGATGGGGTTTCTCCATGTTGGTCAGGCTGGTCTTGAACTCCCGACCTCAGGTGATCCGCCCACCTCGGCCTCCCAAAGTGCTGGGATTACAGGCGTGAGCCACTGCGCCTGGCAATTCAGCTCTTCTTAAAAGGCTTCCTCATCTAGTACAATTTATCTTGGAACTAAATACTGTAGCAATCCATCATGTTTTTTCTTATTGCTACTCTCCATCTTTCCAAAACATATTTACACATATTTAAAACCAGATATTCTTTCTTTTGCTCTCTTTTTTTTTTTTAGATGGAGTTTCGCTATTTTTGCCCAGGCTGGAGTGCAATGGTGCGATCTCGGTTCACCGCAACCTCCACCTCCCGGGTTCAAGTGATTCTCCTGCCTCAGCCTCCCGAGTAGCTGGGATTACAGTTATGTGCCACCACACCTGGCTAATTTTTTATTTTTTGGTACAGACAGAGTTTCTCCATGTTGGCTAGGCTGGTCTCGAACTCCCGACCTCAGGTGATCCACCCACTTTGGCCTCCCAAAGTGCTGGGATTACAGGTGTGAGCCACCATGCCTGGCCTCTTTTGCTCCCTTTTTAAAGTAAGATTCTTCAAGGTGGGAACTGCGTCTTTTACATTTTTTATAACTCACCATAGGGCTCATAAAATTCACTTCCCAAAGCTGCCTACCACAAATACAAATTATGACCAAGATTTTTGGCAAAACTATAAGATAAGGAATCCAGCAATTATTATTAAATACTTAAAAAACCTGAGACCCTTACCCAATTCAATGTAGACAGACGTCTTTTGAGGTTGTATCCGCTGCTTTGTCCTCAGAGTTCTCACAGTTCCAAGGTTAGAGAGTTGGACACTGAGACTGGTTTCCTGCTAAACAGTATGGTAAAGAACAGTCAAGCAATTGTTGGCCAGTTCTGTGCTTTTCCTCCTGAAGAGAAACTTGACACCATGGACAAAATAAATTGACCATCATCAGTCAGCTAACATGTATGATGCCTGGAAAAAATGCCCAGGAATTTACACACTAAAATGTCTGGGGCTGGGAGCGGTAGCTCATGCCTATAATCCCAGCACTTTGGGAGGCTGGAGCAGGACTGCTTGAGGCCAGGAGTTCAAGACCAGCATAAGCAACAGAGTGAGACCCAGTCTCTACAAAATAATAGTAGTAGTAATAATAAAATGTGTGGGATATGTGTGATTTGAATTTTTTTTTCTGTTGTCTTAAATTTTTCAAACCTGATTATGTATTATTTGTGTAATTTTTGAAGTATTAATATAGCATATTTTGAAGCTGATACTTGATATACATTCCAATCACATCTGATAACTTTTTTTTTTGTTTTGGGGGGTGTACAGAGTCCTGCTCTGTCACCCAGGCTGGAGTGCAGTGGCGCAATCTCAGCTCACTGCAACCTCCGCCTCCTAAGTTCAAGAGATTCTCCTGCCTCAGCCTCCTGAGTAGCTGGGTCTACAAGCGTGTGCAACTATGCCTGGCTAATTTGTGTGTGTGTGTGTATATATATATACATATATATGTGTGTGTGTGTGTATATATATATATAACATATATATAACATATATATATTATATATATATAACATATATATAACATATATATATGTTATATATATATAACATATATATAACATATATATATATATATATATAATATATATATATATATATATATAT>A		-	ClinVar,LOVD	http://www.ncbi.nlm.nih.gov/clinvar/?term=SCV000490171
1159899	NC_000017.11:g.43044911C>T	Not Yet Reviewed	chr17:g.43044911:C>T		-	GnomAD,GnomADv3	-
1177224	NC_000017.11:g.43091599T>C	Not Yet Reviewed	chr17:g.43091599:T>C		-	ClinVar	http://www.ncbi.nlm.nih.gov/clinvar/?term=SCV003847710, http://www.ncbi.nlm.nih.gov/clinvar/?term=SCV002025951
1170329	NC_000017.11:g.43070985T>A	Not Yet Reviewed	chr17:g.43070985:T>A		-	ClinVar,ENIGMA_BRCA12_Functional_Assays	http://www.ncbi.nlm.nih.gov/clinvar/?term=SCV001238672
1209628	NC_000017.11:g.43060708T>C	Not Yet Reviewed	chr17:g.43060708:T>C		-	GnomADv3	-
1211877	NC_000017.11:g.43078959A>G	Not Yet Reviewed	chr17:g.43078959:A>G		-	GnomADv3	-
1211392	NC_000017.11:g.43074352del	Not Yet Reviewed	chr17:g.43074351:TA>T		-	ClinVar	http://www.ncbi.nlm.nih.gov/clinvar/?term=SCV002213658, http://www.ncbi.nlm.nih.gov/clinvar/?term=SCV005374553, http://www.ncbi.nlm.nih.gov/clinvar/?term=SCV002633707
1219814	NC_000017.11:g.43121313G>T	Not Yet Reviewed	chr17:g.43121313:G>T		-	GnomADv3	-
1168010	NC_000017.11:g.43065507A>G	Not Yet Reviewed	chr17:g.43065507:A>G		-	GnomADv3	-
1192233	NC_000017.11:g.43114975T>C	Not Yet Reviewed	chr17:g.43114975:T>C		-	GnomADv3	-
1178708	NC_000017.11:g.43092358A>C	Not Yet Reviewed	chr17:g.43092358:A>C		-	ClinVar	http://www.ncbi.nlm.nih.gov/clinvar/?term=SCV000635887, http://www.ncbi.nlm.nih.gov/clinvar/?term=SCV005025751, http://www.ncbi.nlm.nih.gov/clinvar/?term=SCV003852463
1171070	NC_000017.11:g.43071921T>C	Not Yet Reviewed	chr17:g.43071921:T>C		-	GnomADv3	-
1212676	NC_000017.11:g.43090387del	Not Yet Reviewed	chr17:g.43090386:GT>G		-	GnomADv3	-
1196147	NC_000017.11:g.43125326G>C	Not Yet Reviewed	chr17:g.43125326:G>C		-	1000_Genomes,ClinVar,ExAC,GnomAD,GnomADv3	http://www.ncbi.nlm.nih.gov/clinvar/?term=SCV001281107
1178779	NC_000017.11:g.43092395C>G	Not Yet Reviewed	chr17:g.43092395:C>G		-	ClinVar	http://www.ncbi.nlm.nih.gov/clinvar/?term=SCV000665040, http://www.ncbi.nlm.nih.gov/clinvar/?term=SCV003847444
1180509	NC_000017.11:g.43093289T>C	Not Yet Reviewed	chr17:g.43093289:T>C		-	ClinVar,LOVD,ExAC	http://www.ncbi.nlm.nih.gov/clinvar/?term=SCV003847822, http://www.ncbi.nlm.nih.gov/clinvar/?term=SCV000964976
1213729	NC_000017.11:g.43092648G>A	Likely benign	chr17:g.43092648:G>A		N961=	ENIGMA,ClinVar,LOVD,ExAC,ESP,GnomAD,GnomADv3	http://www.ncbi.nlm.nih.gov/clinvar/?term=SCV005891857, http://www.ncbi.nlm.nih.gov/clinvar/?term=SCV000698985, http://www.ncbi.nlm.nih.gov/clinvar/?term=SCV000600304, http://www.ncbi.nlm.nih.gov/clinvar/?term=SCV000578415, http://www.ncbi.nlm.nih.gov/clinvar/?term=SCV000518927, http://www.ncbi.nlm.nih.gov/clinvar/?term=SCV005915258, http://www.ncbi.nlm.nih.gov/clinvar/?term=SCV000261165, http://www.ncbi.nlm.nih.gov/clinvar/?term=SCV004776239, http://www.ncbi.nlm.nih.gov/clinvar/?term=SCV000214221, http://www.ncbi.nlm.nih.gov/clinvar/?term=SCV000683069
1171973	NC_000017.11:g.43074453T>C	Not Yet Reviewed	chr17:g.43074453:T>C		-	ClinVar	http://www.ncbi.nlm.nih.gov/clinvar/?term=SCV002760922, http://www.ncbi.nlm.nih.gov/clinvar/?term=SCV003204880
1177706	NC_000017.11:g.43091846A>G	Likely benign	chr17:g.43091846:A>G		L1229=	ENIGMA,ClinVar,ExAC,GnomAD	http://www.ncbi.nlm.nih.gov/clinvar/?term=SCV000578180, http://www.ncbi.nlm.nih.gov/clinvar/?term=SCV001596047, http://www.ncbi.nlm.nih.gov/clinvar/?term=SCV001182417
1170594	NC_000017.11:g.43071100A>T	Not Yet Reviewed	chr17:g.43071100:A>T		-	LOVD	-
1193052	NC_000017.11:g.43117068T>C	Not Yet Reviewed	chr17:g.43117068:T>C		-	GnomADv3	-
1185318	NC_000017.11:g.43099662C>G	Not Yet Reviewed	chr17:g.43099662:C>G		-	GnomADv3	-
1220052	NC_000017.11:g.43121962_43121968del	Not Yet Reviewed	chr17:g.43121961:GTAAGTTT>G		-	GnomADv3	-
1168070	NC_000017.11:g.43065790T>A	Not Yet Reviewed	chr17:g.43065790:T>A		-	GnomADv3	-
1219683	NC_000017.11:g.43120545C>T	Not Yet Reviewed	chr17:g.43120545:C>T		-	GnomADv3	-
1212556	NC_000017.11:g.43089375dup	Not Yet Reviewed	chr17:g.43089374:A>AT		-	GnomADv3	-
1213172	NC_000017.11:g.43091898del	Not Yet Reviewed	chr17:g.43091897:AG>A		-	ClinVar	http://www.ncbi.nlm.nih.gov/clinvar/?term=SCV002614177
1166682	NC_000017.11:g.43062894A>T	Not Yet Reviewed	chr17:g.43062894:A>T		-	GnomADv3	-
1219512	NC_000017.11:g.43117741_43117743del	Not Yet Reviewed	chr17:g.43117740:AAAT>A		-	GnomAD,GnomADv3	-
1173398	NC_000017.11:g.43078601G>C	Not Yet Reviewed	chr17:g.43078601:G>C		-	GnomAD,GnomADv3	-
1168011	NC_000017.11:g.43065524T>C	Not Yet Reviewed	chr17:g.43065524:T>C		-	GnomADv3	-
1170368	NC_000017.11:g.43070997C>G	Not Yet Reviewed	chr17:g.43070997:C>G		-	ClinVar,ENIGMA_BRCA12_Functional_Assays	http://www.ncbi.nlm.nih.gov/clinvar/?term=SCV001238282
1217532	NC_000017.11:g.43102078G>T	Not Yet Reviewed	chr17:g.43102078:G>T		-	GnomAD,GnomADv3	-
1213064	NC_000017.11:g.43091761_43091763del	Not Yet Reviewed	chr17:g.43091760:CTCT>C		-	ClinVar	http://www.ncbi.nlm.nih.gov/clinvar/?term=SCV004004341, http://www.ncbi.nlm.nih.gov/clinvar/?term=SCV004360216
1194731	NC_000017.11:g.43122307A>T	Not Yet Reviewed	chr17:g.43122307:A>T		-	GnomADv3	-
1167933	NC_000017.11:g.43065130T>C	Not Yet Reviewed	chr17:g.43065130:T>C		-	GnomADv3	-
1209884	NC_000017.11:g.43063877_43063878insG	Pathogenic	chr17:g.43063877:A>AG		F1717Lfs*8	ENIGMA,ClinVar	http://www.ncbi.nlm.nih.gov/clinvar/?term=SCV000783484
1210790	NC_000017.11:g.43068246T>C	Not Yet Reviewed	chr17:g.43068246:T>C		-	GnomADv3	-
1213352	NC_000017.11:g.43092112_43092113insA	Not Yet Reviewed	chr17:g.43092112:C>CA		-	LOVD	-
1185363	NC_000017.11:g.43099771T>G	Not Yet Reviewed	chr17:g.43099771:T>G		-	ClinVar	http://www.ncbi.nlm.nih.gov/clinvar/?term=SCV000570189
1179906	NC_000017.11:g.43092967T>A	Not Yet Reviewed	chr17:g.43092967:T>A		-	ClinVar,ExAC,GnomAD	http://www.ncbi.nlm.nih.gov/clinvar/?term=SCV000836045, http://www.ncbi.nlm.nih.gov/clinvar/?term=SCV003847574, http://www.ncbi.nlm.nih.gov/clinvar/?term=SCV000688390
1216159	NC_000017.11:g.43099826del	Not Yet Reviewed	chr17:g.43099825:CT>C		-	ClinVar	http://www.ncbi.nlm.nih.gov/clinvar/?term=SCV005025861
1169943	NC_000017.11:g.43070091G>A	Not Yet Reviewed	chr17:g.43070091:G>A		-	GnomAD,GnomADv3	-
1164375	NC_000017.11:g.43055472A>G	Not Yet Reviewed	chr17:g.43055472:A>G		-	GnomAD,GnomADv3	-
1190084	NC_000017.11:g.43107864C>T	Not Yet Reviewed	chr17:g.43107864:C>T		-	GnomAD,GnomADv3	-
1213680	NC_000017.11:g.43092586del	Pathogenic	chr17:g.43092585:TG>T		P982Hfs*18	ENIGMA,ClinVar,LOVD	http://www.ncbi.nlm.nih.gov/clinvar/?term=SCV002969095, http://www.ncbi.nlm.nih.gov/clinvar/?term=SCV000210027, http://www.ncbi.nlm.nih.gov/clinvar/?term=SCV000299861
1194699	NC_000017.11:g.43122172C>T	Not Yet Reviewed	chr17:g.43122172:C>T		-	GnomADv3	-
1212683	NC_000017.11:g.43090595_43090596del	Not Yet Reviewed	chr17:g.43090594:CAA>C		-	GnomAD,GnomADv3	-
1179791	NC_000017.11:g.43092909A>G	Not Yet Reviewed	chr17:g.43092909:A>G		-	ClinVar	http://www.ncbi.nlm.nih.gov/clinvar/?term=SCV002335192, http://www.ncbi.nlm.nih.gov/clinvar/?term=SCV001177051
1175443	NC_000017.11:g.43086184C>T	Not Yet Reviewed	chr17:g.43086184:C>T		-	GnomADv3	-
1212086	NC_000017.11:g.43082476_43082477insC	Pathogenic	chr17:g.43082476:A>AC		Y1429Vfs*7	ENIGMA,ClinVar	http://www.ncbi.nlm.nih.gov/clinvar/?term=SCV000783531
1219641	NC_000017.11:g.43119277_43119278insAG	Not Yet Reviewed	chr17:g.43119277:A>AAG		-	GnomADv3	-
1190525	NC_000017.11:g.43109140T>G	Not Yet Reviewed	chr17:g.43109140:T>G		-	GnomAD,GnomADv3	-
1192412	NC_000017.11:g.43115618C>T	Not Yet Reviewed	chr17:g.43115618:C>T		-	GnomAD,GnomADv3	-
1169467	NC_000017.11:g.43068028A>G	Not Yet Reviewed	chr17:g.43068028:A>G		-	GnomAD,GnomADv3	-
1215573	NC_000017.11:g.43096376_43096377insAAAAAAAAAAAAAAAAAAAAAAAAAAAAAAAAA	Not Yet Reviewed	chr17:g.43096376:C>CAAAAAAAAAAAAAAAAAAAAAAAAAAAAAAAAA		-	GnomADv3	-
1182800	NC_000017.11:g.43094482C>T	Not Yet Reviewed	chr17:g.43094482:C>T		-	ClinVar,LOVD	http://www.ncbi.nlm.nih.gov/clinvar/?term=SCV002706498, http://www.ncbi.nlm.nih.gov/clinvar/?term=SCV003846202, http://www.ncbi.nlm.nih.gov/clinvar/?term=SCV001395664, http://www.ncbi.nlm.nih.gov/clinvar/?term=SCV001345970
1219082	NC_000017.11:g.43112783C>T	Not Yet Reviewed	chr17:g.43112783:C>T		-	GnomADv3	-
1181517	NC_000017.11:g.43093779A>T	Not Yet Reviewed	chr17:g.43093779:A>T		-	ClinVar	http://www.ncbi.nlm.nih.gov/clinvar/?term=SCV001173541
1162966	NC_000017.11:g.43051057T>C	Not Yet Reviewed	chr17:g.43051057:T>C		-	ClinVar,ENIGMA_BRCA12_Functional_Assays	http://www.ncbi.nlm.nih.gov/clinvar/?term=SCV001238536
1210214	NC_000017.11:g.43066834_43066835insC	Not Yet Reviewed	chr17:g.43066834:T>TC		-	GnomADv3	-
1164466	NC_000017.11:g.43056094A>G	Not Yet Reviewed	chr17:g.43056094:A>G		-	GnomADv3	-
1160548	NC_000017.11:g.43045798A>T	Not Yet Reviewed	chr17:g.43045798:A>T		-	ClinVar,ENIGMA_BRCA12_Functional_Assays	http://www.ncbi.nlm.nih.gov/clinvar/?term=SCV002653931, http://www.ncbi.nlm.nih.gov/clinvar/?term=SCV001242014
1189776	NC_000017.11:g.43107065T>C	Not Yet Reviewed	chr17:g.43107065:T>C		-	GnomADv3	-
1164875	NC_000017.11:g.43057070T>C	Likely benign	chr17:g.43057070:T>C		R1753=	ENIGMA,ClinVar,ExAC,GnomAD,ENIGMA_BRCA12_Functional_Assays	http://www.ncbi.nlm.nih.gov/clinvar/?term=SCV001357546, http://www.ncbi.nlm.nih.gov/clinvar/?term=SCV000699229, http://www.ncbi.nlm.nih.gov/clinvar/?term=SCV000578206, http://www.ncbi.nlm.nih.gov/clinvar/?term=SCV001638469, http://www.ncbi.nlm.nih.gov/clinvar/?term=SCV000218157, http://www.ncbi.nlm.nih.gov/clinvar/?term=SCV001237997
1214992	NC_000017.11:g.43094314_43094315del	Not Yet Reviewed	chr17:g.43094313:ATT>A		-	ClinVar	http://www.ncbi.nlm.nih.gov/clinvar/?term=SCV003319408
1218261	NC_000017.11:g.43106534C>A	Pathogenic	chr17:g.43106534:C>A		?	ENIGMA,ClinVar,LOVD,exLOVD,ExAC,BIC,GnomAD,GnomADv3,ENIGMA_BRCA12_Functional_Assays	http://www.ncbi.nlm.nih.gov/clinvar/?term=SCV005428671, http://www.ncbi.nlm.nih.gov/clinvar/?term=SCV000292501, http://www.ncbi.nlm.nih.gov/clinvar/?term=SCV004101414, http://www.ncbi.nlm.nih.gov/clinvar/?term=SCV000186898, http://www.ncbi.nlm.nih.gov/clinvar/?term=SCV004848063, http://www.ncbi.nlm.nih.gov/clinvar/?term=SCV002017840, http://www.ncbi.nlm.nih.gov/clinvar/?term=SCV002810119, http://www.ncbi.nlm.nih.gov/clinvar/?term=SCV000677633, http://www.ncbi.nlm.nih.gov/clinvar/?term=SCV000325042, http://www.ncbi.nlm.nih.gov/clinvar/?term=SCV000903751, http://www.ncbi.nlm.nih.gov/clinvar/?term=SCV002026039, http://www.ncbi.nlm.nih.gov/clinvar/?term=SCV001553688, http://www.ncbi.nlm.nih.gov/clinvar/?term=SCV001241566, http://www.ncbi.nlm.nih.gov/clinvar/?term=SCV000698850, http://www.ncbi.nlm.nih.gov/clinvar/?term=SCV000144430, http://www.ncbi.nlm.nih.gov/clinvar/?term=SCV000075448, http://www.ncbi.nlm.nih.gov/clinvar/?term=SCV004216940, http://www.ncbi.nlm.nih.gov/clinvar/?term=SCV000296367, http://www.ncbi.nlm.nih.gov/clinvar/?term=SCV000587018, http://www.ncbi.nlm.nih.gov/clinvar/?term=SCV000053577
1167292	NC_000017.11:g.43063882C>G	Not Yet Reviewed	chr17:g.43063882:C>G		-	ClinVar,ENIGMA_BRCA12_Functional_Assays	http://www.ncbi.nlm.nih.gov/clinvar/?term=SCV001241767
1189476	NC_000017.11:g.43106500T>A	Not Yet Reviewed	chr17:g.43106500:T>A		-	ClinVar,LOVD,ENIGMA_BRCA12_Functional_Assays	http://www.ncbi.nlm.nih.gov/clinvar/?term=SCV001242500, http://www.ncbi.nlm.nih.gov/clinvar/?term=SCV000679216
1165609	NC_000017.11:g.43058219A>G	Not Yet Reviewed	chr17:g.43058219:A>G		-	GnomADv3	-
1176369	NC_000017.11:g.43090248C>T	Not Yet Reviewed	chr17:g.43090248:C>T		-	GnomADv3	-
1208727	NC_000017.11:g.43051639_43051643del	Not Yet Reviewed	chr17:g.43051638:CTTTTT>C		-	GnomAD,GnomADv3	-
1213738	NC_000017.11:g.43092659_43092660insT	Pathogenic	chr17:g.43092659:A>AT		F958Ifs*13	ENIGMA,ClinVar,LOVD,BIC	http://www.ncbi.nlm.nih.gov/clinvar/?term=SCV000299848, http://www.ncbi.nlm.nih.gov/clinvar/?term=SCV000144568
1193696	NC_000017.11:g.43119361T>A	Not Yet Reviewed	chr17:g.43119361:T>A		-	GnomADv3	-
1166693	NC_000017.11:g.43062954G>A	Not Yet Reviewed	chr17:g.43062954:G>A		-	GnomAD,GnomADv3	-
1172563	NC_000017.11:g.43076466T>C	Not Yet Reviewed	chr17:g.43076466:T>C		-	LOVD	-
1214963	NC_000017.11:g.43094272del	Not Yet Reviewed	chr17:g.43094271:AT>A		-	ClinVar	http://www.ncbi.nlm.nih.gov/clinvar/?term=SCV002676134
1160394	NC_000017.11:g.43045756C>T	Not Yet Reviewed	chr17:g.43045756:C>T		-	ClinVar,ENIGMA_BRCA12_Functional_Assays	http://www.ncbi.nlm.nih.gov/clinvar/?term=SCV001237608
1193168	NC_000017.11:g.43117574A>G	Not Yet Reviewed	chr17:g.43117574:A>G		-	GnomAD,GnomADv3	-
1175639	NC_000017.11:g.43087323A>G	Not Yet Reviewed	chr17:g.43087323:A>G		-	GnomADv3	-
1170773	NC_000017.11:g.43071199G>C	Not Yet Reviewed	chr17:g.43071199:G>C		-	ClinVar	http://www.ncbi.nlm.nih.gov/clinvar/?term=SCV004332541
1218098	NC_000017.11:g.43104918_43104928del	Pathogenic	chr17:g.43104917:TTCAACAAGTTG>T		Q81Rfs*12	ENIGMA,ClinVar,LOVD	http://www.ncbi.nlm.nih.gov/clinvar/?term=SCV000108902, http://www.ncbi.nlm.nih.gov/clinvar/?term=SCV000299433
1208157	NC_000017.11:g.43046753A>C	Not Yet Reviewed	chr17:g.43046753:A>C		-	GnomADv3	-
1187050	NC_000017.11:g.43101112A>G	Not Yet Reviewed	chr17:g.43101112:A>G		-	GnomADv3	-
1219477	NC_000017.11:g.43116596G>A	Not Yet Reviewed	chr17:g.43116596:G>A		-	GnomADv3	-
1171570	NC_000017.11:g.43073749T>C	Not Yet Reviewed	chr17:g.43073749:T>C		-	GnomADv3	-
1166913	NC_000017.11:g.43063346T>C	Not Yet Reviewed	chr17:g.43063346:T>C		-	ClinVar,ENIGMA_BRCA12_Functional_Assays	http://www.ncbi.nlm.nih.gov/clinvar/?term=SCV001241828
1164343	NC_000017.11:g.43055345T>C	Not Yet Reviewed	chr17:g.43055345:T>C		-	GnomADv3	-
1167336	NC_000017.11:g.43063894T>C	Not Yet Reviewed	chr17:g.43063894:T>C		-	ClinVar,ENIGMA_BRCA12_Functional_Assays	http://www.ncbi.nlm.nih.gov/clinvar/?term=SCV001237671
1192977	NC_000017.11:g.43116664G>T	Not Yet Reviewed	chr17:g.43116664:G>T		-	1000_Genomes,GnomAD,GnomADv3	-
1187367	NC_000017.11:g.43102183G>A	Not Yet Reviewed	chr17:g.43102183:G>A		-	GnomADv3	-
1187077	NC_000017.11:g.43101200T>A	Not Yet Reviewed	chr17:g.43101200:T>A		-	GnomADv3	-
1214278	NC_000017.11:g.43093330_43093343del	Pathogenic	chr17:g.43093329:TTTCTCTTCTTTTTC>T		E730Tfs*5	ENIGMA,ClinVar,LOVD,BIC	http://www.ncbi.nlm.nih.gov/clinvar/?term=SCV000325277, http://www.ncbi.nlm.nih.gov/clinvar/?term=SCV000282274, http://www.ncbi.nlm.nih.gov/clinvar/?term=SCV001592394, http://www.ncbi.nlm.nih.gov/clinvar/?term=SCV005550050, http://www.ncbi.nlm.nih.gov/clinvar/?term=SCV002574335, http://www.ncbi.nlm.nih.gov/clinvar/?term=SCV001133517, http://www.ncbi.nlm.nih.gov/clinvar/?term=SCV001735774, http://www.ncbi.nlm.nih.gov/clinvar/?term=SCV000785409, http://www.ncbi.nlm.nih.gov/clinvar/?term=SCV000144326
1167050	NC_000017.11:g.43063383T>G	Not Yet Reviewed	chr17:g.43063383:T>G		-	ClinVar,ENIGMA_BRCA12_Functional_Assays	http://www.ncbi.nlm.nih.gov/clinvar/?term=SCV001237768
1178001	NC_000017.11:g.43091993T>G	Not Yet Reviewed	chr17:g.43091993:T>G		-	ClinVar	http://www.ncbi.nlm.nih.gov/clinvar/?term=SCV005731680, http://www.ncbi.nlm.nih.gov/clinvar/?term=SCV004244041
1167408	NC_000017.11:g.43063915A>T	Not Yet Reviewed	chr17:g.43063915:A>T		-	ClinVar,ENIGMA_BRCA12_Functional_Assays	http://www.ncbi.nlm.nih.gov/clinvar/?term=SCV005626133, http://www.ncbi.nlm.nih.gov/clinvar/?term=SCV001510832, http://www.ncbi.nlm.nih.gov/clinvar/?term=SCV004018649, http://www.ncbi.nlm.nih.gov/clinvar/?term=SCV000661138, http://www.ncbi.nlm.nih.gov/clinvar/?term=SCV001237623
1178657	NC_000017.11:g.43092332T>A	Not Yet Reviewed	chr17:g.43092332:T>A		-	ClinVar	http://www.ncbi.nlm.nih.gov/clinvar/?term=SCV000958559, http://www.ncbi.nlm.nih.gov/clinvar/?term=SCV005081143, http://www.ncbi.nlm.nih.gov/clinvar/?term=SCV004004326, http://www.ncbi.nlm.nih.gov/clinvar/?term=SCV004360240, http://www.ncbi.nlm.nih.gov/clinvar/?term=SCV003850920
1190772	NC_000017.11:g.43110381T>C	Not Yet Reviewed	chr17:g.43110381:T>C		-	GnomADv3	-
1166470	NC_000017.11:g.43061911T>G	Not Yet Reviewed	chr17:g.43061911:T>G		-	1000_Genomes,GnomAD,GnomADv3	-
1214131	NC_000017.11:g.43093151dup	Pathogenic	chr17:g.43093150:G>GC		A794Gfs*7	ENIGMA,ClinVar,LOVD	http://www.ncbi.nlm.nih.gov/clinvar/?term=SCV000299755
1160687	NC_000017.11:g.43045975T>A	Not Yet Reviewed	chr17:g.43045975:T>A		-	GnomAD,GnomADv3	-
1215027	NC_000017.11:g.43094372_43094373del	Pathogenic	chr17:g.43094371:GAA>G		S387Qfs*3	ENIGMA,ClinVar	http://www.ncbi.nlm.nih.gov/clinvar/?term=SCV000679488, http://www.ncbi.nlm.nih.gov/clinvar/?term=SCV000783609
1220141	NC_000017.11:g.43123277_43123280del	Not Yet Reviewed	chr17:g.43123276:TTGTA>T		-	GnomAD,GnomADv3	-
1180484	NC_000017.11:g.43093278C>G	Not Yet Reviewed	chr17:g.43093278:C>G		-	ClinVar	http://www.ncbi.nlm.nih.gov/clinvar/?term=SCV003847811, http://www.ncbi.nlm.nih.gov/clinvar/?term=SCV000635841
1220453	NC_000017.11:g.43125107del	Not Yet Reviewed	chr17:g.43125106:CA>C		-	GnomADv3	-
1170384	NC_000017.11:g.43071002C>G	Not Yet Reviewed	chr17:g.43071002:C>G		-	ClinVar,ENIGMA_BRCA12_Functional_Assays	http://www.ncbi.nlm.nih.gov/clinvar/?term=SCV001243199
1207866	NC_000017.11:g.43045744_43045770delinsACTCTACCAGTG	Not Yet Reviewed	chr17:g.43045744:TACACTGTCCAACACCCACTCTCGGGT>ACTCTACCAGTG		-	ClinVar	http://www.ncbi.nlm.nih.gov/clinvar/?term=SCV002227604
1214362	NC_000017.11:g.43093411_43093412delinsAA	Not Yet Reviewed	chr17:g.43093411:CC>AA		-	ClinVar	http://www.ncbi.nlm.nih.gov/clinvar/?term=SCV003442381, http://www.ncbi.nlm.nih.gov/clinvar/?term=SCV004228340, http://www.ncbi.nlm.nih.gov/clinvar/?term=SCV003848030
1169646	NC_000017.11:g.43068581A>G	Not Yet Reviewed	chr17:g.43068581:A>G		-	GnomAD,GnomADv3	-
1168233	NC_000017.11:g.43066626G>A	Not Yet Reviewed	chr17:g.43066626:G>A		-	GnomADv3	-
1170282	NC_000017.11:g.43070972T>C	Not Yet Reviewed	chr17:g.43070972:T>C		-	ClinVar,LOVD,ExAC,GnomAD,ENIGMA_BRCA12_Functional_Assays	http://www.ncbi.nlm.nih.gov/clinvar/?term=SCV005402701, http://www.ncbi.nlm.nih.gov/clinvar/?term=SCV004215015, http://www.ncbi.nlm.nih.gov/clinvar/?term=SCV000960781, http://www.ncbi.nlm.nih.gov/clinvar/?term=SCV001185160, http://www.ncbi.nlm.nih.gov/clinvar/?term=SCV001359063, http://www.ncbi.nlm.nih.gov/clinvar/?term=SCV001238694
1161141	NC_000017.11:g.43047224C>A	Not Yet Reviewed	chr17:g.43047224:C>A		-	GnomADv3	-
1174712	NC_000017.11:g.43083114G>A	Not Yet Reviewed	chr17:g.43083114:G>A		-	GnomADv3	-
1168890	NC_000017.11:g.43067644T>G	Not Yet Reviewed	chr17:g.43067644:T>G		-	ClinVar,ENIGMA_BRCA12_Functional_Assays	http://www.ncbi.nlm.nih.gov/clinvar/?term=SCV001243408
1166296	NC_000017.11:g.43061204A>G	Not Yet Reviewed	chr17:g.43061204:A>G		-	GnomADv3	-
1196166	NC_000017.11:g.43125349T>G	Not Yet Reviewed	chr17:g.43125349:T>G		-	GnomAD,GnomADv3	-
1193942	NC_000017.11:g.43120531C>G	Not Yet Reviewed	chr17:g.43120531:C>G		-	GnomAD,GnomADv3	-
1185525	NC_000017.11:g.43099853A>C	Not Yet Reviewed	chr17:g.43099853:A>C		-	ClinVar,LOVD	http://www.ncbi.nlm.nih.gov/clinvar/?term=SCV005550003
1214129	NC_000017.11:g.43093144_43093145delinsA	Pathogenic	chr17:g.43093144:GT>A		T796*	ENIGMA,ClinVar,LOVD	http://www.ncbi.nlm.nih.gov/clinvar/?term=SCV000825021, http://www.ncbi.nlm.nih.gov/clinvar/?term=SCV000277622, http://www.ncbi.nlm.nih.gov/clinvar/?term=SCV000323448, http://www.ncbi.nlm.nih.gov/clinvar/?term=SCV000325338, http://www.ncbi.nlm.nih.gov/clinvar/?term=SCV001133527
1209931	NC_000017.11:g.43063930C>G	Not Yet Reviewed	chr17:g.43063930:C>G		-	ClinVar,BIC,ENIGMA_BRCA12_Functional_Assays	http://www.ncbi.nlm.nih.gov/clinvar/?term=SCV001244080, http://www.ncbi.nlm.nih.gov/clinvar/?term=SCV004698051, http://www.ncbi.nlm.nih.gov/clinvar/?term=SCV001504956, http://www.ncbi.nlm.nih.gov/clinvar/?term=SCV002641918, http://www.ncbi.nlm.nih.gov/clinvar/?term=SCV004215074, http://www.ncbi.nlm.nih.gov/clinvar/?term=SCV004121903, http://www.ncbi.nlm.nih.gov/clinvar/?term=SCV004018693, http://www.ncbi.nlm.nih.gov/clinvar/?term=SCV000145311
1180659	NC_000017.11:g.43093351G>A	Benign / Little Clinical Significance	chr17:g.43093351:G>A		P727L	ENIGMA,ClinVar,LOVD,exLOVD,ExAC,BIC,GnomAD	http://www.ncbi.nlm.nih.gov/clinvar/?term=SCV004818219, http://www.ncbi.nlm.nih.gov/clinvar/?term=SCV001514109, http://www.ncbi.nlm.nih.gov/clinvar/?term=SCV000912042, http://www.ncbi.nlm.nih.gov/clinvar/?term=SCV001161493, http://www.ncbi.nlm.nih.gov/clinvar/?term=SCV000329125, http://www.ncbi.nlm.nih.gov/clinvar/?term=SCV001338266, http://www.ncbi.nlm.nih.gov/clinvar/?term=SCV000109309, http://www.ncbi.nlm.nih.gov/clinvar/?term=SCV000144320, http://www.ncbi.nlm.nih.gov/clinvar/?term=SCV001133516, http://www.ncbi.nlm.nih.gov/clinvar/?term=SCV000275645
1195745	NC_000017.11:g.43124154A>T	Not Yet Reviewed	chr17:g.43124154:A>T		-	LOVD	-
1215179	NC_000017.11:g.43094575_43094589delinsGAAGTAAG	Not Yet Reviewed	chr17:g.43094575:TTATGTTGGCTCCTT>GAAGTAAG		-	ClinVar	http://www.ncbi.nlm.nih.gov/clinvar/?term=SCV000699304
1174183	NC_000017.11:g.43082034G>A	Not Yet Reviewed	chr17:g.43082034:G>A		-	GnomADv3	-
1170625	NC_000017.11:g.43071117T>G	Not Yet Reviewed	chr17:g.43071117:T>G		-	ClinVar	http://www.ncbi.nlm.nih.gov/clinvar/?term=SCV003203724
1187742	NC_000017.11:g.43103103G>C	Not Yet Reviewed	chr17:g.43103103:G>C		-	GnomAD,GnomADv3	-
1187584	NC_000017.11:g.43102574C>G	Not Yet Reviewed	chr17:g.43102574:C>G		-	GnomADv3	-
1214965	NC_000017.11:g.43094274del	Pathogenic	chr17:g.43094273:CT>C		D420Mfs*10	ENIGMA,ClinVar,LOVD	http://www.ncbi.nlm.nih.gov/clinvar/?term=SCV000324998, http://www.ncbi.nlm.nih.gov/clinvar/?term=SCV000299567
1209755	NC_000017.11:g.43062875G>A	Not Yet Reviewed	chr17:g.43062875:G>A		-	GnomADv3	-
1190824	NC_000017.11:g.43110555T>A	Not Yet Reviewed	chr17:g.43110555:T>A		-	GnomADv3	-
1169989	NC_000017.11:g.43070333C>A	Not Yet Reviewed	chr17:g.43070333:C>A		-	GnomADv3	-
1167013	NC_000017.11:g.43063373C>G	Not Yet Reviewed	chr17:g.43063373:C>G		-	ClinVar,LOVD,exLOVD,BIC,ENIGMA_BRCA12_Functional_Assays	http://www.ncbi.nlm.nih.gov/clinvar/?term=SCV001237783, http://www.ncbi.nlm.nih.gov/clinvar/?term=SCV001492182, http://www.ncbi.nlm.nih.gov/clinvar/?term=SCV000564371, http://www.ncbi.nlm.nih.gov/clinvar/?term=SCV000145360, http://www.ncbi.nlm.nih.gov/clinvar/?term=SCV001449164
1190705	NC_000017.11:g.43110056G>A	Not Yet Reviewed	chr17:g.43110056:G>A		-	GnomADv3	-
1165202	NC_000017.11:g.43057248C>T	Not Yet Reviewed	chr17:g.43057248:C>T		-	GnomAD,GnomADv3	-
1168927	NC_000017.11:g.43067654T>A	Not Yet Reviewed	chr17:g.43067654:T>A		-	ClinVar,ENIGMA_BRCA12_Functional_Assays	http://www.ncbi.nlm.nih.gov/clinvar/?term=SCV001504846, http://www.ncbi.nlm.nih.gov/clinvar/?term=SCV001243396, http://www.ncbi.nlm.nih.gov/clinvar/?term=SCV000566554
1191322	NC_000017.11:g.43111999C>T	Not Yet Reviewed	chr17:g.43111999:C>T		-	GnomADv3	-
1165220	NC_000017.11:g.43057349A>C	Not Yet Reviewed	chr17:g.43057349:A>C		-	GnomADv3	-
1168178	NC_000017.11:g.43066373T>C	Not Yet Reviewed	chr17:g.43066373:T>C		-	1000_Genomes,GnomADv3	-
1189819	NC_000017.11:g.43107109G>T	Not Yet Reviewed	chr17:g.43107109:G>T		-	GnomADv3	-
1173837	NC_000017.11:g.43080299T>C	Not Yet Reviewed	chr17:g.43080299:T>C		-	GnomAD,GnomADv3	-
1175085	NC_000017.11:g.43084706C>T	Not Yet Reviewed	chr17:g.43084706:C>T		-	1000_Genomes,GnomAD,GnomADv3	-
1172994	NC_000017.11:g.43077238T>C	Not Yet Reviewed	chr17:g.43077238:T>C		-	GnomADv3	-
1216969	NC_000017.11:g.43100663T>C	Not Yet Reviewed	chr17:g.43100663:T>C		-	GnomADv3	-
1176075	NC_000017.11:g.43089148A>C	Not Yet Reviewed	chr17:g.43089148:A>C		-	GnomAD,GnomADv3	-
1214431	NC_000017.11:g.43093508_43093509dup	Not Yet Reviewed	chr17:g.43093507:G>GCA		-	ClinVar	http://www.ncbi.nlm.nih.gov/clinvar/?term=SCV000961907
1172929	NC_000017.11:g.43076950G>C	Not Yet Reviewed	chr17:g.43076950:G>C		-	GnomAD,GnomADv3	-
1208013	NC_000017.11:g.43046223_43046224dup	Not Yet Reviewed	chr17:g.43046222:C>CTT		-	GnomAD,GnomADv3	-
1163786	NC_000017.11:g.43053035C>T	Benign / Little Clinical Significance	chr17:g.43053035:C>T		?	ENIGMA,1000_Genomes,ClinVar,LOVD,GnomAD,GnomADv3	http://www.ncbi.nlm.nih.gov/clinvar/?term=SCV000244561
1217050	NC_000017.11:g.43100672_43100681del	Not Yet Reviewed	chr17:g.43100671:TATATATAATA>T		-	GnomAD,GnomADv3	-
1218971	NC_000017.11:g.43112564_43112567dup	Not Yet Reviewed	chr17:g.43112563:T>TCACA		-	GnomADv3	-
1188187	NC_000017.11:g.43104143A>G	Likely benign	chr17:g.43104143:A>G		S140=	ENIGMA,ClinVar,ExAC,GnomAD,GnomADv3	http://www.ncbi.nlm.nih.gov/clinvar/?term=SCV004219394, http://www.ncbi.nlm.nih.gov/clinvar/?term=SCV000683162, http://www.ncbi.nlm.nih.gov/clinvar/?term=SCV000699120, http://www.ncbi.nlm.nih.gov/clinvar/?term=SCV000209907, http://www.ncbi.nlm.nih.gov/clinvar/?term=SCV000665422, http://www.ncbi.nlm.nih.gov/clinvar/?term=SCV004823664, http://www.ncbi.nlm.nih.gov/clinvar/?term=SCV000578265, http://www.ncbi.nlm.nih.gov/clinvar/?term=SCV000560250, http://www.ncbi.nlm.nih.gov/clinvar/?term=SCV002538276, http://www.ncbi.nlm.nih.gov/clinvar/?term=SCV000593664
1212772	NC_000017.11:g.43091006_43091007del	Pathogenic	chr17:g.43091005:TCA>T		S1374Rfs*6	ENIGMA,ClinVar,LOVD,BIC	http://www.ncbi.nlm.nih.gov/clinvar/?term=SCV000300077, http://www.ncbi.nlm.nih.gov/clinvar/?term=SCV000076464, http://www.ncbi.nlm.nih.gov/clinvar/?term=SCV005100926, http://www.ncbi.nlm.nih.gov/clinvar/?term=SCV000325857, http://www.ncbi.nlm.nih.gov/clinvar/?term=SCV001357630, http://www.ncbi.nlm.nih.gov/clinvar/?term=SCV000144989
1211719	NC_000017.11:g.43076925_43076926del	Not Yet Reviewed	chr17:g.43076924:AAT>A		-	GnomADv3	-
1208610	NC_000017.11:g.43050618del	Not Yet Reviewed	chr17:g.43050617:AG>A		-	GnomAD,GnomADv3	-
1178520	NC_000017.11:g.43092259G>A	Not Yet Reviewed	chr17:g.43092259:G>A		-	ClinVar,LOVD	http://www.ncbi.nlm.nih.gov/clinvar/?term=SCV002611050, http://www.ncbi.nlm.nih.gov/clinvar/?term=SCV003848842, http://www.ncbi.nlm.nih.gov/clinvar/?term=SCV002053201, http://www.ncbi.nlm.nih.gov/clinvar/?term=SCV001200109
1195736	NC_000017.11:g.43124136A>G	Not Yet Reviewed	chr17:g.43124136:A>G		-	ClinVar,LOVD	http://www.ncbi.nlm.nih.gov/clinvar/?term=SCV005872209
1216952	NC_000017.11:g.43100660A>G	Not Yet Reviewed	chr17:g.43100660:A>G		-	GnomADv3	-
1181438	NC_000017.11:g.43093742C>G	Not Yet Reviewed	chr17:g.43093742:C>G		-	ClinVar	http://www.ncbi.nlm.nih.gov/clinvar/?term=SCV004536653, http://www.ncbi.nlm.nih.gov/clinvar/?term=SCV005547464
1215837	NC_000017.11:g.43098056_43098057del	Not Yet Reviewed	chr17:g.43098055:TGC>T		-	GnomADv3	-
1172794	NC_000017.11:g.43076587T>A	Not Yet Reviewed	chr17:g.43076587:T>A		-	ClinVar	http://www.ncbi.nlm.nih.gov/clinvar/?term=SCV001184127
1192546	NC_000017.11:g.43115735A>C	Not Yet Reviewed	chr17:g.43115735:A>C		-	ClinVar,ENIGMA_BRCA12_Functional_Assays	http://www.ncbi.nlm.nih.gov/clinvar/?term=SCV001241915
1164654	NC_000017.11:g.43056682A>T	Not Yet Reviewed	chr17:g.43056682:A>T		-	GnomAD,GnomADv3	-
1181875	NC_000017.11:g.43093985C>G	Not Yet Reviewed	chr17:g.43093985:C>G		-	ClinVar	http://www.ncbi.nlm.nih.gov/clinvar/?term=SCV003443188, http://www.ncbi.nlm.nih.gov/clinvar/?term=SCV004361054, http://www.ncbi.nlm.nih.gov/clinvar/?term=SCV003851218
1174212	NC_000017.11:g.43082212T>A	Not Yet Reviewed	chr17:g.43082212:T>A		-	GnomADv3	-
1188516	NC_000017.11:g.43104614A>G	Not Yet Reviewed	chr17:g.43104614:A>G		-	GnomAD,GnomADv3	-
1216067	NC_000017.11:g.43099339C>T	Not Yet Reviewed	chr17:g.43099339:C>T		-	GnomAD,GnomADv3	-
1164938	NC_000017.11:g.43057087C>A	Not Yet Reviewed	chr17:g.43057087:C>A		-	ClinVar,ENIGMA_BRCA12_Functional_Assays	http://www.ncbi.nlm.nih.gov/clinvar/?term=SCV000549323, http://www.ncbi.nlm.nih.gov/clinvar/?term=SCV000566826, http://www.ncbi.nlm.nih.gov/clinvar/?term=SCV001242461, http://www.ncbi.nlm.nih.gov/clinvar/?term=SCV000053831, http://www.ncbi.nlm.nih.gov/clinvar/?term=SCV000608118
1211796	NC_000017.11:g.43077743del	Not Yet Reviewed	chr17:g.43077742:TA>T		-	GnomAD,GnomADv3	-
1182654	NC_000017.11:g.43094407A>C	Not Yet Reviewed	chr17:g.43094407:A>C		-	ClinVar	http://www.ncbi.nlm.nih.gov/clinvar/?term=SCV002748862, http://www.ncbi.nlm.nih.gov/clinvar/?term=SCV003846154
1165168	NC_000017.11:g.43057156C>T	Not Yet Reviewed	chr17:g.43057156:C>T		-	GnomADv3	-
1193115	NC_000017.11:g.43117360T>C	Not Yet Reviewed	chr17:g.43117360:T>C		-	GnomADv3	-
1213046	NC_000017.11:g.43091747_43091749del	Not Yet Reviewed	chr17:g.43091746:GATA>G		-	ClinVar	http://www.ncbi.nlm.nih.gov/clinvar/?term=SCV004468249, http://www.ncbi.nlm.nih.gov/clinvar/?term=SCV002625777, http://www.ncbi.nlm.nih.gov/clinvar/?term=SCV000564738
1160017	NC_000017.11:g.43045258T>A	Not Yet Reviewed	chr17:g.43045258:T>A		-	GnomAD	-
1182765	NC_000017.11:g.43094462T>C	Not Yet Reviewed	chr17:g.43094462:T>C		-	ClinVar	http://www.ncbi.nlm.nih.gov/clinvar/?term=SCV001224939, http://www.ncbi.nlm.nih.gov/clinvar/?term=SCV003846189
1172835	NC_000017.11:g.43076611A>G	Not Yet Reviewed	chr17:g.43076611:A>G		-	ClinVar,LOVD,ExAC,GnomAD,GnomADv3	http://www.ncbi.nlm.nih.gov/clinvar/?term=SCV000918756, http://www.ncbi.nlm.nih.gov/clinvar/?term=SCV000567779, http://www.ncbi.nlm.nih.gov/clinvar/?term=SCV000489053, http://www.ncbi.nlm.nih.gov/clinvar/?term=SCV000911788, http://www.ncbi.nlm.nih.gov/clinvar/?term=SCV000254986, http://www.ncbi.nlm.nih.gov/clinvar/?term=SCV000187033, http://www.ncbi.nlm.nih.gov/clinvar/?term=SCV002046148
1210983	NC_000017.11:g.43071043_43071052del	Not Yet Reviewed	chr17:g.43071042:CCCAGCAGTAT>C		-	ClinVar	http://www.ncbi.nlm.nih.gov/clinvar/?term=SCV000661111, http://www.ncbi.nlm.nih.gov/clinvar/?term=SCV000888933
1161988	NC_000017.11:g.43049067C>T	Not Yet Reviewed	chr17:g.43049067:C>T		-	1000_Genomes,LOVD,exLOVD,GnomADv3	-
1215807	NC_000017.11:g.43098030dup	Not Yet Reviewed	chr17:g.43098029:T>TC		-	GnomADv3	-
1191481	NC_000017.11:g.43112640C>T	Not Yet Reviewed	chr17:g.43112640:C>T		-	GnomADv3	-
1189680	NC_000017.11:g.43106677A>T	Not Yet Reviewed	chr17:g.43106677:A>T		-	GnomADv3	-
1179241	NC_000017.11:g.43092636G>T	Not Yet Reviewed	chr17:g.43092636:G>T		-	ClinVar	http://www.ncbi.nlm.nih.gov/clinvar/?term=SCV003306235, http://www.ncbi.nlm.nih.gov/clinvar/?term=SCV003856682, http://www.ncbi.nlm.nih.gov/clinvar/?term=SCV001437270
1215258	NC_000017.11:g.43094681_43094683delinsCTT	Not Yet Reviewed	chr17:g.43094681:GTA>CTT		-	ClinVar	http://www.ncbi.nlm.nih.gov/clinvar/?term=SCV004244142
1218158	NC_000017.11:g.43106119_43106124dup	Not Yet Reviewed	chr17:g.43106118:T>TAAAAAA		-	GnomADv3	-
1176946	NC_000017.11:g.43091459C>T	Not Yet Reviewed	chr17:g.43091459:C>T		-	ClinVar	http://www.ncbi.nlm.nih.gov/clinvar/?term=SCV000905203, http://www.ncbi.nlm.nih.gov/clinvar/?term=SCV003846059, http://www.ncbi.nlm.nih.gov/clinvar/?term=SCV000679616
1175167	NC_000017.11:g.43085156C>T	Not Yet Reviewed	chr17:g.43085156:C>T		-	GnomADv3	-
1160131	NC_000017.11:g.43045657T>C	Not Yet Reviewed	chr17:g.43045657:T>C		-	GnomAD	-
1219058	NC_000017.11:g.43112773C>G	Not Yet Reviewed	chr17:g.43112773:C>G		-	GnomADv3	-
1164448	NC_000017.11:g.43055968T>A	Not Yet Reviewed	chr17:g.43055968:T>A		-	GnomAD,GnomADv3	-
1191478	NC_000017.11:g.43112634G>A	Not Yet Reviewed	chr17:g.43112634:G>A		-	GnomADv3	-
1213944	NC_000017.11:g.43092914dup	Pathogenic	chr17:g.43092913:G>GA		S873Ffs*30	ENIGMA,ClinVar,LOVD,BIC	http://www.ncbi.nlm.nih.gov/clinvar/?term=SCV000325411, http://www.ncbi.nlm.nih.gov/clinvar/?term=SCV000803949, http://www.ncbi.nlm.nih.gov/clinvar/?term=SCV000587239, http://www.ncbi.nlm.nih.gov/clinvar/?term=SCV000299797, http://www.ncbi.nlm.nih.gov/clinvar/?term=SCV000144494
1171665	NC_000017.11:g.43074020G>A	Not Yet Reviewed	chr17:g.43074020:G>A		-	GnomADv3	-
1195945	NC_000017.11:g.43124893G>A	Not Yet Reviewed	chr17:g.43124893:G>A		-	GnomADv3	-
1188751	NC_000017.11:g.43104912A>G	Not Yet Reviewed	chr17:g.43104912:A>G		-	ClinVar,ENIGMA_BRCA12_Functional_Assays	http://www.ncbi.nlm.nih.gov/clinvar/?term=SCV004311838, http://www.ncbi.nlm.nih.gov/clinvar/?term=SCV001238170
1160450	NC_000017.11:g.43045770T>C	Not Yet Reviewed	chr17:g.43045770:T>C		-	ClinVar,ENIGMA_BRCA12_Functional_Assays	http://www.ncbi.nlm.nih.gov/clinvar/?term=SCV001244024
1195497	NC_000017.11:g.43124055G>A	Likely benign	chr17:g.43124055:G>A		V14=	ENIGMA,ClinVar,GnomAD,ENIGMA_BRCA12_Functional_Assays	http://www.ncbi.nlm.nih.gov/clinvar/?term=SCV004823707, http://www.ncbi.nlm.nih.gov/clinvar/?term=SCV001848618, http://www.ncbi.nlm.nih.gov/clinvar/?term=SCV000699130, http://www.ncbi.nlm.nih.gov/clinvar/?term=SCV000909429, http://www.ncbi.nlm.nih.gov/clinvar/?term=SCV000578028, http://www.ncbi.nlm.nih.gov/clinvar/?term=SCV000785881, http://www.ncbi.nlm.nih.gov/clinvar/?term=SCV000214145, http://www.ncbi.nlm.nih.gov/clinvar/?term=SCV000189284, http://www.ncbi.nlm.nih.gov/clinvar/?term=SCV000759425, http://www.ncbi.nlm.nih.gov/clinvar/?term=SCV000888917, http://www.ncbi.nlm.nih.gov/clinvar/?term=SCV001237729
1167654	NC_000017.11:g.43064354T>C	Not Yet Reviewed	chr17:g.43064354:T>C		-	GnomAD,GnomADv3	-
1192266	NC_000017.11:g.43115163C>T	Benign / Little Clinical Significance	chr17:g.43115163:C>T		?	ENIGMA,1000_Genomes,ClinVar,LOVD,GnomAD,GnomADv3	http://www.ncbi.nlm.nih.gov/clinvar/?term=SCV000244841
1163283	NC_000017.11:g.43051275C>T	Not Yet Reviewed	chr17:g.43051275:C>T		-	GnomAD,GnomADv3	-
1218918	NC_000017.11:g.43111702G>A	Not Yet Reviewed	chr17:g.43111702:G>A		-	GnomADv3	-
1182396	NC_000017.11:g.43094258A>G	Not Yet Reviewed	chr17:g.43094258:A>G		-	ClinVar,GnomADv3	http://www.ncbi.nlm.nih.gov/clinvar/?term=SCV004241783, http://www.ncbi.nlm.nih.gov/clinvar/?term=SCV003846052, http://www.ncbi.nlm.nih.gov/clinvar/?term=SCV002594296
1176928	NC_000017.11:g.43091451G>C	Not Yet Reviewed	chr17:g.43091451:G>C		-	ClinVar	http://www.ncbi.nlm.nih.gov/clinvar/?term=SCV005732427, http://www.ncbi.nlm.nih.gov/clinvar/?term=SCV003849460, http://www.ncbi.nlm.nih.gov/clinvar/?term=SCV001360728
1165726	NC_000017.11:g.43058794A>G	Not Yet Reviewed	chr17:g.43058794:A>G		-	GnomAD,GnomADv3	-
1216192	NC_000017.11:g.43099883del	Not Yet Reviewed	chr17:g.43099882:TA>T		-	ClinVar,BIC	http://www.ncbi.nlm.nih.gov/clinvar/?term=SCV000145545, http://www.ncbi.nlm.nih.gov/clinvar/?term=SCV001397018, http://www.ncbi.nlm.nih.gov/clinvar/?term=SCV002628129, http://www.ncbi.nlm.nih.gov/clinvar/?term=SCV005377161, http://www.ncbi.nlm.nih.gov/clinvar/?term=SCV000688502
1159770	NC_000017.11:g.43044711T>C	Not Yet Reviewed	chr17:g.43044711:T>C		-	GnomAD	-
1160264	NC_000017.11:g.43045721A>C	Not Yet Reviewed	chr17:g.43045721:A>C		-	ClinVar,ENIGMA_BRCA12_Functional_Assays	http://www.ncbi.nlm.nih.gov/clinvar/?term=SCV001242131
1217187	NC_000017.11:g.43100681_43100701dup	Not Yet Reviewed	chr17:g.43100680:T>TATATATATATATATATATATA		-	GnomADv3	-
1161347	NC_000017.11:g.43047657T>A	Not Yet Reviewed	chr17:g.43047657:T>A		-	ClinVar,ENIGMA_BRCA12_Functional_Assays	http://www.ncbi.nlm.nih.gov/clinvar/?term=SCV001243350
1171422	NC_000017.11:g.43072993A>C	Not Yet Reviewed	chr17:g.43072993:A>C		-	GnomADv3	-
1164363	NC_000017.11:g.43055434G>A	Not Yet Reviewed	chr17:g.43055434:G>A		-	GnomADv3	-
1193998	NC_000017.11:g.43120656T>C	Not Yet Reviewed	chr17:g.43120656:T>C		-	GnomAD,GnomADv3	-
1160882	NC_000017.11:g.43046326G>T	Not Yet Reviewed	chr17:g.43046326:G>T		-	GnomADv3	-
1194350	NC_000017.11:g.43121448G>A	Not Yet Reviewed	chr17:g.43121448:G>A		-	1000_Genomes,GnomADv3	-
1218805	NC_000017.11:g.43111084G>A	Not Yet Reviewed	chr17:g.43111084:G>A		-	GnomADv3	-
1219162	NC_000017.11:g.43112912T>C	Not Yet Reviewed	chr17:g.43112912:T>C		-	GnomADv3	-
1208995	NC_000017.11:g.43054745_43054748del	Not Yet Reviewed	chr17:g.43054744:ATTTT>A		-	GnomADv3	-
1214999	NC_000017.11:g.43094320_43094321insAG	Pathogenic	chr17:g.43094320:T>TAG		E404Afs*7	ENIGMA,ClinVar,LOVD	http://www.ncbi.nlm.nih.gov/clinvar/?term=SCV000323288, http://www.ncbi.nlm.nih.gov/clinvar/?term=SCV000324987
1219739	NC_000017.11:g.43120884A>G	Not Yet Reviewed	chr17:g.43120884:A>G		-	GnomADv3	-
1185566	NC_000017.11:g.43099876T>C	Not Yet Reviewed	chr17:g.43099876:T>C		-	ClinVar	http://www.ncbi.nlm.nih.gov/clinvar/?term=SCV002636926
1166787	NC_000017.11:g.43063310A>C	Not Yet Reviewed	chr17:g.43063310:A>C		-	ClinVar,ENIGMA_BRCA12_Functional_Assays	http://www.ncbi.nlm.nih.gov/clinvar/?term=SCV001242844
1160083	NC_000017.11:g.43045525C>T	Not Yet Reviewed	chr17:g.43045525:C>T		-	GnomAD,GnomADv3	-
1164180	NC_000017.11:g.43054734C>A	Not Yet Reviewed	chr17:g.43054734:C>A		-	GnomADv3	-
1172831	NC_000017.11:g.43076608A>C	Pathogenic	chr17:g.43076608:A>C		L1455*	ENIGMA,ClinVar,LOVD	http://www.ncbi.nlm.nih.gov/clinvar/?term=SCV000323760, http://www.ncbi.nlm.nih.gov/clinvar/?term=SCV000325940
1159874	NC_000017.11:g.43044836C>A	Not Yet Reviewed	chr17:g.43044836:C>A		-	GnomADv3	-
1214251	NC_000017.11:g.43093311del	Not Yet Reviewed	chr17:g.43093310:AC>A		-	ClinVar	http://www.ncbi.nlm.nih.gov/clinvar/?term=SCV002150982
1175447	NC_000017.11:g.43086213T>A	Not Yet Reviewed	chr17:g.43086213:T>A		-	GnomAD,GnomADv3	-
1216752	NC_000017.11:g.43100632_43100633insAACA	Not Yet Reviewed	chr17:g.43100632:T>TAACA		-	GnomADv3	-
1215997	NC_000017.11:g.43098984_43098993del	Not Yet Reviewed	chr17:g.43098983:ATTTTTTTTTT>A		-	GnomADv3	-
1212800	NC_000017.11:g.43091049_43091050del	Not Yet Reviewed	chr17:g.43091048:CAG>C		-	ClinVar	http://www.ncbi.nlm.nih.gov/clinvar/?term=SCV001621610, http://www.ncbi.nlm.nih.gov/clinvar/?term=SCV000568936
1212497	NC_000017.11:g.43088361_43088366dup	Not Yet Reviewed	chr17:g.43088360:G>GAATTTA		-	GnomAD,GnomADv3	-
1210891	NC_000017.11:g.43070527del	Not Yet Reviewed	chr17:g.43070526:AT>A		-	GnomADv3	-
1210315	NC_000017.11:g.43067256_43067257del	Not Yet Reviewed	chr17:g.43067255:GTT>G		-	GnomAD,GnomADv3	-
1172640	NC_000017.11:g.43076513T>A	Not Yet Reviewed	chr17:g.43076513:T>A		-	ClinVar	http://www.ncbi.nlm.nih.gov/clinvar/?term=SCV005647136
1166306	NC_000017.11:g.43061278A>G	Not Yet Reviewed	chr17:g.43061278:A>G		-	1000_Genomes,GnomADv3	-
1218402	NC_000017.11:g.43107405C>T	Not Yet Reviewed	chr17:g.43107405:C>T		-	GnomADv3	-
1190731	NC_000017.11:g.43110164G>A	Not Yet Reviewed	chr17:g.43110164:G>A		-	GnomADv3	-
1189288	NC_000017.11:g.43106449T>A	Not Yet Reviewed	chr17:g.43106449:T>A		-	ClinVar,ENIGMA_BRCA12_Functional_Assays	http://www.ncbi.nlm.nih.gov/clinvar/?term=SCV001243755
1184764	NC_000017.11:g.43098060T>C	Not Yet Reviewed	chr17:g.43098060:T>C		-	GnomADv3	-
1166494	NC_000017.11:g.43062068T>C	Not Yet Reviewed	chr17:g.43062068:T>C		-	GnomADv3	-
1184542	NC_000017.11:g.43097290C>T	Not Yet Reviewed	chr17:g.43097290:C>T		-	ClinVar	http://www.ncbi.nlm.nih.gov/clinvar/?term=SCV004373838
1193857	NC_000017.11:g.43120176C>A	Not Yet Reviewed	chr17:g.43120176:C>A		-	GnomADv3	-
1164351	NC_000017.11:g.43055381C>G	Not Yet Reviewed	chr17:g.43055381:C>G		-	GnomADv3	-
1216311	NC_000017.11:g.43100539T>C	Not Yet Reviewed	chr17:g.43100539:T>C		-	GnomADv3	-
1216094	NC_000017.11:g.43099522T>C	Not Yet Reviewed	chr17:g.43099522:T>C		-	GnomADv3	-
1189290	NC_000017.11:g.43106449T>G	Not Yet Reviewed	chr17:g.43106449:T>G		-	ClinVar,ENIGMA_BRCA12_Functional_Assays	http://www.ncbi.nlm.nih.gov/clinvar/?term=SCV001243753
1208127	NC_000017.11:g.43046574G>T	Not Yet Reviewed	chr17:g.43046574:G>T		-	GnomADv3	-
1209789	NC_000017.11:g.43063331A>C	Not Yet Reviewed	chr17:g.43063331:A>C		-	ClinVar,LOVD,ENIGMA_BRCA12_Functional_Assays	http://www.ncbi.nlm.nih.gov/clinvar/?term=SCV000326201, http://www.ncbi.nlm.nih.gov/clinvar/?term=SCV001242813
1188227	NC_000017.11:g.43104161G>A	Not Yet Reviewed	chr17:g.43104161:G>A		-	ClinVar	http://www.ncbi.nlm.nih.gov/clinvar/?term=SCV002625613
1210227	NC_000017.11:g.43066836A>G	Not Yet Reviewed	chr17:g.43066836:A>G		-	GnomADv3	-
1176611	NC_000017.11:g.43090961C>T	Not Yet Reviewed	chr17:g.43090961:C>T		-	ClinVar,ExAC,GnomAD	http://www.ncbi.nlm.nih.gov/clinvar/?term=SCV000635948, http://www.ncbi.nlm.nih.gov/clinvar/?term=SCV000887690
1180940	NC_000017.11:g.43093476A>T	Not Yet Reviewed	chr17:g.43093476:A>T		-	ClinVar	http://www.ncbi.nlm.nih.gov/clinvar/?term=SCV005025759
1209383	NC_000017.11:g.43057981C>T	Not Yet Reviewed	chr17:g.43057981:C>T		-	GnomADv3	-
1162694	NC_000017.11:g.43050325A>G	Not Yet Reviewed	chr17:g.43050325:A>G		-	GnomADv3	-
1184556	NC_000017.11:g.43097299T>A	Not Yet Reviewed	chr17:g.43097299:T>A		-	ClinVar	http://www.ncbi.nlm.nih.gov/clinvar/?term=SCV000289829
1163430	NC_000017.11:g.43051787C>T	Not Yet Reviewed	chr17:g.43051787:C>T		-	GnomADv3	-
1165424	NC_000017.11:g.43057823G>A	Not Yet Reviewed	chr17:g.43057823:G>A		-	GnomAD,GnomADv3	-
1163466	NC_000017.11:g.43051924T>C	Not Yet Reviewed	chr17:g.43051924:T>C		-	GnomADv3	-
1185570	NC_000017.11:g.43099877C>T	Not Yet Reviewed	chr17:g.43099877:C>T		-	ClinVar	http://www.ncbi.nlm.nih.gov/clinvar/?term=SCV002223701, http://www.ncbi.nlm.nih.gov/clinvar/?term=SCV000273511, http://www.ncbi.nlm.nih.gov/clinvar/?term=SCV001469388
1194947	NC_000017.11:g.43123110C>T	Not Yet Reviewed	chr17:g.43123110:C>T		-	GnomADv3	-
1219181	NC_000017.11:g.43113618C>T	Not Yet Reviewed	chr17:g.43113618:C>T		-	GnomADv3	-
1163426	NC_000017.11:g.43051781C>T	Not Yet Reviewed	chr17:g.43051781:C>T		-	GnomADv3	-
1215365	NC_000017.11:g.43094834del	Not Yet Reviewed	chr17:g.43094833:AC>A		-	ClinVar	http://www.ncbi.nlm.nih.gov/clinvar/?term=SCV001410555, http://www.ncbi.nlm.nih.gov/clinvar/?term=SCV000688659
1176639	NC_000017.11:g.43090974T>C	Not Yet Reviewed	chr17:g.43090974:T>C		-	ClinVar,LOVD	http://www.ncbi.nlm.nih.gov/clinvar/?term=SCV001617007, http://www.ncbi.nlm.nih.gov/clinvar/?term=SCV004817701, http://www.ncbi.nlm.nih.gov/clinvar/?term=SCV000664801, http://www.ncbi.nlm.nih.gov/clinvar/?term=SCV001352066, http://www.ncbi.nlm.nih.gov/clinvar/?term=SCV000512305
1175139	NC_000017.11:g.43084957A>G	Not Yet Reviewed	chr17:g.43084957:A>G		-	GnomAD,GnomADv3	-
1210564	NC_000017.11:g.43067857_43067858insTTTTTT	Not Yet Reviewed	chr17:g.43067857:G>GTTTTTT		-	GnomADv3	-
1189388	NC_000017.11:g.43106477C>A	Not Yet Reviewed	chr17:g.43106477:C>A		-	ClinVar,ENIGMA_BRCA12_Functional_Assays	http://www.ncbi.nlm.nih.gov/clinvar/?term=SCV001242530
1214079	NC_000017.11:g.43093092dup	Not Yet Reviewed	chr17:g.43093091:G>GT		-	LOVD	-
1162237	NC_000017.11:g.43049169C>G	Not Yet Reviewed	chr17:g.43049169:C>G		-	ClinVar,ENIGMA_BRCA12_Functional_Assays	http://www.ncbi.nlm.nih.gov/clinvar/?term=SCV001238229, http://www.ncbi.nlm.nih.gov/clinvar/?term=SCV000526927
1193401	NC_000017.11:g.43118450C>T	Not Yet Reviewed	chr17:g.43118450:C>T		-	GnomADv3	-
1220040	NC_000017.11:g.43121732G>T	Not Yet Reviewed	chr17:g.43121732:G>T		-	GnomADv3	-
1189894	NC_000017.11:g.43107257G>A	Not Yet Reviewed	chr17:g.43107257:G>A		-	GnomADv3	-
1209910	NC_000017.11:g.43063904C>T	Not Yet Reviewed	chr17:g.43063904:C>T		-	ClinVar,GnomAD,ENIGMA_BRCA12_Functional_Assays	http://www.ncbi.nlm.nih.gov/clinvar/?term=SCV000254994, http://www.ncbi.nlm.nih.gov/clinvar/?term=SCV005914204, http://www.ncbi.nlm.nih.gov/clinvar/?term=SCV000275547, http://www.ncbi.nlm.nih.gov/clinvar/?term=SCV000053820, http://www.ncbi.nlm.nih.gov/clinvar/?term=SCV001237648
1210982	NC_000017.11:g.43071042del	Not Yet Reviewed	chr17:g.43071041:AC>A		-	ClinVar	http://www.ncbi.nlm.nih.gov/clinvar/?term=SCV002233154, http://www.ncbi.nlm.nih.gov/clinvar/?term=SCV002009434
1193855	NC_000017.11:g.43120160A>C	Not Yet Reviewed	chr17:g.43120160:A>C		-	GnomAD,GnomADv3	-
1180054	NC_000017.11:g.43093048C>G	Not Yet Reviewed	chr17:g.43093048:C>G		-	ClinVar,LOVD	http://www.ncbi.nlm.nih.gov/clinvar/?term=SCV003002812, http://www.ncbi.nlm.nih.gov/clinvar/?term=SCV003847631
1182036	NC_000017.11:g.43094073A>C	Not Yet Reviewed	chr17:g.43094073:A>C		-	ClinVar,BIC	http://www.ncbi.nlm.nih.gov/clinvar/?term=SCV003851283, http://www.ncbi.nlm.nih.gov/clinvar/?term=SCV000144102
1176221	NC_000017.11:g.43089609A>G	Not Yet Reviewed	chr17:g.43089609:A>G		-	1000_Genomes,GnomADv3	-
1165118	NC_000017.11:g.43057134T>C	Not Yet Reviewed	chr17:g.43057134:T>C		-	ClinVar,ENIGMA_BRCA12_Functional_Assays	http://www.ncbi.nlm.nih.gov/clinvar/?term=SCV000949515, http://www.ncbi.nlm.nih.gov/clinvar/?term=SCV002644183, http://www.ncbi.nlm.nih.gov/clinvar/?term=SCV001241911
1220488	NC_000017.11:g.43125428dup	Not Yet Reviewed	chr17:g.43125427:C>CG		-	LOVD	-
1172505	NC_000017.11:g.43076263A>T	Not Yet Reviewed	chr17:g.43076263:A>T		-	GnomADv3	-
1194788	NC_000017.11:g.43122627G>C	Not Yet Reviewed	chr17:g.43122627:G>C		-	1000_Genomes,GnomADv3	-
1171698	NC_000017.11:g.43074226C>T	Benign / Little Clinical Significance	chr17:g.43074226:C>T		?	ENIGMA,1000_Genomes,ClinVar,LOVD,GnomAD,GnomADv3	http://www.ncbi.nlm.nih.gov/clinvar/?term=SCV005251032, http://www.ncbi.nlm.nih.gov/clinvar/?term=SCV001824363, http://www.ncbi.nlm.nih.gov/clinvar/?term=SCV000244668
1209753	NC_000017.11:g.43062854C>T	Not Yet Reviewed	chr17:g.43062854:C>T		-	GnomADv3	-
1163829	NC_000017.11:g.43053208A>T	Not Yet Reviewed	chr17:g.43053208:A>T		-	GnomADv3	-
1218948	NC_000017.11:g.43112110G>T	Not Yet Reviewed	chr17:g.43112110:G>T		-	GnomADv3	-
1212693	NC_000017.11:g.43090750_43090753del	Not Yet Reviewed	chr17:g.43090749:CGTGT>C		-	GnomADv3	-
1178809	NC_000017.11:g.43092413T>C	Not Yet Reviewed	chr17:g.43092413:T>C		-	ClinVar	http://www.ncbi.nlm.nih.gov/clinvar/?term=SCV003849123, http://www.ncbi.nlm.nih.gov/clinvar/?term=SCV003462842
1216264	NC_000017.11:g.43100483A>C	Not Yet Reviewed	chr17:g.43100483:A>C		-	GnomAD,GnomADv3	-
1173119	NC_000017.11:g.43077625C>A	Not Yet Reviewed	chr17:g.43077625:C>A		-	GnomADv3	-
1211464	NC_000017.11:g.43074472T>A	Not Yet Reviewed	chr17:g.43074472:T>A		-	ClinVar,LOVD,exLOVD,BIC,GnomADv3,ENIGMA_BRCA12_Functional_Assays	http://www.ncbi.nlm.nih.gov/clinvar/?term=SCV005848151, http://www.ncbi.nlm.nih.gov/clinvar/?term=SCV000076602, http://www.ncbi.nlm.nih.gov/clinvar/?term=SCV000274200, http://www.ncbi.nlm.nih.gov/clinvar/?term=SCV004817659, http://www.ncbi.nlm.nih.gov/clinvar/?term=SCV001352665, http://www.ncbi.nlm.nih.gov/clinvar/?term=SCV004212687, http://www.ncbi.nlm.nih.gov/clinvar/?term=SCV004108070, http://www.ncbi.nlm.nih.gov/clinvar/?term=SCV004099425, http://www.ncbi.nlm.nih.gov/clinvar/?term=SCV000145116
1182918	NC_000017.11:g.43094536C>T	Not Yet Reviewed	chr17:g.43094536:C>T		-	1000_Genomes,ClinVar,LOVD,exLOVD,ExAC,BIC,GnomAD,GnomADv3,ENIGMA_BRCA12_Functional_Assays	http://www.ncbi.nlm.nih.gov/clinvar/?term=SCV000918743, http://www.ncbi.nlm.nih.gov/clinvar/?term=SCV004219484, http://www.ncbi.nlm.nih.gov/clinvar/?term=SCV004743415, http://www.ncbi.nlm.nih.gov/clinvar/?term=SCV003846243, http://www.ncbi.nlm.nih.gov/clinvar/?term=SCV000488037, http://www.ncbi.nlm.nih.gov/clinvar/?term=SCV000903088, http://www.ncbi.nlm.nih.gov/clinvar/?term=SCV000210096, http://www.ncbi.nlm.nih.gov/clinvar/?term=SCV000077229, http://www.ncbi.nlm.nih.gov/clinvar/?term=SCV000184745, http://www.ncbi.nlm.nih.gov/clinvar/?term=SCV001140614, http://www.ncbi.nlm.nih.gov/clinvar/?term=SCV002527133, http://www.ncbi.nlm.nih.gov/clinvar/?term=SCV000143976
1182330	NC_000017.11:g.43094223A>G	Likely benign	chr17:g.43094223:A>G		P436=	ENIGMA,ClinVar,ExAC,GnomAD,GnomADv3	http://www.ncbi.nlm.nih.gov/clinvar/?term=SCV001680528, http://www.ncbi.nlm.nih.gov/clinvar/?term=SCV000217302, http://www.ncbi.nlm.nih.gov/clinvar/?term=SCV004818343, http://www.ncbi.nlm.nih.gov/clinvar/?term=SCV001982043, http://www.ncbi.nlm.nih.gov/clinvar/?term=SCV000688325, http://www.ncbi.nlm.nih.gov/clinvar/?term=SCV000888840, http://www.ncbi.nlm.nih.gov/clinvar/?term=SCV000578352
1169611	NC_000017.11:g.43068504A>G	Not Yet Reviewed	chr17:g.43068504:A>G		-	GnomADv3	-
1184436	NC_000017.11:g.43097184C>T	Not Yet Reviewed	chr17:g.43097184:C>T		-	ClinVar	http://www.ncbi.nlm.nih.gov/clinvar/?term=SCV002026016
1218766	NC_000017.11:g.43110900A>G	Not Yet Reviewed	chr17:g.43110900:A>G		-	GnomADv3	-
1193909	NC_000017.11:g.43120422T>C	Not Yet Reviewed	chr17:g.43120422:T>C		-	GnomAD,GnomADv3	-
1179277	NC_000017.11:g.43092655C>T	Not Yet Reviewed	chr17:g.43092655:C>T		-	ClinVar,LOVD,ExAC,GnomAD	http://www.ncbi.nlm.nih.gov/clinvar/?term=SCV004535602
1208406	NC_000017.11:g.43048684_43048687del	Not Yet Reviewed	chr17:g.43048683:TTTTG>T		-	GnomADv3	-
1220059	NC_000017.11:g.43122281_43122284del	Not Yet Reviewed	chr17:g.43122280:TACTC>T		-	GnomADv3	-
1170944	NC_000017.11:g.43071584T>C	Not Yet Reviewed	chr17:g.43071584:T>C		-	GnomADv3	-
1216032	NC_000017.11:g.43099198del	Not Yet Reviewed	chr17:g.43099197:GT>G		-	GnomADv3	-
1216245	NC_000017.11:g.43100433_43100434insCTGGT	Not Yet Reviewed	chr17:g.43100433:C>CCTGGT		-	GnomADv3	-
1180999	NC_000017.11:g.43093511G>A	Not Yet Reviewed	chr17:g.43093511:G>A		-	ClinVar,LOVD	http://www.ncbi.nlm.nih.gov/clinvar/?term=SCV002261484, http://www.ncbi.nlm.nih.gov/clinvar/?term=SCV003849563
1211647	NC_000017.11:g.43076517del	Not Yet Reviewed	chr17:g.43076516:TG>T		-	LOVD	-
1165948	NC_000017.11:g.43059750C>G	Not Yet Reviewed	chr17:g.43059750:C>G		-	GnomAD,GnomADv3	-
1162841	NC_000017.11:g.43050739C>A	Not Yet Reviewed	chr17:g.43050739:C>A		-	GnomADv3	-
1167549	NC_000017.11:g.43063955C>A	Not Yet Reviewed	chr17:g.43063955:C>A		-	ClinVar,ENIGMA_BRCA12_Functional_Assays	http://www.ncbi.nlm.nih.gov/clinvar/?term=SCV001639457, http://www.ncbi.nlm.nih.gov/clinvar/?term=SCV004827643, http://www.ncbi.nlm.nih.gov/clinvar/?term=SCV001243489, http://www.ncbi.nlm.nih.gov/clinvar/?term=SCV001185392
1183826	NC_000017.11:g.43095864A>G	Likely benign	chr17:g.43095864:A>G		L218=	ENIGMA,ClinVar,LOVD,ExAC,GnomAD	http://www.ncbi.nlm.nih.gov/clinvar/?term=SCV000578390, http://www.ncbi.nlm.nih.gov/clinvar/?term=SCV000216298, http://www.ncbi.nlm.nih.gov/clinvar/?term=SCV000560231
1180842	NC_000017.11:g.43093434C>T	Not Yet Reviewed	chr17:g.43093434:C>T		-	ClinVar	http://www.ncbi.nlm.nih.gov/clinvar/?term=SCV005550015
1179474	NC_000017.11:g.43092752C>T	Not Yet Reviewed	chr17:g.43092752:C>T		-	ClinVar	http://www.ncbi.nlm.nih.gov/clinvar/?term=SCV004485101
1184806	NC_000017.11:g.43098206T>A	Not Yet Reviewed	chr17:g.43098206:T>A		-	GnomADv3	-
1195801	NC_000017.11:g.43124343C>T	Not Yet Reviewed	chr17:g.43124343:C>T		-	LOVD,GnomADv3	-
1217537	NC_000017.11:g.43102089G>T	Not Yet Reviewed	chr17:g.43102089:G>T		-	GnomADv3	-
1168832	NC_000017.11:g.43067630A>C	Not Yet Reviewed	chr17:g.43067630:A>C		-	ClinVar,GnomAD,ENIGMA_BRCA12_Functional_Assays	http://www.ncbi.nlm.nih.gov/clinvar/?term=SCV001677901, http://www.ncbi.nlm.nih.gov/clinvar/?term=SCV001243988
1189101	NC_000017.11:g.43105881A>G	Not Yet Reviewed	chr17:g.43105881:A>G		-	GnomADv3	-
1210368	NC_000017.11:g.43067430del	Not Yet Reviewed	chr17:g.43067429:AT>A		-	GnomADv3	-
1182463	NC_000017.11:g.43094294A>G	Likely benign	chr17:g.43094294:A>G		L413=	ENIGMA,1000_Genomes,ClinVar,ExAC,GnomAD,GnomADv3	http://www.ncbi.nlm.nih.gov/clinvar/?term=SCV000635784, http://www.ncbi.nlm.nih.gov/clinvar/?term=SCV001353584, http://www.ncbi.nlm.nih.gov/clinvar/?term=SCV000698837, http://www.ncbi.nlm.nih.gov/clinvar/?term=SCV000578373, http://www.ncbi.nlm.nih.gov/clinvar/?term=SCV000526251, http://www.ncbi.nlm.nih.gov/clinvar/?term=SCV002538006, http://www.ncbi.nlm.nih.gov/clinvar/?term=SCV000218120
1176091	NC_000017.11:g.43089210A>G	Not Yet Reviewed	chr17:g.43089210:A>G		-	GnomADv3	-
1216871	NC_000017.11:g.43100651A>G	Not Yet Reviewed	chr17:g.43100651:A>G		-	GnomADv3	-
1182222	NC_000017.11:g.43094171T>C	Not Yet Reviewed	chr17:g.43094171:T>C		-	ClinVar	http://www.ncbi.nlm.nih.gov/clinvar/?term=SCV005731692
1164148	NC_000017.11:g.43054593C>T	Not Yet Reviewed	chr17:g.43054593:C>T		-	GnomAD,GnomADv3	-
1219013	NC_000017.11:g.43112733_43112734insGTGGG	Not Yet Reviewed	chr17:g.43112733:A>AGTGGG		-	GnomADv3	-
1216335	NC_000017.11:g.43100556_43100557insTATATATATATAACATATATATAACATATATA	Not Yet Reviewed	chr17:g.43100556:G>GTATATATATATAACATATATATAACATATATA		-	GnomADv3	-
1214429	NC_000017.11:g.43093502_43093503del	Pathogenic	chr17:g.43093501:CCA>C		G677Sfs*5	ENIGMA,ClinVar	http://www.ncbi.nlm.nih.gov/clinvar/?term=SCV001737730, http://www.ncbi.nlm.nih.gov/clinvar/?term=SCV000679526, http://www.ncbi.nlm.nih.gov/clinvar/?term=SCV000783167
1187074	NC_000017.11:g.43101190T>C	Not Yet Reviewed	chr17:g.43101190:T>C		-	GnomADv3	-
1192162	NC_000017.11:g.43114618T>C	Not Yet Reviewed	chr17:g.43114618:T>C		-	GnomADv3	-
1185637	NC_000017.11:g.43099958C>T	Not Yet Reviewed	chr17:g.43099958:C>T		-	GnomAD,GnomADv3	-
1167118	NC_000017.11:g.43063406C>T	Not Yet Reviewed	chr17:g.43063406:C>T		-	LOVD	-
1212692	NC_000017.11:g.43090750_43090751del	Not Yet Reviewed	chr17:g.43090749:CGT>C		-	GnomADv3	-
1185518	NC_000017.11:g.43099850T>A	Not Yet Reviewed	chr17:g.43099850:T>A		-	ClinVar	http://www.ncbi.nlm.nih.gov/clinvar/?term=SCV000679562
1189745	NC_000017.11:g.43107029A>G	Not Yet Reviewed	chr17:g.43107029:A>G		-	GnomAD,GnomADv3	-
1169730	NC_000017.11:g.43069071T>C	Not Yet Reviewed	chr17:g.43069071:T>C		-	GnomADv3	-
1190593	NC_000017.11:g.43109514C>T	Not Yet Reviewed	chr17:g.43109514:C>T		-	GnomADv3	-
1208372	NC_000017.11:g.43048539A>C	Not Yet Reviewed	chr17:g.43048539:A>C		-	GnomADv3	-
1183823	NC_000017.11:g.43095861C>T	Not Yet Reviewed	chr17:g.43095861:C>T		-	ClinVar,BIC,GnomAD	http://www.ncbi.nlm.nih.gov/clinvar/?term=SCV001535100, http://www.ncbi.nlm.nih.gov/clinvar/?term=SCV002581463, http://www.ncbi.nlm.nih.gov/clinvar/?term=SCV000909403, http://www.ncbi.nlm.nih.gov/clinvar/?term=SCV000488162, http://www.ncbi.nlm.nih.gov/clinvar/?term=SCV000571058, http://www.ncbi.nlm.nih.gov/clinvar/?term=SCV000145646, http://www.ncbi.nlm.nih.gov/clinvar/?term=SCV000185697
1172590	NC_000017.11:g.43076487C>A	Not Yet Reviewed	chr17:g.43076487:C>A		-	ClinVar,LOVD	http://www.ncbi.nlm.nih.gov/clinvar/?term=SCV001206885, http://www.ncbi.nlm.nih.gov/clinvar/?term=SCV001478721, http://www.ncbi.nlm.nih.gov/clinvar/?term=SCV001451838, http://www.ncbi.nlm.nih.gov/clinvar/?term=SCV000325975
1190786	NC_000017.11:g.43110459A>G	Not Yet Reviewed	chr17:g.43110459:A>G		-	GnomADv3	-
1208139	NC_000017.11:g.43046730_43046737dup	Not Yet Reviewed	chr17:g.43046729:T>TGCTAAGTG		-	GnomADv3	-
1196024	NC_000017.11:g.43125140T>C	Not Yet Reviewed	chr17:g.43125140:T>C		-	GnomAD	-
1176819	NC_000017.11:g.43091266G>A	Not Yet Reviewed	chr17:g.43091266:G>A		-	GnomAD,GnomADv3	-
1162433	NC_000017.11:g.43049384G>A	Not Yet Reviewed	chr17:g.43049384:G>A		-	GnomADv3	-
1162589	NC_000017.11:g.43049774C>T	Not Yet Reviewed	chr17:g.43049774:C>T		-	1000_Genomes,GnomAD,GnomADv3	-
1188411	NC_000017.11:g.43104261T>A	Not Yet Reviewed	chr17:g.43104261:T>A		-	ClinVar	http://www.ncbi.nlm.nih.gov/clinvar/?term=SCV001387659
1217471	NC_000017.11:g.43101209dup	Not Yet Reviewed	chr17:g.43101208:A>AT		-	GnomADv3	-
1192842	NC_000017.11:g.43116071G>A	Not Yet Reviewed	chr17:g.43116071:G>A		-	1000_Genomes,GnomAD,GnomADv3	-
1170807	NC_000017.11:g.43071217G>T	Not Yet Reviewed	chr17:g.43071217:G>T		-	ClinVar	http://www.ncbi.nlm.nih.gov/clinvar/?term=SCV001184706, http://www.ncbi.nlm.nih.gov/clinvar/?term=SCV004543876, http://www.ncbi.nlm.nih.gov/clinvar/?term=SCV004360158, http://www.ncbi.nlm.nih.gov/clinvar/?term=SCV004118628, http://www.ncbi.nlm.nih.gov/clinvar/?term=SCV000785810, http://www.ncbi.nlm.nih.gov/clinvar/?term=SCV000549263
1174598	NC_000017.11:g.43082576C>T	Not Yet Reviewed	chr17:g.43082576:C>T		-	ClinVar	http://www.ncbi.nlm.nih.gov/clinvar/?term=SCV001495001, http://www.ncbi.nlm.nih.gov/clinvar/?term=SCV000679275
1173922	NC_000017.11:g.43080634G>A	Not Yet Reviewed	chr17:g.43080634:G>A		-	GnomADv3	-
1167881	NC_000017.11:g.43065001T>C	Not Yet Reviewed	chr17:g.43065001:T>C		-	GnomAD,GnomADv3	-
1195120	NC_000017.11:g.43123363T>G	Not Yet Reviewed	chr17:g.43123363:T>G		-	GnomADv3	-
1216410	NC_000017.11:g.43100560A>G	Benign / Little Clinical Significance	chr17:g.43100560:A>G		?	ENIGMA,1000_Genomes,ClinVar,LOVD,GnomADv3	http://www.ncbi.nlm.nih.gov/clinvar/?term=SCV005251091, http://www.ncbi.nlm.nih.gov/clinvar/?term=SCV000244774
1211262	NC_000017.11:g.43072833G>A	Not Yet Reviewed	chr17:g.43072833:G>A		-	GnomADv3	-
1195623	NC_000017.11:g.43124090A>T	Not Yet Reviewed	chr17:g.43124090:A>T		-	ClinVar,ENIGMA_BRCA12_Functional_Assays	http://www.ncbi.nlm.nih.gov/clinvar/?term=SCV001244139
1217835	NC_000017.11:g.43103789_43103790del	Not Yet Reviewed	chr17:g.43103788:AAG>A		-	GnomADv3	-
1168900	NC_000017.11:g.43067647G>A	Not Yet Reviewed	chr17:g.43067647:G>A		-	ClinVar,ENIGMA_BRCA12_Functional_Assays	http://www.ncbi.nlm.nih.gov/clinvar/?term=SCV002644368, http://www.ncbi.nlm.nih.gov/clinvar/?term=SCV001241988
1214855	NC_000017.11:g.43094136del	Not Yet Reviewed	chr17:g.43094135:GA>G		-	ClinVar	http://www.ncbi.nlm.nih.gov/clinvar/?term=SCV004285085, http://www.ncbi.nlm.nih.gov/clinvar/?term=SCV002697122
1172948	NC_000017.11:g.43077071G>T	Not Yet Reviewed	chr17:g.43077071:G>T		-	1000_Genomes,GnomAD,GnomADv3	-
1172904	NC_000017.11:g.43076831A>G	Not Yet Reviewed	chr17:g.43076831:A>G		-	GnomADv3	-
1217569	NC_000017.11:g.43102317T>C	Not Yet Reviewed	chr17:g.43102317:T>C		-	GnomADv3	-
1208993	NC_000017.11:g.43054745_43054746del	Not Yet Reviewed	chr17:g.43054744:ATT>A		-	GnomAD,GnomADv3	-
1161814	NC_000017.11:g.43048535G>C	Not Yet Reviewed	chr17:g.43048535:G>C		-	GnomAD,GnomADv3	-
1161960	NC_000017.11:g.43048913G>A	Not Yet Reviewed	chr17:g.43048913:G>A		-	GnomADv3	-
1213061	NC_000017.11:g.43091759_43091760del	Pathogenic	chr17:g.43091758:TCC>T		N1259Ffs*7	ENIGMA,ClinVar,LOVD,BIC	http://www.ncbi.nlm.nih.gov/clinvar/?term=SCV000300014, http://www.ncbi.nlm.nih.gov/clinvar/?term=SCV000144875
1193723	NC_000017.11:g.43119478C>T	Not Yet Reviewed	chr17:g.43119478:C>T		-	GnomAD,GnomADv3	-
1214303	NC_000017.11:g.43093353del	Not Yet Reviewed	chr17:g.43093352:GA>G		-	ClinVar	http://www.ncbi.nlm.nih.gov/clinvar/?term=SCV001194311, http://www.ncbi.nlm.nih.gov/clinvar/?term=SCV004361027
1208395	NC_000017.11:g.43048576_43054803del	Not Yet Reviewed	chr17:g.43048575:TGCAATCTTGGCTCACTGCAACCTCTGCCTCCCACGTTCAAGCGATGCTCACACCTCAACTTCCCAAATAGCTGGCATTACAGGCATGCTCCACCAGGCCTGGCTACTTTTTGTTTTTTTTTTTTTAGTACAGATGGGGTTTCACCATGTTGGCCAGGCTGGTCTCAAACTCCTGACAAGTGATCCACCTGCCTCGGCCTCCCAAAGTGCTGGGATTACAGACATGAGCCACCATGCCCAGCCTCCAGCCCATCATTTCTTGATGATTTGTTGAAACACAGTATGCTGGGGCAGTCACAGAGAGGAGGGGGAGGGACATATGGGAAAAAGAGTTAGAGGGAAAAAGTCTTCCCTCAGTATATTTAATATGTGCAGTTCTCAAATCCTTACCCATCCCTTACAGATGGAGTCTTTTGGCACAGGTATGTGGGCAGAGAAGACTTCTGAGGCTACAGTAGGGGCATCCATAGGGACTGACAGGTGCCAGTCTTGCTCACAGGAGAGAATATTGTGTCCTCCCTCTCTGACAGGGCACCCAATACTTACTGTGCCAAGGGTGAATGATGAAAGCTCCTTCACCACAGAAGCACCACACAGCTGTACCATCCATTCCAGTTGATCTAAAATGGACATTTAGATGTAAAATCACTGCAGTAATCTGCATACTTAACCCAGGCCCTCTACCCTACACTCTCCGGATGAAGGCTTATAGCAAGACCTCTCAATGGGAGAGTCTGTCTCTCTGCTCCAAAGGACAATGGTCTTAAAATAGTAGGGGTATGGATTTTAAGTCAATTTGCCACTGATATGCCATGTACTCTGGTTATCAGTCTCCATAAGGCCACTTGGTATAAGGTTTGATAGTCTCTCAAATAAAATGCTTGAAAGAAAAAAAAATCAAAGATCTAATTTCCATTAATTTGCTAAATTGCTGGCTAAGACACTGTGTGAAAAAACACCCACCTTCCTTCCCTCCCTTCCTCCCTTCATCCTAATTCTGTGTTGGTAACTGATAATCACGGCCACTGAAAATACCATACTTGGTGGTAATTACTGTAAATGTCAAGAGATGGGAAGATAATTCATCCAGTCAAAAAAATACATGTTATCCTGGTTAGAGACTCAGCAGGGAAAGGCTACATGCTGAGCTGGAATCCATATACTCAGGGGAATAAAAATCAGAAGAGACTGTGGAGATGCTGTGTACCTGGAAAATCAGAACTGCCCAATGGGCTCTGTTGGCTGTGTTCTTCAAGACATTCATGTATGTTGCTCTTTCCCATCAGCCCGTTTCTGGGAATTGCTGAGGTGCTCCTGTCTGTCTGACTGAACGAAGGTTGACTAACTCACCCCCAAAATAATACTTTCTGGCAACCCTGGTTTCCACTATACCAAAGTAAAAAAACACTGAGAAATCCTTGAGTGGAACTTGGAAATTTCATAAAAATCCAATTGATAACTAATAAAGAGGATGGAAACAAAATTACATTGCAGCCAGGTTTTCTTGCTGTCACTCATCTGCCTGTGACCAGATGCTAAGGCCTTTCTCTAAGGTGTAAGAGGACCTAAGTCCCTGGGCAGAAGCAGGCACAGGAGGCAAAGGTGGGTAGCTTTTGCTGTGAAAAGAACAAACCAAATTTATACACACACCAAGGCCTTTGTGCTGCGCAACTCCAGAGGTAAGCTTTATAGCAGTCCTAAGCATAACATTGTATTAAGTGTCAAGTTTAATTAGAAAATGTTCATGGAGAGGGCTGGGCACAGTGGCTCATGCCTGTAATCCTAGCACTTTGGGAGGCTGAGGCGGGTGGATCACGAGGTCAGGAGATCGGGACCATATTGGCTAACACGGTGAAACCCCGTCTCTACTAAAAAAAAAATACAAAAAATTAGTCGGGCGTGGTGGCACACGCCTGTAGTCTCAGCTATTTGGGAGGCTGAGGCAGGAGAATCACTTGAACCCGGGAGGTGGAGGTTGCAGTGAGCCGAGATCGCGCCATTGCACTCTGGCCTGGGCAACAGAGACTCGACCTCAAAAAAAAAGAAAAAAAAAAAGAAATGTTCACCGAGAATCTTCCCCTGCTCTGGGCCCGTCCGTGGTGGGCCAGCTGCTGTGCTTTCTTCTATGTAAGTAAATTAAGATGGTTTAGGAAGAGGAGAACTCCTCCTTGATTTTTACCTATCCAAAGATATTTTCTCACTAACATGTTGGCACTAACAGCAGCTCAACGCCATCTGAACACATAACATACTGAATCCTAACTATTAACCACCTTCATGCTCTTGAGAAGGGGGACAAGGTATAGTTTTTTTTTGCCATAGGATAACATTTAGGTGCTGTTTTGTTTGGAGAGTGGTAGAGAAATAGAATAGCCTCTAGAACATTTCAGCAATCTGAGGAACCCCCATCGTGGGATCTTGCTTATAATACTCCACTATGTAAGACAAAGGCTGGTGCTGGAACTCTGGGGTTCTCCCAGGCTCTTACCTGTGGGCATGTTGGTGAAGGGCCCATAGCAACAGATTTCTAGCCCCCTGAAGATCTGGAAGAAGAGAGGAAGAGAGAGGGACAGGGGAATGGAGAGAAGGAAAATCTAGTTATAAAAGAATATTGGCTTTTATTCAAAAAACAGACTTTCAAAAAGGAAGAGCTTTTCTTTTTCTTCTGTTCACCACCTGATGATTTCTGCTGCTACTTCCCAGGGACAAGCAGTCCAATGTCCAGAACACTACTGGATTTCAGAAGATCTTCTTGAAGTGCATATGTAGTTGACCTGCACTCTACAGGCATTCTTTGTCATTCAAGGACTGAGCATCTCACTTTTGTCACCAATCAGGCCAAGGCTCCTCCCTAATGATCTCTGCAGGTGCTTTAACTTGTTAGATGCAAGGGAAAAAAGGTCCTTCTGTATGTTTAATAAGAGGCTTGGATGGCTAGAAACTCAAAGTTATTGGCTGAAGTTTGATGTTTATCCAGACTTGGTACCTCAAGTACTCACTATGACCCCATCAACAGAGGGGTCTATGTTGATTTTAGGTGTACATGCTCCTTGTCTCCTCTGACTTTTTTTTTTTTTTTTGAGACGGAGTCTCTCTCTGTCACCTAGGCTGGAGCGTAGTGGTGCGATCTGGGCTCACTGCAACCTCTGCCTCCAGGGTTCAAGCGATTCTCCTGCCTTAGCCTCCTGAGTAGCTGGGATTACAGGCGCGCACCACCACGCCCGGCTAATTTTTGTATTTTTAGTAGAGACAGGGTTTCACCATGTTGGTCAGGCTGGTCTCGAACTCCTGACCTCGTGATCTGCCTGTCTTGGCCTTCCAAAGTGCTGGGATTACAGGCATAAGCCACTGCGCCCGGCCCTCTCTGACTTTCTTCTAGCCCCCTAAACATCTGTTCCTTCCTTCTCACTACTCTGAGAATGGCCATTGTATCTTTAGGCCACCTAAGCAGTTTTTAATCTAGAAGTGAAGCCAGGTTCTGCCTCTCCTCATTGAACTAGTCTGACTACCTGGTTTCCTGAAGACACAGATCACACTGCACTGCCTCTTCCACTTACAGGGCTTGGCAACACTGTTCAAAACAACTTTCTGTGATAGTCACAATGTTCTATATCTATGCTAATAAGGTAGCCATGAGTCACATATAGTTATTGAGCACTGGAGATGTGGTTAGGGTGAATGAAGAACTAAACTTCATATTTTAATTTTTTTCTTTTTTTTTGAAGAGATGAGGTCTCATTCTGTCACTCAGGCTGGAGTACAGTGGCACGATCATAGCTTGCTGCAGTATTGAACTTCTGGGCTCAAGCAATCCTCTTGCCTCAGCCTCCTAAGTAGCTGGGACTACAAGTGCACACCACCATGACTGGCTAATTTGTAAAATTTAAATTTAAACAGTCCCATGTGGCTGGTGGCAACAGTGTGGGACAGTGCAAATTCTCATAAACACACTGGCATAGGTTCTTAGCAAATAACTTGGGTATCACTTAAAAATAAACCCTAAAATTGTATCATTTTGGATGGATATGTTTTGGGTGACTCTCAGTGTCTTGACCTTCCCATTGCAATAAAAAGAAAATTGCCAAGGCCTAAAATTCACCTGGCTTCAAAGAGACTGCGATAGAGAAAAAAATCAGGAAGCTAAAAATACACGGATGGCCTTTTAGAAAGTGGTCACCCTCCCCCTTGACAGACAGACGGACAGAAACACACACACACACACACACACACACACACACACACACACACACTCTCTTACTTTACCGCCAGAGTGAAAAGAAATGGCAGTAGGACAAGTCTGTGTGTTTTTTTTTTTTTTTTGAGACGCAGTCTTGCACTGTCGCCTGGGCTGGAGTGCAATGGTGCCATCTCGGCTCACTGCAACCTCCACCTCCTGGGTTCAAGTGATTCTCCTGCCTCAGCCTCCCTAGTAGCTGGGATTACAGGTGCACACCACCACACCCGGCTAATTTTTTGTATTTTTAGTAGAAACGGGGTTTCACTATGTTGGCCAGGCTGGTCTTGAACTCCTGACCTCATGATCCACCCGCCTCAGGCTCCCAAAGACAAGTCTGTTTGTTTTAAGGGACAGCATCCATCTGTGCCACTCTCACTACCTGTATGAATAAACCGCACCCCCAACCTGTTGATAGGACCTGCATGCTCATAATGCTAGAAGTTCTCCCCAGGCAGCCAAGTGGAGCCAAATGCTGACATGAAAAGTACAAAAGATTAGGAATGTTTATATCCAGGCTAACACTCAGTGATGAGGATGCCTAGTTATGAGATAAGAAATTTGAAGTTTCGGGCTTGGCGTAGTGGCTCACGCCTGTAATCCCAGCACTTTGGGAGGCTGAGGCAGGCGGATCACGAGGTCAAGAGATGGAGACCATCCCGTCTAACACAGTGAAAACCCGTCTCTACTAAAAATACAAAAAATTAGCTGGGCATGGTGGCGGGCACCTGTAGTCCCAGCTACTTGGGAGGCTGAGGCAGGAGAATGGTGTGAACCCAGGAGGTGGAGTGGAGCTGGTAGTGAGCCGAGACGGCGCCACTGCACTCCAGCCTGGGTGACATAGCGAGACTCTGTCTCAAAAAAAAAAAGAAATTTGAAGTTTCAGGCCGGGCGCGGTGGCCTGTAATCCTAGCACTTTGGGAGGCCGAGGTGGGTGGATCACTTGGGGTCGGGAGTTCAAGACCAGCGTGACCAACATGGAGAAACCCCATCTCTACTAAAAATACAAAATCAGCTGGGCGTGGTGGCACATGCCTGTAATCCTAGCTACTTAGGAGGCTGAGGCAGGAGAATCACTTGAACCCTGGAGGCAGAGATTGCGGTGAGCCAAGATCACGCCATTGTACTTCAGCCTGGGCAAGAAGAGCAAAGCTTCGTCTTAAAAAAAAAAAAAAAGAAATTTGAAGTTTCACCTCTACATATACATTTCTCTTCCAGAGAAAAATACTATGGTGACATTTAGTATTTTCAGAATGTCATTACTTTGACCACATACTTTCCATCATTGCTATTCTGCATGGAGGAAAAAATCCAAAGCACTAGAATTTCTTTTTAAAGAGGGGAAGAATCTGGTGCTAATACTGCCTAGCATACAGTGGAGGAAAAACAGAGGACTGGCTCACATGGCGCTCCCCTGTGGTAAAGGCAGAAGCAGAAATAAGGCCAGCAGCTTTTCTTGGCATCTGGAACAATTACTTGATAGGCTCAGAAGGTAAAAACAGGCTGACCTCAGCAGTTCAAAACTCCAGGCTTCATTTGTGATCATGTCCCAAAGCAGTTTTCCTTAGGAAATTACCTCTACTGGTTCCCTCTTAAGTTTCTATAAAGGGACAGAAAGTGCTCAGTAGAAGGATGTTTTGTTTTGTTTTGAGACAAGGTCTCACAATGTTGGCCAGGCTGGAGTGCAGTAGCACCATCATGGCTCACTGCAGCCTCGACCTCCCAGACTCAAGCATTCTTCTCACCTCAGCCTCCTGAGTAGCTGGGAATACAAGAGTGTGCTACGACACCCAATTAATTTTTAAATTTTTTTGTAGAGACAGGGTCTTACTATGTTGCCCAGGCTAGTCTTGAACTCCTGGGCTCAAGTGATCCTCCTGCCTTGGCCTCCTAAAGTGCTGGGATTACAGAAGTGAGCCGCTGTGCCCAGCTGGGATTTTTTTTTTTTTTTTGAGATGAAGTCTCCCTCTTGTCCCCAGGCTAGAGTGCAGTGGC>T		-	ClinVar	http://www.ncbi.nlm.nih.gov/clinvar/?term=SCV000855289
1209923	NC_000017.11:g.43063918T>C	Not Yet Reviewed	chr17:g.43063918:T>C		-	ClinVar,LOVD,ENIGMA_BRCA12_Functional_Assays	http://www.ncbi.nlm.nih.gov/clinvar/?term=SCV001140487, http://www.ncbi.nlm.nih.gov/clinvar/?term=SCV005914201, http://www.ncbi.nlm.nih.gov/clinvar/?term=SCV000936360, http://www.ncbi.nlm.nih.gov/clinvar/?term=SCV005058279, http://www.ncbi.nlm.nih.gov/clinvar/?term=SCV000277183, http://www.ncbi.nlm.nih.gov/clinvar/?term=SCV002767334, http://www.ncbi.nlm.nih.gov/clinvar/?term=SCV001244104
1210896	NC_000017.11:g.43070716T>C	Not Yet Reviewed	chr17:g.43070716:T>C		-	GnomADv3	-
1215676	NC_000017.11:g.43096561A>C	Not Yet Reviewed	chr17:g.43096561:A>C		-	GnomADv3	-
1172203	NC_000017.11:g.43074904G>C	Not Yet Reviewed	chr17:g.43074904:G>C		-	GnomADv3	-
1164612	NC_000017.11:g.43056518C>A	Not Yet Reviewed	chr17:g.43056518:C>A		-	GnomADv3	-
1178550	NC_000017.11:g.43092274A>T	Pathogenic	chr17:g.43092274:A>T		L1086*	ENIGMA,ClinVar,LOVD,BIC	http://www.ncbi.nlm.nih.gov/clinvar/?term=SCV001579926, http://www.ncbi.nlm.nih.gov/clinvar/?term=SCV005201805, http://www.ncbi.nlm.nih.gov/clinvar/?term=SCV000325588, http://www.ncbi.nlm.nih.gov/clinvar/?term=SCV000299902, http://www.ncbi.nlm.nih.gov/clinvar/?term=SCV000144689, http://www.ncbi.nlm.nih.gov/clinvar/?term=SCV000665796
1193899	NC_000017.11:g.43120386G>A	Not Yet Reviewed	chr17:g.43120386:G>A		-	GnomADv3	-
1174074	NC_000017.11:g.43081371A>T	Not Yet Reviewed	chr17:g.43081371:A>T		-	GnomAD,GnomADv3	-
1164805	NC_000017.11:g.43057052C>T	Not Yet Reviewed	chr17:g.43057052:C>T		-	ClinVar,LOVD,ExAC,BIC,GnomAD,ENIGMA_BRCA12_Functional_Assays	http://www.ncbi.nlm.nih.gov/clinvar/?term=SCV001242991, http://www.ncbi.nlm.nih.gov/clinvar/?term=SCV000145432, http://www.ncbi.nlm.nih.gov/clinvar/?term=SCV000276109, http://www.ncbi.nlm.nih.gov/clinvar/?term=SCV000326236
1172322	NC_000017.11:g.43075374A>G	Not Yet Reviewed	chr17:g.43075374:A>G		-	GnomADv3	-
1171778	NC_000017.11:g.43074342C>T	Not Yet Reviewed	chr17:g.43074342:C>T		-	ClinVar	http://www.ncbi.nlm.nih.gov/clinvar/?term=SCV000939487, http://www.ncbi.nlm.nih.gov/clinvar/?term=SCV000215536, http://www.ncbi.nlm.nih.gov/clinvar/?term=SCV002787661, http://www.ncbi.nlm.nih.gov/clinvar/?term=SCV000909015
1220030	NC_000017.11:g.43121719T>A	Not Yet Reviewed	chr17:g.43121719:T>A		-	GnomADv3	-
1214372	NC_000017.11:g.43093429T>C	Not Yet Reviewed	chr17:g.43093429:T>C		-	ClinVar	http://www.ncbi.nlm.nih.gov/clinvar/?term=SCV000273353, http://www.ncbi.nlm.nih.gov/clinvar/?term=SCV000289757, http://www.ncbi.nlm.nih.gov/clinvar/?term=SCV003849499, http://www.ncbi.nlm.nih.gov/clinvar/?term=SCV001734717, http://www.ncbi.nlm.nih.gov/clinvar/?term=SCV000786221
1194333	NC_000017.11:g.43121405C>T	Benign / Little Clinical Significance	chr17:g.43121405:C>T		?	ENIGMA,1000_Genomes,ClinVar,LOVD,GnomAD,GnomADv3	http://www.ncbi.nlm.nih.gov/clinvar/?term=SCV000244873
1218512	NC_000017.11:g.43108327G>A	Not Yet Reviewed	chr17:g.43108327:G>A		-	GnomADv3	-
1212504	NC_000017.11:g.43088383dup	Not Yet Reviewed	chr17:g.43088382:T>TA		-	GnomADv3	-
1216618	NC_000017.11:g.43100610_43100611dup	Benign / Little Clinical Significance	chr17:g.43100609:C>CAT		-	ENIGMA,ClinVar,LOVD,GnomAD,GnomADv3	http://www.ncbi.nlm.nih.gov/clinvar/?term=SCV000244780
1217181	NC_000017.11:g.43100680_43100681insATATATAACATATATATATATATATATATATATA	Not Yet Reviewed	chr17:g.43100680:T>TATATATAACATATATATATATATATATATATATA		-	GnomADv3	-
1162091	NC_000017.11:g.43049127A>C	Not Yet Reviewed	chr17:g.43049127:A>C		-	ClinVar,ENIGMA_BRCA12_Functional_Assays	http://www.ncbi.nlm.nih.gov/clinvar/?term=SCV001238293
1170159	NC_000017.11:g.43070936C>A	Not Yet Reviewed	chr17:g.43070936:C>A		-	ClinVar,ENIGMA_BRCA12_Functional_Assays	http://www.ncbi.nlm.nih.gov/clinvar/?term=SCV001243296
1209327	NC_000017.11:g.43057538dup	Not Yet Reviewed	chr17:g.43057537:T>TA		-	GnomAD,GnomADv3	-
1188548	NC_000017.11:g.43104783C>A	Not Yet Reviewed	chr17:g.43104783:C>A		-	GnomADv3	-
1163114	NC_000017.11:g.43051096A>T	Not Yet Reviewed	chr17:g.43051096:A>T		-	ClinVar,ENIGMA_BRCA12_Functional_Assays	http://www.ncbi.nlm.nih.gov/clinvar/?term=SCV001242589
1218522	NC_000017.11:g.43108333_43108334insA	Not Yet Reviewed	chr17:g.43108333:G>GA		-	GnomADv3	-
1178536	NC_000017.11:g.43092270C>A	Not Yet Reviewed	chr17:g.43092270:C>A		-	ClinVar,GnomAD,GnomADv3	http://www.ncbi.nlm.nih.gov/clinvar/?term=SCV004360239
1215586	NC_000017.11:g.43096376C>T	Not Yet Reviewed	chr17:g.43096376:C>T		-	GnomADv3	-
1184331	NC_000017.11:g.43096647A>G	Not Yet Reviewed	chr17:g.43096647:A>G		-	GnomAD,GnomADv3	-
1180968	NC_000017.11:g.43093493T>A	Pathogenic	chr17:g.43093493:T>A		K680*	ENIGMA,ClinVar	http://www.ncbi.nlm.nih.gov/clinvar/?term=SCV000783563, http://www.ncbi.nlm.nih.gov/clinvar/?term=SCV000587181
1209232	NC_000017.11:g.43057101del	Not Yet Reviewed	chr17:g.43057100:TC>T		-	ClinVar,LOVD	http://www.ncbi.nlm.nih.gov/clinvar/?term=SCV002046294
1194832	NC_000017.11:g.43122845G>A	Not Yet Reviewed	chr17:g.43122845:G>A		-	1000_Genomes,GnomADv3	-
1220082	NC_000017.11:g.43122863del	Not Yet Reviewed	chr17:g.43122862:CG>C		-	GnomAD,GnomADv3	-
1168518	NC_000017.11:g.43067249T>C	Not Yet Reviewed	chr17:g.43067249:T>C		-	GnomADv3	-
1160157	NC_000017.11:g.43045685T>C	Not Yet Reviewed	chr17:g.43045685:T>C		-	ClinVar	http://www.ncbi.nlm.nih.gov/clinvar/?term=SCV000636056
1211875	NC_000017.11:g.43078943C>T	Not Yet Reviewed	chr17:g.43078943:C>T		-	GnomADv3	-
1174167	NC_000017.11:g.43081955A>G	Not Yet Reviewed	chr17:g.43081955:A>G		-	1000_Genomes,GnomAD,GnomADv3	-
1220354	NC_000017.11:g.43124048C>A	Not Yet Reviewed	chr17:g.43124048:C>A		-	ClinVar,LOVD,ENIGMA_BRCA12_Functional_Assays	http://www.ncbi.nlm.nih.gov/clinvar/?term=SCV001430326, http://www.ncbi.nlm.nih.gov/clinvar/?term=SCV001244179, http://www.ncbi.nlm.nih.gov/clinvar/?term=SCV000683239
1210957	NC_000017.11:g.43071008_43071009del	Pathogenic	chr17:g.43071007:TTC>T		K1636Afs*42	ENIGMA,ClinVar,LOVD	http://www.ncbi.nlm.nih.gov/clinvar/?term=SCV000323807, http://www.ncbi.nlm.nih.gov/clinvar/?term=SCV004360145, http://www.ncbi.nlm.nih.gov/clinvar/?term=SCV000326062
1178720	NC_000017.11:g.43092364G>A	Not Yet Reviewed	chr17:g.43092364:G>A		-	ClinVar	http://www.ncbi.nlm.nih.gov/clinvar/?term=SCV002132123, http://www.ncbi.nlm.nih.gov/clinvar/?term=SCV003852551, http://www.ncbi.nlm.nih.gov/clinvar/?term=SCV002820415, http://www.ncbi.nlm.nih.gov/clinvar/?term=SCV002068549, http://www.ncbi.nlm.nih.gov/clinvar/?term=SCV000916802, http://www.ncbi.nlm.nih.gov/clinvar/?term=SCV000274782
1177155	NC_000017.11:g.43091563T>C	Not Yet Reviewed	chr17:g.43091563:T>C		-	ClinVar	http://www.ncbi.nlm.nih.gov/clinvar/?term=SCV003204293, http://www.ncbi.nlm.nih.gov/clinvar/?term=SCV003849365
1189200	NC_000017.11:g.43106151T>C	Not Yet Reviewed	chr17:g.43106151:T>C		-	GnomADv3	-
1215752	NC_000017.11:g.43097235T>C	Not Yet Reviewed	chr17:g.43097235:T>C		-	ClinVar,LOVD,exLOVD,ExAC,ESP,BIC,GnomAD	http://www.ncbi.nlm.nih.gov/clinvar/?term=SCV006058339, http://www.ncbi.nlm.nih.gov/clinvar/?term=SCV004563451, http://www.ncbi.nlm.nih.gov/clinvar/?term=SCV000488066, http://www.ncbi.nlm.nih.gov/clinvar/?term=SCV000600429, http://www.ncbi.nlm.nih.gov/clinvar/?term=SCV000512280, http://www.ncbi.nlm.nih.gov/clinvar/?term=SCV000053871, http://www.ncbi.nlm.nih.gov/clinvar/?term=SCV000145636, http://www.ncbi.nlm.nih.gov/clinvar/?term=SCV000636060, http://www.ncbi.nlm.nih.gov/clinvar/?term=SCV000683340
1181522	NC_000017.11:g.43093784T>A	Pathogenic	chr17:g.43093784:T>A		K583*	ENIGMA,ClinVar,LOVD,BIC	http://www.ncbi.nlm.nih.gov/clinvar/?term=SCV001579955, http://www.ncbi.nlm.nih.gov/clinvar/?term=SCV000325132, http://www.ncbi.nlm.nih.gov/clinvar/?term=SCV000299643, http://www.ncbi.nlm.nih.gov/clinvar/?term=SCV000144171
1176129	NC_000017.11:g.43089366T>C	Not Yet Reviewed	chr17:g.43089366:T>C		-	GnomADv3	-
1182587	NC_000017.11:g.43094368C>G	Not Yet Reviewed	chr17:g.43094368:C>G		-	ClinVar	http://www.ncbi.nlm.nih.gov/clinvar/?term=SCV003846130, http://www.ncbi.nlm.nih.gov/clinvar/?term=SCV001512212, http://www.ncbi.nlm.nih.gov/clinvar/?term=SCV000217762
1211516	NC_000017.11:g.43074948G>A	Not Yet Reviewed	chr17:g.43074948:G>A		-	GnomADv3	-
1216553	NC_000017.11:g.43100596_43100597del	Not Yet Reviewed	chr17:g.43100595:TTA>T		-	GnomAD,GnomADv3	-
1181814	NC_000017.11:g.43093951T>C	Not Yet Reviewed	chr17:g.43093951:T>C		-	ClinVar,ExAC,GnomAD	http://www.ncbi.nlm.nih.gov/clinvar/?term=SCV000824051, http://www.ncbi.nlm.nih.gov/clinvar/?term=SCV005428611, http://www.ncbi.nlm.nih.gov/clinvar/?term=SCV002704215, http://www.ncbi.nlm.nih.gov/clinvar/?term=SCV003851194, http://www.ncbi.nlm.nih.gov/clinvar/?term=SCV000565704
1193962	NC_000017.11:g.43120561G>A	Not Yet Reviewed	chr17:g.43120561:G>A		-	GnomADv3	-
1217229	NC_000017.11:g.43100684T>A	Not Yet Reviewed	chr17:g.43100684:T>A		-	GnomADv3	-
1216997	NC_000017.11:g.43100666_43100667insTTT	Not Yet Reviewed	chr17:g.43100666:A>ATTT		-	GnomADv3	-
1215831	NC_000017.11:g.43098049del	Not Yet Reviewed	chr17:g.43098048:GA>G		-	GnomADv3	-
1212499	NC_000017.11:g.43088369_43088370dup	Not Yet Reviewed	chr17:g.43088368:C>CTT		-	GnomADv3	-
1213574	NC_000017.11:g.43092420_43092421insA	Pathogenic	chr17:g.43092420:T>TA		K1037Nfs*9	ENIGMA,ClinVar	http://www.ncbi.nlm.nih.gov/clinvar/?term=SCV000783240
1168129	NC_000017.11:g.43066128G>A	Not Yet Reviewed	chr17:g.43066128:G>A		-	GnomADv3	-
1160042	NC_000017.11:g.43045324C>A	Not Yet Reviewed	chr17:g.43045324:C>A		-	GnomADv3	-
1220312	NC_000017.11:g.43124022del	Not Yet Reviewed	chr17:g.43124021:TG>T		-	ClinVar,LOVD	http://www.ncbi.nlm.nih.gov/clinvar/?term=SCV005640305, http://www.ncbi.nlm.nih.gov/clinvar/?term=SCV001189028
1190931	NC_000017.11:g.43110887G>A	Not Yet Reviewed	chr17:g.43110887:G>A		-	GnomADv3	-
1159986	NC_000017.11:g.43045155G>A	Not Yet Reviewed	chr17:g.43045155:G>A		-	GnomADv3	-
1217610	NC_000017.11:g.43102358_43102366dup	Not Yet Reviewed	chr17:g.43102357:C>CTTTTTTTTT		-	GnomAD,GnomADv3	-
1193848	NC_000017.11:g.43120136A>G	Not Yet Reviewed	chr17:g.43120136:A>G		-	GnomAD,GnomADv3	-
1214469	NC_000017.11:g.43093557del	Not Yet Reviewed	chr17:g.43093556:GC>G		-	ClinVar	http://www.ncbi.nlm.nih.gov/clinvar/?term=SCV002721374
1166549	NC_000017.11:g.43062297G>A	Not Yet Reviewed	chr17:g.43062297:G>A		-	GnomADv3	-
1171600	NC_000017.11:g.43073768T>A	Benign / Little Clinical Significance	chr17:g.43073768:T>A		?	ENIGMA,1000_Genomes,ClinVar,LOVD,GnomAD,GnomADv3	http://www.ncbi.nlm.nih.gov/clinvar/?term=SCV000244665
1211611	NC_000017.11:g.43076295A>C	Not Yet Reviewed	chr17:g.43076295:A>C		-	GnomADv3	-
1218877	NC_000017.11:g.43111378_43111379del	Not Yet Reviewed	chr17:g.43111377:AGG>A		-	GnomADv3	-
1187803	NC_000017.11:g.43103340C>A	Not Yet Reviewed	chr17:g.43103340:C>A		-	1000_Genomes,GnomAD,GnomADv3	-
1172324	NC_000017.11:g.43075386G>T	Not Yet Reviewed	chr17:g.43075386:G>T		-	GnomADv3	-
1185618	NC_000017.11:g.43099914G>C	Not Yet Reviewed	chr17:g.43099914:G>C		-	LOVD	-
1165045	NC_000017.11:g.43057115T>A	Not Yet Reviewed	chr17:g.43057115:T>A		-	ClinVar,ENIGMA_BRCA12_Functional_Assays	http://www.ncbi.nlm.nih.gov/clinvar/?term=SCV001241937
1182791	NC_000017.11:g.43094477C>T	Not Yet Reviewed	chr17:g.43094477:C>T		-	ClinVar	http://www.ncbi.nlm.nih.gov/clinvar/?term=SCV003846195, http://www.ncbi.nlm.nih.gov/clinvar/?term=SCV000549345
1165927	NC_000017.11:g.43059635C>T	Not Yet Reviewed	chr17:g.43059635:C>T		-	GnomAD,GnomADv3	-
1182409	NC_000017.11:g.43094268T>C	Not Yet Reviewed	chr17:g.43094268:T>C		-	ClinVar	http://www.ncbi.nlm.nih.gov/clinvar/?term=SCV004408501
1215296	NC_000017.11:g.43094732del	Not Yet Reviewed	chr17:g.43094731:GA>G		-	ClinVar	http://www.ncbi.nlm.nih.gov/clinvar/?term=SCV000661114
1175607	NC_000017.11:g.43087096T>C	Not Yet Reviewed	chr17:g.43087096:T>C		-	GnomADv3	-
1178268	NC_000017.11:g.43092133A>T	Pathogenic	chr17:g.43092133:A>T		L1133*	ENIGMA,ClinVar,LOVD,BIC	http://www.ncbi.nlm.nih.gov/clinvar/?term=SCV004360233, http://www.ncbi.nlm.nih.gov/clinvar/?term=SCV000294030, http://www.ncbi.nlm.nih.gov/clinvar/?term=SCV000144750, http://www.ncbi.nlm.nih.gov/clinvar/?term=SCV001181637, http://www.ncbi.nlm.nih.gov/clinvar/?term=SCV000299938
1178260	NC_000017.11:g.43092131C>T	Not Yet Reviewed	chr17:g.43092131:C>T		-	ClinVar	http://www.ncbi.nlm.nih.gov/clinvar/?term=SCV000946656, http://www.ncbi.nlm.nih.gov/clinvar/?term=SCV001181656, http://www.ncbi.nlm.nih.gov/clinvar/?term=SCV003850468, http://www.ncbi.nlm.nih.gov/clinvar/?term=SCV000699028, http://www.ncbi.nlm.nih.gov/clinvar/?term=SCV000688433
1179619	NC_000017.11:g.43092831A>C	Not Yet Reviewed	chr17:g.43092831:A>C		-	ClinVar	http://www.ncbi.nlm.nih.gov/clinvar/?term=SCV001702136
1216593	NC_000017.11:g.43100604T>C	Not Yet Reviewed	chr17:g.43100604:T>C		-	GnomAD,GnomADv3	-
1217737	NC_000017.11:g.43102732A>G	Not Yet Reviewed	chr17:g.43102732:A>G		-	GnomADv3	-
1218888	NC_000017.11:g.43111492T>C	Not Yet Reviewed	chr17:g.43111492:T>C		-	GnomADv3	-
1192394	NC_000017.11:g.43115540C>T	Not Yet Reviewed	chr17:g.43115540:C>T		-	GnomADv3	-
1209709	NC_000017.11:g.43062088_43062089del	Not Yet Reviewed	chr17:g.43062087:GCA>G		-	GnomADv3	-
1210305	NC_000017.11:g.43067254_43067255insTTT	Not Yet Reviewed	chr17:g.43067254:C>CTTT		-	GnomAD	-
1216322	NC_000017.11:g.43100548_43100560del	Not Yet Reviewed	chr17:g.43100547:TGTGTGTGTGTGTA>T		-	GnomADv3	-
1175980	NC_000017.11:g.43088679C>A	Not Yet Reviewed	chr17:g.43088679:C>A		-	GnomADv3	-
1212989	NC_000017.11:g.43091675del	Pathogenic	chr17:g.43091674:CT>C		S1286Vfs*21	ENIGMA,ClinVar,LOVD,BIC	http://www.ncbi.nlm.nih.gov/clinvar/?term=SCV003441869, http://www.ncbi.nlm.nih.gov/clinvar/?term=SCV000325772, http://www.ncbi.nlm.nih.gov/clinvar/?term=SCV005980144, http://www.ncbi.nlm.nih.gov/clinvar/?term=SCV000300030, http://www.ncbi.nlm.nih.gov/clinvar/?term=SCV000144900
1173399	NC_000017.11:g.43078617A>G	Not Yet Reviewed	chr17:g.43078617:A>G		-	GnomADv3	-
1209513	NC_000017.11:g.43058785dup	Not Yet Reviewed	chr17:g.43058784:T>TA		-	GnomADv3	-
1169811	NC_000017.11:g.43069547G>A	Not Yet Reviewed	chr17:g.43069547:G>A		-	GnomAD,GnomADv3	-
1167551	NC_000017.11:g.43063955C>T	Not Yet Reviewed	chr17:g.43063955:C>T		-	ClinVar,LOVD,ENIGMA_BRCA12_Functional_Assays	http://www.ncbi.nlm.nih.gov/clinvar/?term=SCV004240275, http://www.ncbi.nlm.nih.gov/clinvar/?term=SCV000730478, http://www.ncbi.nlm.nih.gov/clinvar/?term=SCV000679568, http://www.ncbi.nlm.nih.gov/clinvar/?term=SCV001243487, http://www.ncbi.nlm.nih.gov/clinvar/?term=SCV001630577, http://www.ncbi.nlm.nih.gov/clinvar/?term=SCV002643628
1180397	NC_000017.11:g.43093233A>G	Not Yet Reviewed	chr17:g.43093233:A>G		-	ClinVar	http://www.ncbi.nlm.nih.gov/clinvar/?term=SCV001349147, http://www.ncbi.nlm.nih.gov/clinvar/?term=SCV005550068
1190769	NC_000017.11:g.43110371A>G	Not Yet Reviewed	chr17:g.43110371:A>G		-	GnomAD,GnomADv3	-
1178585	NC_000017.11:g.43092290T>C	Not Yet Reviewed	chr17:g.43092290:T>C		-	ClinVar	http://www.ncbi.nlm.nih.gov/clinvar/?term=SCV000276888, http://www.ncbi.nlm.nih.gov/clinvar/?term=SCV003849097
1219550	NC_000017.11:g.43118470G>A	Not Yet Reviewed	chr17:g.43118470:G>A		-	GnomADv3	-
1218103	NC_000017.11:g.43104926del	Pathogenic	chr17:g.43104925:GT>G		Q81Hfs*7	ENIGMA,ClinVar,LOVD,BIC	http://www.ncbi.nlm.nih.gov/clinvar/?term=SCV000299431, http://www.ncbi.nlm.nih.gov/clinvar/?term=SCV000144779
1181748	NC_000017.11:g.43093909T>C	Not Yet Reviewed	chr17:g.43093909:T>C		-	ClinVar,LOVD	http://www.ncbi.nlm.nih.gov/clinvar/?term=SCV002285418, http://www.ncbi.nlm.nih.gov/clinvar/?term=SCV003851166
1193609	NC_000017.11:g.43119112A>G	Not Yet Reviewed	chr17:g.43119112:A>G		-	1000_Genomes,GnomADv3	-
1187183	NC_000017.11:g.43101590C>T	Not Yet Reviewed	chr17:g.43101590:C>T		-	1000_Genomes,GnomADv3	-
1213313	NC_000017.11:g.43092054T>C	Not Yet Reviewed	chr17:g.43092054:T>C		-	ClinVar	http://www.ncbi.nlm.nih.gov/clinvar/?term=SCV005980097
1162799	NC_000017.11:g.43050608C>G	Not Yet Reviewed	chr17:g.43050608:C>G		-	ClinVar	http://www.ncbi.nlm.nih.gov/clinvar/?term=SCV004215058
1218489	NC_000017.11:g.43108184_43108185insAC	Not Yet Reviewed	chr17:g.43108184:A>AAC		-	GnomADv3	-
1161105	NC_000017.11:g.43047074A>C	Not Yet Reviewed	chr17:g.43047074:A>C		-	1000_Genomes,GnomADv3	-
1170201	NC_000017.11:g.43070949A>T	Not Yet Reviewed	chr17:g.43070949:A>T		-	ClinVar,ENIGMA_BRCA12_Functional_Assays	http://www.ncbi.nlm.nih.gov/clinvar/?term=SCV001243278
1162048	NC_000017.11:g.43049115A>T	Not Yet Reviewed	chr17:g.43049115:A>T		-	ClinVar,ENIGMA_BRCA12_Functional_Assays	http://www.ncbi.nlm.nih.gov/clinvar/?term=SCV001238696, http://www.ncbi.nlm.nih.gov/clinvar/?term=SCV000636036
1195032	NC_000017.11:g.43123339G>C	Not Yet Reviewed	chr17:g.43123339:G>C		-	GnomAD,GnomADv3	-
1187138	NC_000017.11:g.43101453C>T	Not Yet Reviewed	chr17:g.43101453:C>T		-	GnomADv3	-
1183175	NC_000017.11:g.43094676A>T	Not Yet Reviewed	chr17:g.43094676:A>T		-	ClinVar,GnomAD	http://www.ncbi.nlm.nih.gov/clinvar/?term=SCV004396201
1215865	NC_000017.11:g.43098483C>T	Not Yet Reviewed	chr17:g.43098483:C>T		-	GnomAD,GnomADv3	-
1193540	NC_000017.11:g.43118865G>T	Not Yet Reviewed	chr17:g.43118865:G>T		-	GnomAD,GnomADv3	-
1162577	NC_000017.11:g.43049726G>C	Not Yet Reviewed	chr17:g.43049726:G>C		-	ClinVar,GnomADv3	http://www.ncbi.nlm.nih.gov/clinvar/?term=SCV000912482
1192932	NC_000017.11:g.43116501C>T	Not Yet Reviewed	chr17:g.43116501:C>T		-	1000_Genomes,GnomAD,GnomADv3	-
1171205	NC_000017.11:g.43072384C>T	Not Yet Reviewed	chr17:g.43072384:C>T		-	GnomAD,GnomADv3	-
1212102	NC_000017.11:g.43082508del	Not Yet Reviewed	chr17:g.43082507:TA>T		-	ClinVar	http://www.ncbi.nlm.nih.gov/clinvar/?term=SCV001623300
1211746	NC_000017.11:g.43077349_43077351del	Not Yet Reviewed	chr17:g.43077348:TGAG>T		-	GnomADv3	-
1170167	NC_000017.11:g.43070938G>C	Not Yet Reviewed	chr17:g.43070938:G>C		-	ClinVar,ENIGMA_BRCA12_Functional_Assays	http://www.ncbi.nlm.nih.gov/clinvar/?term=SCV001238740
1164943	NC_000017.11:g.43057088T>C	Not Yet Reviewed	chr17:g.43057088:T>C		-	ClinVar,ENIGMA_BRCA12_Functional_Assays	http://www.ncbi.nlm.nih.gov/clinvar/?term=SCV004412693, http://www.ncbi.nlm.nih.gov/clinvar/?term=SCV001242457
1189899	NC_000017.11:g.43107282C>G	Not Yet Reviewed	chr17:g.43107282:C>G		-	GnomAD,GnomADv3	-
1185014	NC_000017.11:g.43098877G>C	Benign / Little Clinical Significance	chr17:g.43098877:G>C		?	ENIGMA,1000_Genomes,ClinVar,LOVD,GnomAD,GnomADv3	http://www.ncbi.nlm.nih.gov/clinvar/?term=SCV000244764
1209921	NC_000017.11:g.43063916A>T	Not Yet Reviewed	chr17:g.43063916:A>T		-	ClinVar,ENIGMA_BRCA12_Functional_Assays	http://www.ncbi.nlm.nih.gov/clinvar/?term=SCV005980130, http://www.ncbi.nlm.nih.gov/clinvar/?term=SCV004450267, http://www.ncbi.nlm.nih.gov/clinvar/?term=SCV001993143, http://www.ncbi.nlm.nih.gov/clinvar/?term=SCV001237620
1182006	NC_000017.11:g.43094054T>G	Not Yet Reviewed	chr17:g.43094054:T>G		-	ClinVar	http://www.ncbi.nlm.nih.gov/clinvar/?term=SCV001226790, http://www.ncbi.nlm.nih.gov/clinvar/?term=SCV002700699, http://www.ncbi.nlm.nih.gov/clinvar/?term=SCV003851269
1219287	NC_000017.11:g.43114415_43114416insTTTTTTTT	Not Yet Reviewed	chr17:g.43114415:C>CTTTTTTTT		-	GnomADv3	-
1185435	NC_000017.11:g.43099804G>C	Not Yet Reviewed	chr17:g.43099804:G>C		-	ClinVar	http://www.ncbi.nlm.nih.gov/clinvar/?term=SCV005731953
1218774	NC_000017.11:g.43110981A>G	Not Yet Reviewed	chr17:g.43110981:A>G		-	GnomADv3	-
1174368	NC_000017.11:g.43082449C>T	Not Yet Reviewed	chr17:g.43082449:C>T		-	ClinVar	http://www.ncbi.nlm.nih.gov/clinvar/?term=SCV001212708, http://www.ncbi.nlm.nih.gov/clinvar/?term=SCV001183988
1181583	NC_000017.11:g.43093815T>C	Not Yet Reviewed	chr17:g.43093815:T>C		-	ClinVar	http://www.ncbi.nlm.nih.gov/clinvar/?term=SCV005758650, http://www.ncbi.nlm.nih.gov/clinvar/?term=SCV002713582
1212312	NC_000017.11:g.43086070C>A	Not Yet Reviewed	chr17:g.43086070:C>A		-	GnomADv3	-
1218808	NC_000017.11:g.43111087C>A	Not Yet Reviewed	chr17:g.43111087:C>A		-	GnomADv3	-
1213890	NC_000017.11:g.43092845_43092846del	Pathogenic	chr17:g.43092844:CTT>C		P897Kfs*5	ENIGMA,ClinVar,LOVD,BIC,GnomAD,GnomADv3	http://www.ncbi.nlm.nih.gov/clinvar/?term=SCV000698973, http://www.ncbi.nlm.nih.gov/clinvar/?term=SCV000677645, http://www.ncbi.nlm.nih.gov/clinvar/?term=SCV000325431, http://www.ncbi.nlm.nih.gov/clinvar/?term=SCV001906157, http://www.ncbi.nlm.nih.gov/clinvar/?term=SCV000744649, http://www.ncbi.nlm.nih.gov/clinvar/?term=SCV000743411, http://www.ncbi.nlm.nih.gov/clinvar/?term=SCV000109326, http://www.ncbi.nlm.nih.gov/clinvar/?term=SCV001587212, http://www.ncbi.nlm.nih.gov/clinvar/?term=SCV005626051, http://www.ncbi.nlm.nih.gov/clinvar/?term=SCV000607768, http://www.ncbi.nlm.nih.gov/clinvar/?term=SCV005428555, http://www.ncbi.nlm.nih.gov/clinvar/?term=SCV005413232, http://www.ncbi.nlm.nih.gov/clinvar/?term=SCV005338432, http://www.ncbi.nlm.nih.gov/clinvar/?term=SCV004217000, http://www.ncbi.nlm.nih.gov/clinvar/?term=SCV005045956, http://www.ncbi.nlm.nih.gov/clinvar/?term=SCV004244079, http://www.ncbi.nlm.nih.gov/clinvar/?term=SCV004171172, http://www.ncbi.nlm.nih.gov/clinvar/?term=SCV000683055, http://www.ncbi.nlm.nih.gov/clinvar/?term=SCV000591405, http://www.ncbi.nlm.nih.gov/clinvar/?term=SCV000745680, http://www.ncbi.nlm.nih.gov/clinvar/?term=SCV000733637, http://www.ncbi.nlm.nih.gov/clinvar/?term=SCV000299810, http://www.ncbi.nlm.nih.gov/clinvar/?term=SCV000189893, http://www.ncbi.nlm.nih.gov/clinvar/?term=SCV000144512
1170259	NC_000017.11:g.43070966T>G	Not Yet Reviewed	chr17:g.43070966:T>G		-	ClinVar,ENIGMA_BRCA12_Functional_Assays	http://www.ncbi.nlm.nih.gov/clinvar/?term=SCV001243852
1213485	NC_000017.11:g.43092276del	Not Yet Reviewed	chr17:g.43092275:AT>A		-	ClinVar	http://www.ncbi.nlm.nih.gov/clinvar/?term=SCV002047163, http://www.ncbi.nlm.nih.gov/clinvar/?term=SCV005026039, http://www.ncbi.nlm.nih.gov/clinvar/?term=SCV001360000
1171535	NC_000017.11:g.43073576C>T	Not Yet Reviewed	chr17:g.43073576:C>T		-	GnomADv3	-
1190181	NC_000017.11:g.43108294C>G	Not Yet Reviewed	chr17:g.43108294:C>G		-	GnomADv3	-
1217313	NC_000017.11:g.43100688_43100689insC	Not Yet Reviewed	chr17:g.43100688:T>TC		-	GnomADv3	-
1195959	NC_000017.11:g.43124949T>A	Not Yet Reviewed	chr17:g.43124949:T>A		-	GnomAD,GnomADv3	-
1170815	NC_000017.11:g.43071223A>G	Benign / Little Clinical Significance	chr17:g.43071223:A>G		L1564P	ENIGMA,1000_Genomes,ClinVar,LOVD,exLOVD,ExAC,ESP,BIC,GnomAD,GnomADv3,ENIGMA_BRCA12_Functional_Assays	http://www.ncbi.nlm.nih.gov/clinvar/?term=SCV004817639, http://www.ncbi.nlm.nih.gov/clinvar/?term=SCV000806959, http://www.ncbi.nlm.nih.gov/clinvar/?term=SCV002819216, http://www.ncbi.nlm.nih.gov/clinvar/?term=SCV002796290, http://www.ncbi.nlm.nih.gov/clinvar/?term=SCV000683208, http://www.ncbi.nlm.nih.gov/clinvar/?term=SCV002068166, http://www.ncbi.nlm.nih.gov/clinvar/?term=SCV000209974, http://www.ncbi.nlm.nih.gov/clinvar/?term=SCV000244368, http://www.ncbi.nlm.nih.gov/clinvar/?term=SCV000190075, http://www.ncbi.nlm.nih.gov/clinvar/?term=SCV000084414, http://www.ncbi.nlm.nih.gov/clinvar/?term=SCV002048592, http://www.ncbi.nlm.nih.gov/clinvar/?term=SCV000076645, http://www.ncbi.nlm.nih.gov/clinvar/?term=SCV005251030, http://www.ncbi.nlm.nih.gov/clinvar/?term=SCV000213141, http://www.ncbi.nlm.nih.gov/clinvar/?term=SCV002537773, http://www.ncbi.nlm.nih.gov/clinvar/?term=SCV001140514, http://www.ncbi.nlm.nih.gov/clinvar/?term=SCV000787905, http://www.ncbi.nlm.nih.gov/clinvar/?term=SCV000699165, http://www.ncbi.nlm.nih.gov/clinvar/?term=SCV000145161
1189844	NC_000017.11:g.43107150C>T	Not Yet Reviewed	chr17:g.43107150:C>T		-	GnomADv3	-
1180458	NC_000017.11:g.43093265T>C	Not Yet Reviewed	chr17:g.43093265:T>C		-	ClinVar,LOVD,ENIGMA_BRCA12_Functional_Assays	http://www.ncbi.nlm.nih.gov/clinvar/?term=SCV005100522, http://www.ncbi.nlm.nih.gov/clinvar/?term=SCV001209708, http://www.ncbi.nlm.nih.gov/clinvar/?term=SCV003847802, http://www.ncbi.nlm.nih.gov/clinvar/?term=SCV000909098, http://www.ncbi.nlm.nih.gov/clinvar/?term=SCV000570556
1172783	NC_000017.11:g.43076583G>C	Pathogenic	chr17:g.43076583:G>C		Y1463*	ENIGMA,ClinVar,LOVD	http://www.ncbi.nlm.nih.gov/clinvar/?term=SCV000300114, http://www.ncbi.nlm.nih.gov/clinvar/?term=SCV000187354, http://www.ncbi.nlm.nih.gov/clinvar/?term=SCV000933365, http://www.ncbi.nlm.nih.gov/clinvar/?term=SCV002774314
1212043	NC_000017.11:g.43082412del	Not Yet Reviewed	chr17:g.43082411:TG>T		-	LOVD	-
1179165	NC_000017.11:g.43092602G>C	Not Yet Reviewed	chr17:g.43092602:G>C		-	ClinVar	http://www.ncbi.nlm.nih.gov/clinvar/?term=SCV003783242, http://www.ncbi.nlm.nih.gov/clinvar/?term=SCV005025813, http://www.ncbi.nlm.nih.gov/clinvar/?term=SCV003849244, http://www.ncbi.nlm.nih.gov/clinvar/?term=SCV001358010
1211272	NC_000017.11:g.43072872C>T	Not Yet Reviewed	chr17:g.43072872:C>T		-	GnomADv3	-
1218437	NC_000017.11:g.43107434G>T	Not Yet Reviewed	chr17:g.43107434:G>T		-	GnomADv3	-
1183735	NC_000017.11:g.43095689C>T	Not Yet Reviewed	chr17:g.43095689:C>T		-	1000_Genomes,GnomAD,GnomADv3	-
1174794	NC_000017.11:g.43083502T>G	Not Yet Reviewed	chr17:g.43083502:T>G		-	GnomADv3	-
1218465	NC_000017.11:g.43107877_43107878insCATA	Not Yet Reviewed	chr17:g.43107877:C>CCATA		-	GnomADv3	-
1187806	NC_000017.11:g.43103362G>C	Not Yet Reviewed	chr17:g.43103362:G>C		-	GnomAD	-
1179216	NC_000017.11:g.43092624A>T	Not Yet Reviewed	chr17:g.43092624:A>T		-	ClinVar	http://www.ncbi.nlm.nih.gov/clinvar/?term=SCV001505280, http://www.ncbi.nlm.nih.gov/clinvar/?term=SCV003849263
1175142	NC_000017.11:g.43084975T>C	Not Yet Reviewed	chr17:g.43084975:T>C		-	GnomAD	-
1191250	NC_000017.11:g.43111696T>C	Not Yet Reviewed	chr17:g.43111696:T>C		-	GnomAD,GnomADv3	-
1190746	NC_000017.11:g.43110239G>C	Not Yet Reviewed	chr17:g.43110239:G>C		-	GnomAD,GnomADv3	-
1214481	NC_000017.11:g.43093569dup	Not Yet Reviewed	chr17:g.43093568:A>AC		-	ClinVar,LOVD	http://www.ncbi.nlm.nih.gov/clinvar/?term=SCV001590581, http://www.ncbi.nlm.nih.gov/clinvar/?term=SCV001140590
1165902	NC_000017.11:g.43059519C>G	Not Yet Reviewed	chr17:g.43059519:C>G		-	GnomAD,GnomADv3	-
1215532	NC_000017.11:g.43096373_43096374del	Not Yet Reviewed	chr17:g.43096372:GTC>G		-	GnomADv3	-
1214625	NC_000017.11:g.43093769del	Not Yet Reviewed	chr17:g.43093768:CT>C		-	ClinVar	http://www.ncbi.nlm.nih.gov/clinvar/?term=SCV005766383
1209723	NC_000017.11:g.43062114_43062115insTTTT	Not Yet Reviewed	chr17:g.43062114:A>ATTTT		-	GnomADv3	-
1215047	NC_000017.11:g.43094402del	Not Yet Reviewed	chr17:g.43094401:CT>C		-	ClinVar	http://www.ncbi.nlm.nih.gov/clinvar/?term=SCV001389775, http://www.ncbi.nlm.nih.gov/clinvar/?term=SCV002605990, http://www.ncbi.nlm.nih.gov/clinvar/?term=SCV004216858
1213809	NC_000017.11:g.43092732_43092735del	Pathogenic	chr17:g.43092731:GACCA>G		G933Rfs*66	ENIGMA,ClinVar,LOVD,BIC,GnomAD	http://www.ncbi.nlm.nih.gov/clinvar/?term=SCV005836629, http://www.ncbi.nlm.nih.gov/clinvar/?term=SCV000299835, http://www.ncbi.nlm.nih.gov/clinvar/?term=SCV000144547
1216213	NC_000017.11:g.43100339_43100340dup	Not Yet Reviewed	chr17:g.43100338:C>CTT		-	GnomADv3	-
1172325	NC_000017.11:g.43075392C>T	Not Yet Reviewed	chr17:g.43075392:C>T		-	GnomADv3	-
1190636	NC_000017.11:g.43109767T>C	Not Yet Reviewed	chr17:g.43109767:T>C		-	GnomADv3	-
1193967	NC_000017.11:g.43120569T>G	Not Yet Reviewed	chr17:g.43120569:T>G		-	GnomAD,GnomADv3	-
1160578	NC_000017.11:g.43045808G>A	Not Yet Reviewed	chr17:g.43045808:G>A		-	ClinVar,ENIGMA_BRCA12_Functional_Assays	http://www.ncbi.nlm.nih.gov/clinvar/?term=SCV004381249, http://www.ncbi.nlm.nih.gov/clinvar/?term=SCV001243415
1165094	NC_000017.11:g.43057127A>T	Not Yet Reviewed	chr17:g.43057127:A>T		-	ClinVar,ENIGMA_BRCA12_Functional_Assays	http://www.ncbi.nlm.nih.gov/clinvar/?term=SCV001237912
1190442	NC_000017.11:g.43108947C>T	Not Yet Reviewed	chr17:g.43108947:C>T		-	GnomAD,GnomADv3	-
1212370	NC_000017.11:g.43086150_43086151insCAC	Not Yet Reviewed	chr17:g.43086150:A>ACAC		-	GnomAD,GnomADv3	-
1208734	NC_000017.11:g.43051657G>T	Not Yet Reviewed	chr17:g.43051657:G>T		-	GnomADv3	-
1171381	NC_000017.11:g.43072875G>T	Not Yet Reviewed	chr17:g.43072875:G>T		-	GnomADv3	-
1190589	NC_000017.11:g.43109490G>T	Not Yet Reviewed	chr17:g.43109490:G>T		-	GnomADv3	-
1166952	NC_000017.11:g.43063357A>T	Not Yet Reviewed	chr17:g.43063357:A>T		-	ClinVar,ENIGMA_BRCA12_Functional_Assays	http://www.ncbi.nlm.nih.gov/clinvar/?term=SCV001241810
1219723	NC_000017.11:g.43120795dup	Not Yet Reviewed	chr17:g.43120794:A>AG		-	GnomADv3	-
1167179	NC_000017.11:g.43063694G>A	Not Yet Reviewed	chr17:g.43063694:G>A		-	GnomADv3	-
1219170	NC_000017.11:g.43113100G>T	Not Yet Reviewed	chr17:g.43113100:G>T		-	GnomADv3	-
1183125	NC_000017.11:g.43094645T>C	Not Yet Reviewed	chr17:g.43094645:T>C		-	ClinVar,LOVD,GnomADv3	http://www.ncbi.nlm.nih.gov/clinvar/?term=SCV000661082, http://www.ncbi.nlm.nih.gov/clinvar/?term=SCV000683374, http://www.ncbi.nlm.nih.gov/clinvar/?term=SCV003847874, http://www.ncbi.nlm.nih.gov/clinvar/?term=SCV002774458, http://www.ncbi.nlm.nih.gov/clinvar/?term=SCV000586873, http://www.ncbi.nlm.nih.gov/clinvar/?term=SCV001773220, http://www.ncbi.nlm.nih.gov/clinvar/?term=SCV000961943
1168507	NC_000017.11:g.43067227T>C	Not Yet Reviewed	chr17:g.43067227:T>C		-	GnomADv3	-
1215012	NC_000017.11:g.43094341del	Pathogenic	chr17:g.43094340:GT>G		D397Afs*13	ENIGMA,ClinVar,LOVD,ExAC,GnomAD	http://www.ncbi.nlm.nih.gov/clinvar/?term=SCV000758906, http://www.ncbi.nlm.nih.gov/clinvar/?term=SCV005550042, http://www.ncbi.nlm.nih.gov/clinvar/?term=SCV000324982, http://www.ncbi.nlm.nih.gov/clinvar/?term=SCV000299555
1216022	NC_000017.11:g.43099071_43102393dup	Not Yet Reviewed	chr17:g.43099070:A>ACCTCGGCCTCCCAAAGTGCTGGGATTACAGGCGTGAGCCACTGCGCCTGGCAATTCAGCTCTTCTTAAAAGGCTTCCTCATCTAGTACAATTTATCTTGGAACTAAATACTGTAGCAATCCATCATGTTTTTTCTTATTGCTACTCTCCATCTTTCCAAAACATATTTACACATATTTAAAACCAGATATTCTTTCTTTTGCTCTCTTTTTTTTTTTTAGATGGAGTTTCGCTATTTTTGCCCAGGCTGGAGTGCAATGGTGCGATCTCGGTTCACCGCAACCTCCACCTCCCGGGTTCAAGTGATTCTCCTGCCTCAGCCTCCCGAGTAGCTGGGATTACAGTTATGTGCCACCACACCTGGCTAATTTTTTATTTTTTGGTACAGACAGAGTTTCTCCATGTTGGCTAGGCTGGTCTCGAACTCCCGACCTCAGGTGATCCACCCACTTTGGCCTCCCAAAGTGCTGGGATTACAGGTGTGAGCCACCATGCCTGGCCTCTTTTGCTCCCTTTTTAAAGTAAGATTCTTCAAGGTGGGAACTGCGTCTTTTACATTTTTTATAACTCACCATAGGGCTCATAAAATTCACTTCCCAAAGCTGCCTACCACAAATACAAATTATGACCAAGATTTTTGGCAAAACTATAAGATAAGGAATCCAGCAATTATTATTAAATACTTAAAAAACCTGAGACCCTTACCCAATTCAATGTAGACAGACGTCTTTTGAGGTTGTATCCGCTGCTTTGTCCTCAGAGTTCTCACAGTTCCAAGGTTAGAGAGTTGGACACTGAGACTGGTTTCCTGCTAAACAGTATGGTAAAGAACAGTCAAGCAATTGTTGGCCAGTTCTGTGCTTTTCCTCCTGAAGAGAAACTTGACACCATGGACAAAATAAATTGACCATCATCAGTCAGCTAACATGTATGATGCCTGGAAAAAATGCCCAGGAATTTACACACTAAAATGTCTGGGGCTGGGAGCGGTAGCTCATGCCTATAATCCCAGCACTTTGGGAGGCTGGAGCAGGACTGCTTGAGGCCAGGAGTTCAAGACCAGCATAAGCAACAGAGTGAGACCCAGTCTCTACAAAATAATAGTAGTAGTAATAATAAAATGTGTGGGATATGTGTGATTTGAATTTTTTTTTCTGTTGTCTTAAATTTTTCAAACCTGATTATGTATTATTTGTGTAATTTTTGAAGTATTAATATAGCATATTTTGAAGCTGATACTTGATATACATTCCAATCACATCTGATAACTTTTTTTTTTGTTTTGGGGGGTGTACAGAGTCCTGCTCTGTCACCCAGGCTGGAGTGCAGTGGCGCAATCTCAGCTCACTGCAACCTCCGCCTCCTAAGTTCAAGAGATTCTCCTGCCTCAGCCTCCTGAGTAGCTGGGTCTACAAGCGTGTGCAACTATGCCTGGCTAATTTGTGTGTGTGTGTGTATATATATATACATATATATGTGTGTGTGTGTGTATATATATATATAACATATATATAACATATATATATTATATATATATAACATATATATAACATATATATATGTTATATATATATAACATATATATAACATATATATATATATATATATAATATATATATATATATATATATATGTAATCCCAGCACTTTGGGATATATGTGTATATATGTTTTTTTTTTTTGAGACAGAATCTTGCTCTGTTGCCAGGCTAGAGTGCAGTGGCGTGATCTCGGCACACTGCAACCTCCACCTCCCTGGTTCAGTTGATTCTCCTGCCTCAGCCTCCCGAGTAGCTGGGACTACAGGCGTACACCACCACGCCTAGTTAATTTTTGTATTTTTAGTAGAGACAGGTTTCGCCATGTTGGCCAGGCTGGTCTCACACTCCTGACCTCAGGTGATCTGCCTGCCTCGGCCTCCCAAAGTGCTGGGATTACAGCCATGAGCCACCGTGCCTGGCCAATAACATTTTTAAAAAGGATAAATGATGACAATAAAACCCCAGCACTCCTAAGAACATTTAGTATAGGAACGAGTATTTAAAAGCCCAACATTACTTTTTTTTTCCTTCCTTTTTAGCTCTATATCTTTTGAAAAATGAATGCTGGTACTGTGAGAACTACTTTTATTTTATTTGTATTTTTTTAGACAGAGTCTTGTTCTGTTGCCCAGGCTGGAGCGTGGTGGCGTGATCTCGGTTCACTGCAACCTCTGTCTCCTGGGTTCAAGTGATCCTCCCACCTCAGCCTCCCAAGGAGCTGGGACTACATGCGCACGCCACCATGCCTGGCTAATTTTTGTATTTTTTGTAGCGATGGGGTTTCACCACATTGCCTAGGCTGGTCTTGAACTCTAGGACTCGAGATCCACCCGCCTTGGCCTCCCAAAGTGCTGGGATTACAGGCAAGAGCCACTGCGCCCAGCTAGAACAATTACTTTTTTTTCTTTTTTGAGACAGAGTCTCACTCTACGGCCCAGGCTGGAGTGCAGTGGCGCGATCTTGGCTCGCTGCAACCTCCGCGTCCTAGGTTCAAGCAATTCTTGTGCCTCCGCCTCCCGAGTAGCTGGGATTACAGGTACGTGCCACCACACCCAGCTAATTTTTGTATTTTTAGTAGAGATGGGTTTCACCATGTTGGCCAGGCTGGTCTCAAACTCCTGACCTCAAATTATCTGCCTGCCTCAGCCTCCCGAAGTGCTGGGATTACAGGTGCAAGCTACTACGCCCAGCCCCAGAATGATTACTTTTTAAGATCTCCATCATTCATGCACATATAAGTAACAACAGAGCAAATCACTACATTTTCTTTAACAATTACACCTTTTAAGTTCAAGTAATTTTCCCTTTTTTTAAAAGATAGGGTCTCAGTCACCTGCGCTGGAGTCCAGTGGCACAGTCATAGCTCAACTGCAGCCTTGACTCTCTATGTTAAAGCAATGCTCCAGCCTCAGCCTCCCAAGTAGCTAGGACCACAGGTGCATACCACCACGCCCAGCTAAGTTTTTTTGTTTTTTTTTTGAGACAGAGTCTCACTCTGTCGCCCAGGCTGGATCGCAGTGGCGGGATCTCGGCTCACTGCAAGCTCCACCTCCCGGGTTCATGCTATTCTCCTGCCTCAGCCTCCCGAGTAGCTGGGACTACAGGAGTCCGCCATCACGCTCAGCTAATTTTTCTGTGTTTTTAGTAGAGACGGGCTTTCACCATGTGAGCCAGGATAGTCTTGATCTCCACACCTCGTGATCCACTTGACTCGGCCTCCCAAAGTGCTGGGATTACAGGCGTGAAGCTTTTTTTTTTTTTTTTTTGAGACGGAGTCTCGCTCT		-	ClinVar	http://www.ncbi.nlm.nih.gov/clinvar/?term=SCV002629150
1176170	NC_000017.11:g.43089548T>C	Not Yet Reviewed	chr17:g.43089548:T>C		-	GnomAD,GnomADv3	-
1196107	NC_000017.11:g.43125269A>G	Not Yet Reviewed	chr17:g.43125269:A>G		-	ClinVar,LOVD	http://www.ncbi.nlm.nih.gov/clinvar/?term=SCV000829563
1212750	NC_000017.11:g.43090967_43090968del	Pathogenic	chr17:g.43090966:TGA>T		Q1388Efs*2	ENIGMA,ClinVar,LOVD,BIC	http://www.ncbi.nlm.nih.gov/clinvar/?term=SCV000300082, http://www.ncbi.nlm.nih.gov/clinvar/?term=SCV000076474, http://www.ncbi.nlm.nih.gov/clinvar/?term=SCV000213360, http://www.ncbi.nlm.nih.gov/clinvar/?term=SCV004211758, http://www.ncbi.nlm.nih.gov/clinvar/?term=SCV000325869, http://www.ncbi.nlm.nih.gov/clinvar/?term=SCV002520860, http://www.ncbi.nlm.nih.gov/clinvar/?term=SCV000887689, http://www.ncbi.nlm.nih.gov/clinvar/?term=SCV000587377, http://www.ncbi.nlm.nih.gov/clinvar/?term=SCV000144998
1168081	NC_000017.11:g.43065827T>G	Not Yet Reviewed	chr17:g.43065827:T>G		-	GnomADv3	-
1190622	NC_000017.11:g.43109638G>A	Not Yet Reviewed	chr17:g.43109638:G>A		-	GnomAD,GnomADv3	-
1214347	NC_000017.11:g.43093401delinsTT	Pathogenic	chr17:g.43093401:A>TT		C712Vfs*6	ENIGMA,ClinVar	http://www.ncbi.nlm.nih.gov/clinvar/?term=SCV000549289, http://www.ncbi.nlm.nih.gov/clinvar/?term=SCV002729112, http://www.ncbi.nlm.nih.gov/clinvar/?term=SCV000600276, http://www.ncbi.nlm.nih.gov/clinvar/?term=SCV000783236
1179259	NC_000017.11:g.43092647C>T	Benign / Little Clinical Significance	chr17:g.43092647:C>T		E962K	ENIGMA,ClinVar,LOVD,exLOVD,ExAC,BIC,GnomAD,GnomADv3	http://www.ncbi.nlm.nih.gov/clinvar/?term=SCV004244075, http://www.ncbi.nlm.nih.gov/clinvar/?term=SCV001161497, http://www.ncbi.nlm.nih.gov/clinvar/?term=SCV002050242, http://www.ncbi.nlm.nih.gov/clinvar/?term=SCV000916775, http://www.ncbi.nlm.nih.gov/clinvar/?term=SCV000903258, http://www.ncbi.nlm.nih.gov/clinvar/?term=SCV000210137, http://www.ncbi.nlm.nih.gov/clinvar/?term=SCV000076013, http://www.ncbi.nlm.nih.gov/clinvar/?term=SCV000888875, http://www.ncbi.nlm.nih.gov/clinvar/?term=SCV000144570, http://www.ncbi.nlm.nih.gov/clinvar/?term=SCV000272974
1215880	NC_000017.11:g.43098526_43098527dup	Not Yet Reviewed	chr17:g.43098525:A>ATT		-	GnomADv3	-
1166921	NC_000017.11:g.43063348T>G	Not Yet Reviewed	chr17:g.43063348:T>G		-	ClinVar,ENIGMA_BRCA12_Functional_Assays	http://www.ncbi.nlm.nih.gov/clinvar/?term=SCV001237818
1174218	NC_000017.11:g.43082238C>T	Not Yet Reviewed	chr17:g.43082238:C>T		-	GnomAD,GnomADv3	-
1166463	NC_000017.11:g.43061877G>A	Not Yet Reviewed	chr17:g.43061877:G>A		-	GnomAD,GnomADv3	-
1172124	NC_000017.11:g.43074555C>T	Not Yet Reviewed	chr17:g.43074555:C>T		-	ExAC,GnomAD,GnomADv3	-
1208405	NC_000017.11:g.43048681C>A	Not Yet Reviewed	chr17:g.43048681:C>A		-	GnomADv3	-
1194336	NC_000017.11:g.43121420C>G	Not Yet Reviewed	chr17:g.43121420:C>G		-	GnomADv3	-
1169709	NC_000017.11:g.43068917G>A	Not Yet Reviewed	chr17:g.43068917:G>A		-	GnomAD,GnomADv3	-
1170424	NC_000017.11:g.43071015G>A	Not Yet Reviewed	chr17:g.43071015:G>A		-	ClinVar,ENIGMA_BRCA12_Functional_Assays	http://www.ncbi.nlm.nih.gov/clinvar/?term=SCV001610257, http://www.ncbi.nlm.nih.gov/clinvar/?term=SCV001243180
1193031	NC_000017.11:g.43116967C>A	Not Yet Reviewed	chr17:g.43116967:C>A		-	GnomADv3	-
1217736	NC_000017.11:g.43102728_43102734dup	Not Yet Reviewed	chr17:g.43102727:A>ACTGTAGT		-	GnomADv3	-
1211050	NC_000017.11:g.43071157dup	Not Yet Reviewed	chr17:g.43071156:C>CT		-	LOVD	-
1172765	NC_000017.11:g.43076578A>T	Not Yet Reviewed	chr17:g.43076578:A>T		-	ClinVar	http://www.ncbi.nlm.nih.gov/clinvar/?term=SCV002628777
1188583	NC_000017.11:g.43104859A>G	Not Yet Reviewed	chr17:g.43104859:A>G		-	ClinVar,ENIGMA_BRCA12_Functional_Assays	http://www.ncbi.nlm.nih.gov/clinvar/?term=SCV001687096, http://www.ncbi.nlm.nih.gov/clinvar/?term=SCV001243165
1166273	NC_000017.11:g.43061091A>G	Not Yet Reviewed	chr17:g.43061091:A>G		-	GnomADv3	-
1166490	NC_000017.11:g.43062056T>G	Not Yet Reviewed	chr17:g.43062056:T>G		-	GnomAD,GnomADv3	-
1188574	NC_000017.11:g.43104854T>C	Not Yet Reviewed	chr17:g.43104854:T>C		-	ClinVar	http://www.ncbi.nlm.nih.gov/clinvar/?term=SCV005845194
1189363	NC_000017.11:g.43106469C>G	Not Yet Reviewed	chr17:g.43106469:C>G		-	ClinVar,ENIGMA_BRCA12_Functional_Assays	http://www.ncbi.nlm.nih.gov/clinvar/?term=SCV001241657
1172854	NC_000017.11:g.43076622T>A	Not Yet Reviewed	chr17:g.43076622:T>A		-	ClinVar	http://www.ncbi.nlm.nih.gov/clinvar/?term=SCV001736328
1170157	NC_000017.11:g.43070935T>C	Not Yet Reviewed	chr17:g.43070935:T>C		-	ClinVar,ENIGMA_BRCA12_Functional_Assays	http://www.ncbi.nlm.nih.gov/clinvar/?term=SCV001243298
1178765	NC_000017.11:g.43092389C>A	Not Yet Reviewed	chr17:g.43092389:C>A		-	ClinVar	http://www.ncbi.nlm.nih.gov/clinvar/?term=SCV003847410, http://www.ncbi.nlm.nih.gov/clinvar/?term=SCV003258756
1168115	NC_000017.11:g.43066061T>C	Not Yet Reviewed	chr17:g.43066061:T>C		-	GnomAD,GnomADv3	-
1178941	NC_000017.11:g.43092488C>A	Not Yet Reviewed	chr17:g.43092488:C>A		-	ClinVar	http://www.ncbi.nlm.nih.gov/clinvar/?term=SCV005025749
1210414	NC_000017.11:g.43067620C>A	Not Yet Reviewed	chr17:g.43067620:C>A		-	ClinVar,LOVD,ENIGMA_BRCA12_Functional_Assays	http://www.ncbi.nlm.nih.gov/clinvar/?term=SCV001430315, http://www.ncbi.nlm.nih.gov/clinvar/?term=SCV001244002
1190142	NC_000017.11:g.43108153C>T	Not Yet Reviewed	chr17:g.43108153:C>T		-	GnomAD,GnomADv3	-
1178510	NC_000017.11:g.43092254C>A	Not Yet Reviewed	chr17:g.43092254:C>A		-	ClinVar	http://www.ncbi.nlm.nih.gov/clinvar/?term=SCV001209432, http://www.ncbi.nlm.nih.gov/clinvar/?term=SCV000683095, http://www.ncbi.nlm.nih.gov/clinvar/?term=SCV000084446, http://www.ncbi.nlm.nih.gov/clinvar/?term=SCV002612082, http://www.ncbi.nlm.nih.gov/clinvar/?term=SCV004815579, http://www.ncbi.nlm.nih.gov/clinvar/?term=SCV003847224
1208826	NC_000017.11:g.43052808_43052825del	Not Yet Reviewed	chr17:g.43052807:ACACACACACACACACACT>A		-	GnomAD,GnomADv3	-
1216598	NC_000017.11:g.43100606_43100680del	Not Yet Reviewed	chr17:g.43100605:ATAACATATATATAACATATATATATGTTATATATATATAACATATATATAACATATATATATATATATATATAAT>A		-	GnomADv3	-
1216681	NC_000017.11:g.43100621_43100622insTATATGTTATATATATATATAACATATATATGT	Not Yet Reviewed	chr17:g.43100621:A>ATATATGTTATATATATATATAACATATATATGT		-	GnomADv3	-
1181075	NC_000017.11:g.43093556G>A	Not Yet Reviewed	chr17:g.43093556:G>A		-	ClinVar	http://www.ncbi.nlm.nih.gov/clinvar/?term=SCV003911976, http://www.ncbi.nlm.nih.gov/clinvar/?term=SCV003849591, http://www.ncbi.nlm.nih.gov/clinvar/?term=SCV003495160
1193861	NC_000017.11:g.43120210A>G	Not Yet Reviewed	chr17:g.43120210:A>G		-	GnomADv3	-
1217922	NC_000017.11:g.43104084_43104092del	Not Yet Reviewed	chr17:g.43104083:AAAGAAGAAG>A		-	LOVD	-
1215732	NC_000017.11:g.43096752dup	Not Yet Reviewed	chr17:g.43096751:C>CA		-	1000_Genomes,GnomADv3	-
1183924	NC_000017.11:g.43095928G>A	Not Yet Reviewed	chr17:g.43095928:G>A		-	ClinVar	http://www.ncbi.nlm.nih.gov/clinvar/?term=SCV001689202, http://www.ncbi.nlm.nih.gov/clinvar/?term=SCV000600430
1215723	NC_000017.11:g.43096602C>A	Not Yet Reviewed	chr17:g.43096602:C>A		-	GnomADv3	-
1163584	NC_000017.11:g.43052530A>T	Not Yet Reviewed	chr17:g.43052530:A>T		-	GnomADv3	-
1195293	NC_000017.11:g.43123988C>A	Not Yet Reviewed	chr17:g.43123988:C>A		-	1000_Genomes,GnomADv3	-
1171069	NC_000017.11:g.43071918G>A	Not Yet Reviewed	chr17:g.43071918:G>A		-	GnomADv3	-
1190642	NC_000017.11:g.43109798G>C	Not Yet Reviewed	chr17:g.43109798:G>C		-	GnomADv3	-
1171803	NC_000017.11:g.43074356T>C	Likely benign	chr17:g.43074356:T>C		T1550=	ENIGMA,ClinVar	http://www.ncbi.nlm.nih.gov/clinvar/?term=SCV004479968, http://www.ncbi.nlm.nih.gov/clinvar/?term=SCV004360162, http://www.ncbi.nlm.nih.gov/clinvar/?term=SCV000274092, http://www.ncbi.nlm.nih.gov/clinvar/?term=SCV000578209
1192945	NC_000017.11:g.43116567G>A	Not Yet Reviewed	chr17:g.43116567:G>A		-	GnomAD,GnomADv3	-
1184003	NC_000017.11:g.43096245C>T	Not Yet Reviewed	chr17:g.43096245:C>T		-	GnomAD,GnomADv3	-
1166978	NC_000017.11:g.43063364T>A	Not Yet Reviewed	chr17:g.43063364:T>A		-	ClinVar,ENIGMA_BRCA12_Functional_Assays	http://www.ncbi.nlm.nih.gov/clinvar/?term=SCV001242287
1183942	NC_000017.11:g.43095966T>C	Not Yet Reviewed	chr17:g.43095966:T>C		-	ExAC,GnomAD,GnomADv3	-
1180881	NC_000017.11:g.43093451T>C	Not Yet Reviewed	chr17:g.43093451:T>C		-	ClinVar	http://www.ncbi.nlm.nih.gov/clinvar/?term=SCV003512115, http://www.ncbi.nlm.nih.gov/clinvar/?term=SCV003849519
1217117	NC_000017.11:g.43100678_43100679insC	Not Yet Reviewed	chr17:g.43100678:A>AC		-	GnomADv3	-
1212108	NC_000017.11:g.43082517_43082519delinsC	Not Yet Reviewed	chr17:g.43082517:TCT>C		-	ClinVar	http://www.ncbi.nlm.nih.gov/clinvar/?term=SCV005980109
1170250	NC_000017.11:g.43070964C>A	Not Yet Reviewed	chr17:g.43070964:C>A		-	ClinVar,ENIGMA_BRCA12_Functional_Assays	http://www.ncbi.nlm.nih.gov/clinvar/?term=SCV001238334
1179749	NC_000017.11:g.43092887A>C	Not Yet Reviewed	chr17:g.43092887:A>C		-	ExAC,GnomAD,GnomADv3	-
1208836	NC_000017.11:g.43052822_43052827del	Not Yet Reviewed	chr17:g.43052821:ACACTCT>A		-	GnomAD,GnomADv3	-
1184366	NC_000017.11:g.43096815C>T	Not Yet Reviewed	chr17:g.43096815:C>T		-	GnomAD,GnomADv3	-
1193985	NC_000017.11:g.43120615A>G	Not Yet Reviewed	chr17:g.43120615:A>G		-	GnomAD,GnomADv3	-
1219546	NC_000017.11:g.43118440C>G	Not Yet Reviewed	chr17:g.43118440:C>G		-	GnomADv3	-
1180025	NC_000017.11:g.43093033A>T	Not Yet Reviewed	chr17:g.43093033:A>T		-	ClinVar	http://www.ncbi.nlm.nih.gov/clinvar/?term=SCV005334394, http://www.ncbi.nlm.nih.gov/clinvar/?term=SCV001734289, http://www.ncbi.nlm.nih.gov/clinvar/?term=SCV001203670
1177475	NC_000017.11:g.43091734C>G	Benign / Little Clinical Significance	chr17:g.43091734:C>G		S1266T	ENIGMA,ClinVar,LOVD,exLOVD,BIC,GnomADv3	http://www.ncbi.nlm.nih.gov/clinvar/?term=SCV004817746, http://www.ncbi.nlm.nih.gov/clinvar/?term=SCV000221022, http://www.ncbi.nlm.nih.gov/clinvar/?term=SCV000209960, http://www.ncbi.nlm.nih.gov/clinvar/?term=SCV000699073, http://www.ncbi.nlm.nih.gov/clinvar/?term=SCV000903072, http://www.ncbi.nlm.nih.gov/clinvar/?term=SCV000244349, http://www.ncbi.nlm.nih.gov/clinvar/?term=SCV000076349, http://www.ncbi.nlm.nih.gov/clinvar/?term=SCV004732483, http://www.ncbi.nlm.nih.gov/clinvar/?term=SCV004219378, http://www.ncbi.nlm.nih.gov/clinvar/?term=SCV000144884, http://www.ncbi.nlm.nih.gov/clinvar/?term=SCV000274191
1188722	NC_000017.11:g.43104903A>G	Not Yet Reviewed	chr17:g.43104903:A>G		-	ClinVar,LOVD,BIC,GnomAD,ENIGMA_BRCA12_Functional_Assays	http://www.ncbi.nlm.nih.gov/clinvar/?term=SCV004361127, http://www.ncbi.nlm.nih.gov/clinvar/?term=SCV002520915, http://www.ncbi.nlm.nih.gov/clinvar/?term=SCV001243779, http://www.ncbi.nlm.nih.gov/clinvar/?term=SCV000144855, http://www.ncbi.nlm.nih.gov/clinvar/?term=SCV001620124, http://www.ncbi.nlm.nih.gov/clinvar/?term=SCV000275970
1214599	NC_000017.11:g.43093724dup	Not Yet Reviewed	chr17:g.43093723:G>GA		-	ClinVar	http://www.ncbi.nlm.nih.gov/clinvar/?term=SCV002222627
1178839	NC_000017.11:g.43092427A>G	Not Yet Reviewed	chr17:g.43092427:A>G		-	ClinVar	http://www.ncbi.nlm.nih.gov/clinvar/?term=SCV000758789, http://www.ncbi.nlm.nih.gov/clinvar/?term=SCV003856679, http://www.ncbi.nlm.nih.gov/clinvar/?term=SCV003849128, http://www.ncbi.nlm.nih.gov/clinvar/?term=SCV000895093
1190440	NC_000017.11:g.43108945A>G	Not Yet Reviewed	chr17:g.43108945:A>G		-	GnomAD,GnomADv3	-
1209552	NC_000017.11:g.43059470A>G	Not Yet Reviewed	chr17:g.43059470:A>G		-	GnomADv3	-
1184654	NC_000017.11:g.43097590C>G	Not Yet Reviewed	chr17:g.43097590:C>G		-	GnomAD,GnomADv3	-
1182828	NC_000017.11:g.43094494G>T	Not Yet Reviewed	chr17:g.43094494:G>T		-	ClinVar	http://www.ncbi.nlm.nih.gov/clinvar/?term=SCV002594792, http://www.ncbi.nlm.nih.gov/clinvar/?term=SCV003846211, http://www.ncbi.nlm.nih.gov/clinvar/?term=SCV000688314
1163338	NC_000017.11:g.43051581C>T	Benign / Little Clinical Significance	chr17:g.43051581:C>T		?	ENIGMA,1000_Genomes,ClinVar,LOVD,GnomAD,GnomADv3	http://www.ncbi.nlm.nih.gov/clinvar/?term=SCV000321100
1167607	NC_000017.11:g.43064125C>T	Not Yet Reviewed	chr17:g.43064125:C>T		-	GnomAD,GnomADv3	-
1217647	NC_000017.11:g.43102375_43102376insTTTA	Not Yet Reviewed	chr17:g.43102375:T>TTTTA		-	GnomADv3	-
1173037	NC_000017.11:g.43077353C>A	Not Yet Reviewed	chr17:g.43077353:C>A		-	GnomAD,GnomADv3	-
1162602	NC_000017.11:g.43049849C>G	Not Yet Reviewed	chr17:g.43049849:C>G		-	GnomADv3	-
1194780	NC_000017.11:g.43122580G>A	Not Yet Reviewed	chr17:g.43122580:G>A		-	1000_Genomes,GnomADv3	-
1208555	NC_000017.11:g.43049684del	Not Yet Reviewed	chr17:g.43049683:TC>T		-	ClinVar,GnomADv3	http://www.ncbi.nlm.nih.gov/clinvar/?term=SCV000688614
1195348	NC_000017.11:g.43124019G>C	Not Yet Reviewed	chr17:g.43124019:G>C		-	ClinVar,ENIGMA_BRCA12_Functional_Assays	http://www.ncbi.nlm.nih.gov/clinvar/?term=SCV001242275
1163106	NC_000017.11:g.43051094A>T	Pathogenic	chr17:g.43051094:A>T		C1767*	ENIGMA,ClinVar,LOVD,ENIGMA_BRCA12_Functional_Assays	http://www.ncbi.nlm.nih.gov/clinvar/?term=SCV000323860, http://www.ncbi.nlm.nih.gov/clinvar/?term=SCV000326256, http://www.ncbi.nlm.nih.gov/clinvar/?term=SCV001243054
1164822	NC_000017.11:g.43057056C>G	Not Yet Reviewed	chr17:g.43057056:C>G		-	ClinVar,ENIGMA_BRCA12_Functional_Assays	http://www.ncbi.nlm.nih.gov/clinvar/?term=SCV001242505
1180171	NC_000017.11:g.43093112C>T	Not Yet Reviewed	chr17:g.43093112:C>T		-	ClinVar,LOVD,ExAC,GnomAD	http://www.ncbi.nlm.nih.gov/clinvar/?term=SCV003443184, http://www.ncbi.nlm.nih.gov/clinvar/?term=SCV003847679, http://www.ncbi.nlm.nih.gov/clinvar/?term=SCV001176322
1168729	NC_000017.11:g.43067600T>G	Not Yet Reviewed	chr17:g.43067600:T>G		-	ClinVar,ENIGMA_BRCA12_Functional_Assays	http://www.ncbi.nlm.nih.gov/clinvar/?term=SCV001243476
1170636	NC_000017.11:g.43071123G>T	Not Yet Reviewed	chr17:g.43071123:G>T		-	ClinVar	http://www.ncbi.nlm.nih.gov/clinvar/?term=SCV004280526
1192322	NC_000017.11:g.43115412G>T	Not Yet Reviewed	chr17:g.43115412:G>T		-	GnomAD,GnomADv3	-
1193301	NC_000017.11:g.43118090G>A	Not Yet Reviewed	chr17:g.43118090:G>A		-	GnomADv3	-
1209434	NC_000017.11:g.43058020_43058023dup	Not Yet Reviewed	chr17:g.43058019:C>CAAAA		-	GnomAD,GnomADv3	-
1195590	NC_000017.11:g.43124080A>C	Not Yet Reviewed	chr17:g.43124080:A>C		-	ClinVar,ENIGMA_BRCA12_Functional_Assays	http://www.ncbi.nlm.nih.gov/clinvar/?term=SCV004429062, http://www.ncbi.nlm.nih.gov/clinvar/?term=SCV005547542, http://www.ncbi.nlm.nih.gov/clinvar/?term=SCV005424228, http://www.ncbi.nlm.nih.gov/clinvar/?term=SCV001814584, http://www.ncbi.nlm.nih.gov/clinvar/?term=SCV001244155
1175251	NC_000017.11:g.43085453T>C	Not Yet Reviewed	chr17:g.43085453:T>C		-	GnomADv3	-
1192865	NC_000017.11:g.43116162T>C	Not Yet Reviewed	chr17:g.43116162:T>C		-	GnomADv3	-
1216453	NC_000017.11:g.43100575_43100576dup	Benign / Little Clinical Significance	chr17:g.43100574:C>CAT		-	ENIGMA,1000_Genomes,ClinVar,LOVD,GnomAD,GnomADv3	http://www.ncbi.nlm.nih.gov/clinvar/?term=SCV000321102
1166653	NC_000017.11:g.43062805C>T	Not Yet Reviewed	chr17:g.43062805:C>T		-	GnomAD	-
1188692	NC_000017.11:g.43104894G>A	Not Yet Reviewed	chr17:g.43104894:G>A		-	ClinVar,ENIGMA_BRCA12_Functional_Assays	http://www.ncbi.nlm.nih.gov/clinvar/?term=SCV001243783
1182058	NC_000017.11:g.43094084T>C	Not Yet Reviewed	chr17:g.43094084:T>C		-	ClinVar	http://www.ncbi.nlm.nih.gov/clinvar/?term=SCV003851293, http://www.ncbi.nlm.nih.gov/clinvar/?term=SCV002597244
1162545	NC_000017.11:g.43049662C>G	Not Yet Reviewed	chr17:g.43049662:C>G		-	ClinVar,GnomADv3	http://www.ncbi.nlm.nih.gov/clinvar/?term=SCV000688612
1162352	NC_000017.11:g.43049204A>T	Not Yet Reviewed	chr17:g.43049204:A>T		-	ClinVar,ENIGMA_BRCA12_Functional_Assays	http://www.ncbi.nlm.nih.gov/clinvar/?term=SCV002324017, http://www.ncbi.nlm.nih.gov/clinvar/?term=SCV001238178
1161567	NC_000017.11:g.43047750T>G	Not Yet Reviewed	chr17:g.43047750:T>G		-	GnomAD	-
1162153	NC_000017.11:g.43049144G>C	Not Yet Reviewed	chr17:g.43049144:G>C		-	ClinVar,ENIGMA_BRCA12_Functional_Assays	http://www.ncbi.nlm.nih.gov/clinvar/?term=SCV001242690
1190803	NC_000017.11:g.43110519A>C	Not Yet Reviewed	chr17:g.43110519:A>C		-	ExAC,GnomAD,GnomADv3	-
1215660	NC_000017.11:g.43096526G>T	Not Yet Reviewed	chr17:g.43096526:G>T		-	GnomADv3	-
1160616	NC_000017.11:g.43045847C>G	Not Yet Reviewed	chr17:g.43045847:C>G		-	ExAC,GnomAD,GnomADv3	-
1208280	NC_000017.11:g.43047780G>T	Not Yet Reviewed	chr17:g.43047780:G>T		-	GnomADv3	-
1161556	NC_000017.11:g.43047724G>A	Not Yet Reviewed	chr17:g.43047724:G>A		-	ClinVar,BIC	http://www.ncbi.nlm.nih.gov/clinvar/?term=SCV000145500, http://www.ncbi.nlm.nih.gov/clinvar/?term=SCV000785009
1218138	NC_000017.11:g.43105690_43105699del	Not Yet Reviewed	chr17:g.43105689:AAAGCACAATT>A		-	GnomADv3	-
1175651	NC_000017.11:g.43087357T>C	Not Yet Reviewed	chr17:g.43087357:T>C		-	GnomADv3	-
1166499	NC_000017.11:g.43062079A>G	Not Yet Reviewed	chr17:g.43062079:A>G		-	GnomADv3	-
1217795	NC_000017.11:g.43103453C>T	Not Yet Reviewed	chr17:g.43103453:C>T		-	GnomADv3	-
1208184	NC_000017.11:g.43046758_43046762del	Not Yet Reviewed	chr17:g.43046757:CAAAAA>C		-	GnomADv3	-
1192216	NC_000017.11:g.43114893A>G	Not Yet Reviewed	chr17:g.43114893:A>G		-	1000_Genomes	-
1168602	NC_000017.11:g.43067354A>C	Not Yet Reviewed	chr17:g.43067354:A>C		-	GnomADv3	-
1211904	NC_000017.11:g.43079456del	Not Yet Reviewed	chr17:g.43079455:AT>A		-	GnomADv3	-
1195827	NC_000017.11:g.43124487C>T	Not Yet Reviewed	chr17:g.43124487:C>T		-	GnomADv3	-
1187744	NC_000017.11:g.43103105C>T	Not Yet Reviewed	chr17:g.43103105:C>T		-	1000_Genomes,GnomAD,GnomADv3	-
1180035	NC_000017.11:g.43093040A>G	Not Yet Reviewed	chr17:g.43093040:A>G		-	ClinVar	http://www.ncbi.nlm.nih.gov/clinvar/?term=SCV001176553, http://www.ncbi.nlm.nih.gov/clinvar/?term=SCV003847624
1190241	NC_000017.11:g.43108430G>A	Not Yet Reviewed	chr17:g.43108430:G>A		-	GnomAD,GnomADv3	-
1169916	NC_000017.11:g.43070009C>T	Not Yet Reviewed	chr17:g.43070009:C>T		-	GnomAD,GnomADv3	-
1183301	NC_000017.11:g.43094741T>A	Not Yet Reviewed	chr17:g.43094741:T>A		-	ClinVar	http://www.ncbi.nlm.nih.gov/clinvar/?term=SCV003847936, http://www.ncbi.nlm.nih.gov/clinvar/?term=SCV000679593
1218234	NC_000017.11:g.43106489_43106490del	Pathogenic	chr17:g.43106488:CTG>C		Q60Vfs*5	ENIGMA,ClinVar	http://www.ncbi.nlm.nih.gov/clinvar/?term=SCV005039626, http://www.ncbi.nlm.nih.gov/clinvar/?term=SCV000679214, http://www.ncbi.nlm.nih.gov/clinvar/?term=SCV001578435, http://www.ncbi.nlm.nih.gov/clinvar/?term=SCV002714889, http://www.ncbi.nlm.nih.gov/clinvar/?term=SCV004216947, http://www.ncbi.nlm.nih.gov/clinvar/?term=SCV001733712, http://www.ncbi.nlm.nih.gov/clinvar/?term=SCV000783608
1161218	NC_000017.11:g.43047612C>A	Not Yet Reviewed	chr17:g.43047612:C>A		-	GnomAD	-
1166524	NC_000017.11:g.43062144A>C	Not Yet Reviewed	chr17:g.43062144:A>C		-	GnomAD,GnomADv3	-
1184022	NC_000017.11:g.43096312C>A	Not Yet Reviewed	chr17:g.43096312:C>A		-	GnomAD,GnomADv3	-
1209042	NC_000017.11:g.43055166del	Not Yet Reviewed	chr17:g.43055165:GA>G		-	GnomADv3	-
1162396	NC_000017.11:g.43049246C>G	Not Yet Reviewed	chr17:g.43049246:C>G		-	ClinVar,GnomAD,GnomADv3	http://www.ncbi.nlm.nih.gov/clinvar/?term=SCV000907418
1179782	NC_000017.11:g.43092906T>A	Likely benign	chr17:g.43092906:T>A		P875=	ENIGMA,ClinVar	http://www.ncbi.nlm.nih.gov/clinvar/?term=SCV001660555, http://www.ncbi.nlm.nih.gov/clinvar/?term=SCV000273130, http://www.ncbi.nlm.nih.gov/clinvar/?term=SCV000578323
1159775	NC_000017.11:g.43044735A>G	Not Yet Reviewed	chr17:g.43044735:A>G		-	GnomADv3	-
1216010	NC_000017.11:g.43099011T>C	Not Yet Reviewed	chr17:g.43099011:T>C		-	GnomADv3	-
1165841	NC_000017.11:g.43059406T>G	Not Yet Reviewed	chr17:g.43059406:T>G		-	GnomADv3	-
1214421	NC_000017.11:g.43093488dup	Pathogenic	chr17:g.43093487:T>TA		N682*	ENIGMA,ClinVar,LOVD	http://www.ncbi.nlm.nih.gov/clinvar/?term=SCV005377266, http://www.ncbi.nlm.nih.gov/clinvar/?term=SCV000253906, http://www.ncbi.nlm.nih.gov/clinvar/?term=SCV000661093, http://www.ncbi.nlm.nih.gov/clinvar/?term=SCV001348871, http://www.ncbi.nlm.nih.gov/clinvar/?term=SCV004216928, http://www.ncbi.nlm.nih.gov/clinvar/?term=SCV000677721, http://www.ncbi.nlm.nih.gov/clinvar/?term=SCV000325218, http://www.ncbi.nlm.nih.gov/clinvar/?term=SCV000296434, http://www.ncbi.nlm.nih.gov/clinvar/?term=SCV000299689
1182880	NC_000017.11:g.43094519T>C	Not Yet Reviewed	chr17:g.43094519:T>C		-	ClinVar	http://www.ncbi.nlm.nih.gov/clinvar/?term=SCV005547450, http://www.ncbi.nlm.nih.gov/clinvar/?term=SCV005078010, http://www.ncbi.nlm.nih.gov/clinvar/?term=SCV002009479, http://www.ncbi.nlm.nih.gov/clinvar/?term=SCV003846232, http://www.ncbi.nlm.nih.gov/clinvar/?term=SCV000698826, http://www.ncbi.nlm.nih.gov/clinvar/?term=SCV000549401
1161776	NC_000017.11:g.43048503C>A	Not Yet Reviewed	chr17:g.43048503:C>A		-	1000_Genomes,GnomADv3	-
1195856	NC_000017.11:g.43124590G>A	Not Yet Reviewed	chr17:g.43124590:G>A		-	GnomADv3	-
1175202	NC_000017.11:g.43085309G>A	Not Yet Reviewed	chr17:g.43085309:G>A		-	GnomAD,GnomADv3	-
1176657	NC_000017.11:g.43090986G>A	Not Yet Reviewed	chr17:g.43090986:G>A		-	ClinVar	http://www.ncbi.nlm.nih.gov/clinvar/?term=SCV002630184
1169991	NC_000017.11:g.43070334G>A	Not Yet Reviewed	chr17:g.43070334:G>A		-	GnomADv3	-
1208787	NC_000017.11:g.43052658del	Not Yet Reviewed	chr17:g.43052657:CA>C		-	GnomADv3	-
1215388	NC_000017.11:g.43094873_43094874insG	Not Yet Reviewed	chr17:g.43094873:A>AG		-	ClinVar	http://www.ncbi.nlm.nih.gov/clinvar/?term=SCV005737508
1192189	NC_000017.11:g.43114756G>C	Not Yet Reviewed	chr17:g.43114756:G>C		-	GnomADv3	-
1161977	NC_000017.11:g.43049030T>G	Not Yet Reviewed	chr17:g.43049030:T>G		-	1000_Genomes,GnomADv3	-
1193037	NC_000017.11:g.43116981A>T	Benign / Little Clinical Significance	chr17:g.43116981:A>T		?	ENIGMA,1000_Genomes,ClinVar,LOVD,GnomAD,GnomADv3	http://www.ncbi.nlm.nih.gov/clinvar/?term=SCV000244851
1162372	NC_000017.11:g.43049212A>T	Not Yet Reviewed	chr17:g.43049212:A>T		-	ClinVar	http://www.ncbi.nlm.nih.gov/clinvar/?term=SCV002487271
1219391	NC_000017.11:g.43115724A>G	Not Yet Reviewed	chr17:g.43115724:A>G		-	ClinVar,LOVD,BIC,ENIGMA_BRCA12_Functional_Assays	http://www.ncbi.nlm.nih.gov/clinvar/?term=SCV000549384, http://www.ncbi.nlm.nih.gov/clinvar/?term=SCV000108861, http://www.ncbi.nlm.nih.gov/clinvar/?term=SCV003927213, http://www.ncbi.nlm.nih.gov/clinvar/?term=SCV000296417, http://www.ncbi.nlm.nih.gov/clinvar/?term=SCV000273439, http://www.ncbi.nlm.nih.gov/clinvar/?term=SCV000682950, http://www.ncbi.nlm.nih.gov/clinvar/?term=SCV004215188, http://www.ncbi.nlm.nih.gov/clinvar/?term=SCV000325026, http://www.ncbi.nlm.nih.gov/clinvar/?term=SCV001241931, http://www.ncbi.nlm.nih.gov/clinvar/?term=SCV000144419
1176528	NC_000017.11:g.43090920T>G	Not Yet Reviewed	chr17:g.43090920:T>G		-	ClinVar,LOVD,ExAC,GnomAD,GnomADv3	http://www.ncbi.nlm.nih.gov/clinvar/?term=SCV000688476
1209888	NC_000017.11:g.43063878_43063880delinsTTT	Not Yet Reviewed	chr17:g.43063878:ATA>TTT		-	ClinVar	http://www.ncbi.nlm.nih.gov/clinvar/?term=SCV002644803, http://www.ncbi.nlm.nih.gov/clinvar/?term=SCV000683258
1188884	NC_000017.11:g.43104953G>A	Not Yet Reviewed	chr17:g.43104953:G>A		-	ClinVar,ENIGMA_BRCA12_Functional_Assays	http://www.ncbi.nlm.nih.gov/clinvar/?term=SCV001628334, http://www.ncbi.nlm.nih.gov/clinvar/?term=SCV001238103
1180759	NC_000017.11:g.43093397A>G	Not Yet Reviewed	chr17:g.43093397:A>G		-	ClinVar	http://www.ncbi.nlm.nih.gov/clinvar/?term=SCV000215269, http://www.ncbi.nlm.nih.gov/clinvar/?term=SCV003849471
1214383	NC_000017.11:g.43093449_43093463del	Not Yet Reviewed	chr17:g.43093448:CGCTGTCATGTCTTTT>C		-	ClinVar	http://www.ncbi.nlm.nih.gov/clinvar/?term=SCV002724879, http://www.ncbi.nlm.nih.gov/clinvar/?term=SCV001735983, http://www.ncbi.nlm.nih.gov/clinvar/?term=SCV000698914
1180872	NC_000017.11:g.43093449G>C	Not Yet Reviewed	chr17:g.43093449:G>C		-	LOVD	-
1212466	NC_000017.11:g.43087665_43087668del	Not Yet Reviewed	chr17:g.43087664:GAAAA>G		-	GnomADv3	-
1166423	NC_000017.11:g.43061746C>G	Not Yet Reviewed	chr17:g.43061746:C>G		-	GnomADv3	-
1214523	NC_000017.11:g.43093624C>A	Not Yet Reviewed	chr17:g.43093624:C>A		-	ClinVar,LOVD	http://www.ncbi.nlm.nih.gov/clinvar/?term=SCV005043338, http://www.ncbi.nlm.nih.gov/clinvar/?term=SCV002109509, http://www.ncbi.nlm.nih.gov/clinvar/?term=SCV002722028, http://www.ncbi.nlm.nih.gov/clinvar/?term=SCV003849646, http://www.ncbi.nlm.nih.gov/clinvar/?term=SCV002502101
1219184	NC_000017.11:g.43113635G>A	Not Yet Reviewed	chr17:g.43113635:G>A		-	GnomADv3	-
1213805	NC_000017.11:g.43092728_43093449delinsAA	Not Yet Reviewed	chr17:g.43092728:TCTGACCAACCACAGGAAAGCCTGCAGTGATATTAACTGTCTGTACAGGCTTGATATTAGACTCATTCTTTCCTTGATTTTCTTCCTTTTGTTCACATTCAAAAGTGACTTTTGGACTTTGTTTCTTTAAGGACCCAGAGTGGGCAGAGAATGTTGCACATTCCTCTTCTGCATTTCCTGGATTTGAAAACGGAGCAAATGACTGGCGCTTTGAAACCTTGAATGTATTCTGCAAATACTGAGCATCAAGTTCACTTTCTTCCATTTCTATGCTTGTTTCCCGACTGTGGTTAACTTCATGTCCCAATGGATACTTAAAGCCTTCTGTGTCATTTCTATTATCTTTGGAACAACCATGAATTAGTCCCTTGGGGTTTTCAAATGCTGCACACTGACTCACACATTTATTTGGTTCTGTTTTTGCCTTCCCTAGAGTGCTAACTTCCAGTAACGAGATACTTTCCTGAGTGCCATAATCAGTACCAGGTACCAATGAAATACTGCTACTCTCTACAGATCTTTCAGTTTGCAAAACCCTTTCTCCACTTAACATGAGATCTTTGGGGTCTTCAGCATTATTAGACACTTTAACTGTTTCTAGTTTCTCTTCTTTTTCTTCTCTTGGAAGGCTAGGATTGACAAATTCTTTAAGTTCACTGGTATTTGAACACTTAGTAAAAGAACCAGGTGCATTTGTTAACTTCAGCTCTGGGAAAGTATCG>AA		-	ClinVar	http://www.ncbi.nlm.nih.gov/clinvar/?term=SCV005914241
1214298	NC_000017.11:g.43093344del	Not Yet Reviewed	chr17:g.43093343:CT>C		-	ClinVar	http://www.ncbi.nlm.nih.gov/clinvar/?term=SCV004262269, http://www.ncbi.nlm.nih.gov/clinvar/?term=SCV002730160
1209852	NC_000017.11:g.43063406_43063408del	Not Yet Reviewed	chr17:g.43063405:ACAG>A		-	GnomADv3	-
1179859	NC_000017.11:g.43092942A>G	Not Yet Reviewed	chr17:g.43092942:A>G		-	ClinVar	http://www.ncbi.nlm.nih.gov/clinvar/?term=SCV002465740
1214619	NC_000017.11:g.43093761_43093763delinsG	Pathogenic	chr17:g.43093761:ACT>G		S590Hfs*17	ENIGMA,ClinVar	http://www.ncbi.nlm.nih.gov/clinvar/?term=SCV005795092, http://www.ncbi.nlm.nih.gov/clinvar/?term=SCV005647173, http://www.ncbi.nlm.nih.gov/clinvar/?term=SCV005626014, http://www.ncbi.nlm.nih.gov/clinvar/?term=SCV004828043, http://www.ncbi.nlm.nih.gov/clinvar/?term=SCV000275377, http://www.ncbi.nlm.nih.gov/clinvar/?term=SCV000783157
1174828	NC_000017.11:g.43083732T>C	Not Yet Reviewed	chr17:g.43083732:T>C		-	GnomADv3	-
1194893	NC_000017.11:g.43122970T>C	Not Yet Reviewed	chr17:g.43122970:T>C		-	1000_Genomes,GnomAD,GnomADv3	-
1174330	NC_000017.11:g.43082426T>G	Not Yet Reviewed	chr17:g.43082426:T>G		-	ClinVar	http://www.ncbi.nlm.nih.gov/clinvar/?term=SCV002981469, http://www.ncbi.nlm.nih.gov/clinvar/?term=SCV002629903, http://www.ncbi.nlm.nih.gov/clinvar/?term=SCV004817679, http://www.ncbi.nlm.nih.gov/clinvar/?term=SCV000905930, http://www.ncbi.nlm.nih.gov/clinvar/?term=SCV000725669
1186336	NC_000017.11:g.43100638A>G	Not Yet Reviewed	chr17:g.43100638:A>G		-	GnomAD,GnomADv3	-
1179400	NC_000017.11:g.43092713C>T	Not Yet Reviewed	chr17:g.43092713:C>T		-	LOVD	-
1173253	NC_000017.11:g.43078020C>T	Not Yet Reviewed	chr17:g.43078020:C>T		-	GnomAD,GnomADv3	-
1187176	NC_000017.11:g.43101573G>C	Not Yet Reviewed	chr17:g.43101573:G>C		-	GnomADv3	-
1217017	NC_000017.11:g.43100668A>G	Not Yet Reviewed	chr17:g.43100668:A>G		-	GnomADv3	-
1214286	NC_000017.11:g.43093335_43093339del	Pathogenic	chr17:g.43093334:CTTCTT>C		K731Rfs*7	ENIGMA,ClinVar,LOVD	http://www.ncbi.nlm.nih.gov/clinvar/?term=SCV003443185, http://www.ncbi.nlm.nih.gov/clinvar/?term=SCV000325278, http://www.ncbi.nlm.nih.gov/clinvar/?term=SCV004013444, http://www.ncbi.nlm.nih.gov/clinvar/?term=SCV000276595, http://www.ncbi.nlm.nih.gov/clinvar/?term=SCV000323415, http://www.ncbi.nlm.nih.gov/clinvar/?term=SCV001348868, http://www.ncbi.nlm.nih.gov/clinvar/?term=SCV000267698
1191754	NC_000017.11:g.43113093G>A	Not Yet Reviewed	chr17:g.43113093:G>A		-	GnomADv3	-
1218043	NC_000017.11:g.43104258G>C	Benign / Little Clinical Significance	chr17:g.43104258:G>C		A102G	ENIGMA,ClinVar,LOVD,exLOVD,BIC,ENIGMA_BRCA12_Functional_Assays	http://www.ncbi.nlm.nih.gov/clinvar/?term=SCV000591258, http://www.ncbi.nlm.nih.gov/clinvar/?term=SCV000216934, http://www.ncbi.nlm.nih.gov/clinvar/?term=SCV000076075, http://www.ncbi.nlm.nih.gov/clinvar/?term=SCV004101421, http://www.ncbi.nlm.nih.gov/clinvar/?term=SCV004823674, http://www.ncbi.nlm.nih.gov/clinvar/?term=SCV002538180, http://www.ncbi.nlm.nih.gov/clinvar/?term=SCV000699001, http://www.ncbi.nlm.nih.gov/clinvar/?term=SCV000053682, http://www.ncbi.nlm.nih.gov/clinvar/?term=SCV000144993, http://www.ncbi.nlm.nih.gov/clinvar/?term=SCV000209905, http://www.ncbi.nlm.nih.gov/clinvar/?term=SCV000903872
1183970	NC_000017.11:g.43096133T>C	Not Yet Reviewed	chr17:g.43096133:T>C		-	GnomAD,GnomADv3	-
1163129	NC_000017.11:g.43051101T>A	Not Yet Reviewed	chr17:g.43051101:T>A		-	ClinVar,ENIGMA_BRCA12_Functional_Assays	http://www.ncbi.nlm.nih.gov/clinvar/?term=SCV001238479
1214081	NC_000017.11:g.43093092_43093095del	Not Yet Reviewed	chr17:g.43093091:GTCCC>G		-	ClinVar	http://www.ncbi.nlm.nih.gov/clinvar/?term=SCV005914243
1187962	NC_000017.11:g.43103871C>G	Not Yet Reviewed	chr17:g.43103871:C>G		-	GnomADv3	-
1216231	NC_000017.11:g.43100357_43100358insTTTT	Not Yet Reviewed	chr17:g.43100357:G>GTTTT		-	GnomADv3	-
1185704	NC_000017.11:g.43100266G>A	Not Yet Reviewed	chr17:g.43100266:G>A		-	GnomAD,GnomADv3	-
1209203	NC_000017.11:g.43057078G>A	Pathogenic	chr17:g.43057078:G>A		R1751*	ENIGMA,ClinVar,LOVD,BIC,GnomAD,GnomADv3,ENIGMA_BRCA12_Functional_Assays	http://www.ncbi.nlm.nih.gov/clinvar/?term=SCV000213371, http://www.ncbi.nlm.nih.gov/clinvar/?term=SCV004027825, http://www.ncbi.nlm.nih.gov/clinvar/?term=SCV004026749, http://www.ncbi.nlm.nih.gov/clinvar/?term=SCV000296322, http://www.ncbi.nlm.nih.gov/clinvar/?term=SCV005199698, http://www.ncbi.nlm.nih.gov/clinvar/?term=SCV004224783, http://www.ncbi.nlm.nih.gov/clinvar/?term=SCV004183376, http://www.ncbi.nlm.nih.gov/clinvar/?term=SCV004042801, http://www.ncbi.nlm.nih.gov/clinvar/?term=SCV000108685, http://www.ncbi.nlm.nih.gov/clinvar/?term=SCV000488332, http://www.ncbi.nlm.nih.gov/clinvar/?term=SCV000326226, http://www.ncbi.nlm.nih.gov/clinvar/?term=SCV002003982, http://www.ncbi.nlm.nih.gov/clinvar/?term=SCV000591597, http://www.ncbi.nlm.nih.gov/clinvar/?term=SCV001499706, http://www.ncbi.nlm.nih.gov/clinvar/?term=SCV001451780, http://www.ncbi.nlm.nih.gov/clinvar/?term=SCV000296780, http://www.ncbi.nlm.nih.gov/clinvar/?term=SCV001242472, http://www.ncbi.nlm.nih.gov/clinvar/?term=SCV000894125, http://www.ncbi.nlm.nih.gov/clinvar/?term=SCV000733592, http://www.ncbi.nlm.nih.gov/clinvar/?term=SCV000699227, http://www.ncbi.nlm.nih.gov/clinvar/?term=SCV000587482, http://www.ncbi.nlm.nih.gov/clinvar/?term=SCV000564307, http://www.ncbi.nlm.nih.gov/clinvar/?term=SCV000492472, http://www.ncbi.nlm.nih.gov/clinvar/?term=SCV000212009, http://www.ncbi.nlm.nih.gov/clinvar/?term=SCV001747801, http://www.ncbi.nlm.nih.gov/clinvar/?term=SCV002581426, http://www.ncbi.nlm.nih.gov/clinvar/?term=SCV001447498, http://www.ncbi.nlm.nih.gov/clinvar/?term=SCV000076895, http://www.ncbi.nlm.nih.gov/clinvar/?term=SCV004215033, http://www.ncbi.nlm.nih.gov/clinvar/?term=SCV000605749, http://www.ncbi.nlm.nih.gov/clinvar/?term=SCV004806683, http://www.ncbi.nlm.nih.gov/clinvar/?term=SCV000683276, http://www.ncbi.nlm.nih.gov/clinvar/?term=SCV003809890, http://www.ncbi.nlm.nih.gov/clinvar/?term=SCV002764912, http://www.ncbi.nlm.nih.gov/clinvar/?term=SCV002588830, http://www.ncbi.nlm.nih.gov/clinvar/?term=SCV002537828, http://www.ncbi.nlm.nih.gov/clinvar/?term=SCV001952183, http://www.ncbi.nlm.nih.gov/clinvar/?term=SCV001906148, http://www.ncbi.nlm.nih.gov/clinvar/?term=SCV000925866, http://www.ncbi.nlm.nih.gov/clinvar/?term=SCV000839894, http://www.ncbi.nlm.nih.gov/clinvar/?term=SCV000744590, http://www.ncbi.nlm.nih.gov/clinvar/?term=SCV000743375, http://www.ncbi.nlm.nih.gov/clinvar/?term=SCV000109414, http://www.ncbi.nlm.nih.gov/clinvar/?term=SCV000282340, http://www.ncbi.nlm.nih.gov/clinvar/?term=SCV000145411
1193061	NC_000017.11:g.43117130T>C	Not Yet Reviewed	chr17:g.43117130:T>C		-	GnomADv3	-
1183127	NC_000017.11:g.43094646G>A	Not Yet Reviewed	chr17:g.43094646:G>A		-	ClinVar,LOVD	http://www.ncbi.nlm.nih.gov/clinvar/?term=SCV001625380, http://www.ncbi.nlm.nih.gov/clinvar/?term=SCV002682758
1192793	NC_000017.11:g.43115862T>C	Not Yet Reviewed	chr17:g.43115862:T>C		-	GnomADv3	-
1172687	NC_000017.11:g.43076538C>A	Not Yet Reviewed	chr17:g.43076538:C>A		-	ClinVar,LOVD	http://www.ncbi.nlm.nih.gov/clinvar/?term=SCV004004294, http://www.ncbi.nlm.nih.gov/clinvar/?term=SCV001531771, http://www.ncbi.nlm.nih.gov/clinvar/?term=SCV002052227
1159983	NC_000017.11:g.43045152A>C	Not Yet Reviewed	chr17:g.43045152:A>C		-	GnomADv3	-
1166416	NC_000017.11:g.43061736C>A	Not Yet Reviewed	chr17:g.43061736:C>A		-	GnomADv3	-
1210572	NC_000017.11:g.43067859C>T	Not Yet Reviewed	chr17:g.43067859:C>T		-	GnomADv3	-
1194354	NC_000017.11:g.43121468T>C	Not Yet Reviewed	chr17:g.43121468:T>C		-	GnomADv3	-
1178266	NC_000017.11:g.43092133A>C	Pathogenic	chr17:g.43092133:A>C		L1133*	ENIGMA,ClinVar,LOVD	http://www.ncbi.nlm.nih.gov/clinvar/?term=SCV001586300, http://www.ncbi.nlm.nih.gov/clinvar/?term=SCV000325648, http://www.ncbi.nlm.nih.gov/clinvar/?term=SCV000299939, http://www.ncbi.nlm.nih.gov/clinvar/?term=SCV000211997
1210808	NC_000017.11:g.43068277del	Not Yet Reviewed	chr17:g.43068276:CA>C		-	GnomAD,GnomADv3	-
1209988	NC_000017.11:g.43064826C>A	Not Yet Reviewed	chr17:g.43064826:C>A		-	GnomADv3	-
1176229	NC_000017.11:g.43089633C>T	Not Yet Reviewed	chr17:g.43089633:C>T		-	GnomADv3	-
1173915	NC_000017.11:g.43080613T>C	Not Yet Reviewed	chr17:g.43080613:T>C		-	GnomAD,GnomADv3	-
1208113	NC_000017.11:g.43046430_43046431del	Not Yet Reviewed	chr17:g.43046429:ACT>A		-	GnomAD,GnomADv3	-
1214853	NC_000017.11:g.43094135G>C	Not Yet Reviewed	chr17:g.43094135:G>C		-	ClinVar,LOVD,exLOVD,BIC	http://www.ncbi.nlm.nih.gov/clinvar/?term=SCV003927161, http://www.ncbi.nlm.nih.gov/clinvar/?term=SCV005891067, http://www.ncbi.nlm.nih.gov/clinvar/?term=SCV001533624, http://www.ncbi.nlm.nih.gov/clinvar/?term=SCV000607876, http://www.ncbi.nlm.nih.gov/clinvar/?term=SCV000682957, http://www.ncbi.nlm.nih.gov/clinvar/?term=SCV004240227, http://www.ncbi.nlm.nih.gov/clinvar/?term=SCV000887622, http://www.ncbi.nlm.nih.gov/clinvar/?term=SCV001818128, http://www.ncbi.nlm.nih.gov/clinvar/?term=SCV003851325, http://www.ncbi.nlm.nih.gov/clinvar/?term=SCV000488369, http://www.ncbi.nlm.nih.gov/clinvar/?term=SCV001552566, http://www.ncbi.nlm.nih.gov/clinvar/?term=SCV000698858, http://www.ncbi.nlm.nih.gov/clinvar/?term=SCV000144082
1218385	NC_000017.11:g.43107401_43107402del	Not Yet Reviewed	chr17:g.43107400:TGA>T		-	GnomADv3	-
1207929	NC_000017.11:g.43045814G>A	Not Yet Reviewed	chr17:g.43045814:G>A		-	ClinVar,ExAC,GnomAD	http://www.ncbi.nlm.nih.gov/clinvar/?term=SCV003247935, http://www.ncbi.nlm.nih.gov/clinvar/?term=SCV002562879
1180185	NC_000017.11:g.43093119C>R	Not Yet Reviewed	chr17:g.43093119:C>R		-	LOVD	-
1175719	NC_000017.11:g.43087637G>A	Not Yet Reviewed	chr17:g.43087637:G>A		-	GnomADv3	-
1191380	NC_000017.11:g.43112183G>A	Not Yet Reviewed	chr17:g.43112183:G>A		-	GnomAD,GnomADv3	-
1167028	NC_000017.11:g.43063377A>C	Not Yet Reviewed	chr17:g.43063377:A>C		-	ClinVar,ENIGMA_BRCA12_Functional_Assays	http://www.ncbi.nlm.nih.gov/clinvar/?term=SCV001242271
1174969	NC_000017.11:g.43084203T>G	Not Yet Reviewed	chr17:g.43084203:T>G		-	GnomADv3	-
1215041	NC_000017.11:g.43094394A>C	Not Yet Reviewed	chr17:g.43094394:A>C		-	1000_Genomes,ClinVar,LOVD,ExAC,ESP,BIC,GnomAD,GnomADv3	http://www.ncbi.nlm.nih.gov/clinvar/?term=SCV000805226, http://www.ncbi.nlm.nih.gov/clinvar/?term=SCV000223753, http://www.ncbi.nlm.nih.gov/clinvar/?term=SCV000190084, http://www.ncbi.nlm.nih.gov/clinvar/?term=SCV000084453, http://www.ncbi.nlm.nih.gov/clinvar/?term=SCV000144023, http://www.ncbi.nlm.nih.gov/clinvar/?term=SCV001151337, http://www.ncbi.nlm.nih.gov/clinvar/?term=SCV000225010, http://www.ncbi.nlm.nih.gov/clinvar/?term=SCV005090360, http://www.ncbi.nlm.nih.gov/clinvar/?term=SCV000075370, http://www.ncbi.nlm.nih.gov/clinvar/?term=SCV004818366, http://www.ncbi.nlm.nih.gov/clinvar/?term=SCV000311785, http://www.ncbi.nlm.nih.gov/clinvar/?term=SCV005212830, http://www.ncbi.nlm.nih.gov/clinvar/?term=SCV000186778, http://www.ncbi.nlm.nih.gov/clinvar/?term=SCV001473184, http://www.ncbi.nlm.nih.gov/clinvar/?term=SCV004240205, http://www.ncbi.nlm.nih.gov/clinvar/?term=SCV002819214, http://www.ncbi.nlm.nih.gov/clinvar/?term=SCV002798139, http://www.ncbi.nlm.nih.gov/clinvar/?term=SCV000154012, http://www.ncbi.nlm.nih.gov/clinvar/?term=SCV000682938, http://www.ncbi.nlm.nih.gov/clinvar/?term=SCV000494348, http://www.ncbi.nlm.nih.gov/clinvar/?term=SCV002537998, http://www.ncbi.nlm.nih.gov/clinvar/?term=SCV001968842, http://www.ncbi.nlm.nih.gov/clinvar/?term=SCV001951406, http://www.ncbi.nlm.nih.gov/clinvar/?term=SCV000591318, http://www.ncbi.nlm.nih.gov/clinvar/?term=SCV000593662, http://www.ncbi.nlm.nih.gov/clinvar/?term=SCV000778772, http://www.ncbi.nlm.nih.gov/clinvar/?term=SCV000167239, http://www.ncbi.nlm.nih.gov/clinvar/?term=SCV000540969, http://www.ncbi.nlm.nih.gov/clinvar/?term=SCV000195890
1213037	NC_000017.11:g.43091734_43091736del	Not Yet Reviewed	chr17:g.43091733:GCTA>G		-	ClinVar,GnomAD	http://www.ncbi.nlm.nih.gov/clinvar/?term=SCV005025885
1166203	NC_000017.11:g.43060756C>T	Not Yet Reviewed	chr17:g.43060756:C>T		-	GnomADv3	-
1192808	NC_000017.11:g.43115893A>C	Not Yet Reviewed	chr17:g.43115893:A>C		-	GnomADv3	-
1215030	NC_000017.11:g.43094379dup	Pathogenic	chr17:g.43094378:A>AC		W385Vfs*6	ENIGMA,ClinVar,LOVD	http://www.ncbi.nlm.nih.gov/clinvar/?term=SCV000323281, http://www.ncbi.nlm.nih.gov/clinvar/?term=SCV000324970
1178746	NC_000017.11:g.43092377T>C	Not Yet Reviewed	chr17:g.43092377:T>C		-	ClinVar,ExAC,GnomAD	http://www.ncbi.nlm.nih.gov/clinvar/?term=SCV005703560, http://www.ncbi.nlm.nih.gov/clinvar/?term=SCV003847299, http://www.ncbi.nlm.nih.gov/clinvar/?term=SCV000277000
1219313	NC_000017.11:g.43114447G>T	Not Yet Reviewed	chr17:g.43114447:G>T		-	GnomADv3	-
1190047	NC_000017.11:g.43107591C>T	Not Yet Reviewed	chr17:g.43107591:C>T		-	GnomADv3	-
1215689	NC_000017.11:g.43096569T>C	Not Yet Reviewed	chr17:g.43096569:T>C		-	GnomADv3	-
1207875	NC_000017.11:g.43045754A>G	Pathogenic	chr17:g.43045754:A>G		L1839S	ENIGMA,ClinVar,exLOVD,ENIGMA_BRCA12_Functional_Assays	http://www.ncbi.nlm.nih.gov/clinvar/?term=SCV000908976, http://www.ncbi.nlm.nih.gov/clinvar/?term=SCV000108970, http://www.ncbi.nlm.nih.gov/clinvar/?term=SCV004698077, http://www.ncbi.nlm.nih.gov/clinvar/?term=SCV005836693, http://www.ncbi.nlm.nih.gov/clinvar/?term=SCV002648686, http://www.ncbi.nlm.nih.gov/clinvar/?term=SCV004212739, http://www.ncbi.nlm.nih.gov/clinvar/?term=SCV004018694, http://www.ncbi.nlm.nih.gov/clinvar/?term=SCV001161550, http://www.ncbi.nlm.nih.gov/clinvar/?term=SCV001242074, http://www.ncbi.nlm.nih.gov/clinvar/?term=SCV000786565
1181571	NC_000017.11:g.43093811G>A	Not Yet Reviewed	chr17:g.43093811:G>A		-	ClinVar,GnomAD	http://www.ncbi.nlm.nih.gov/clinvar/?term=SCV002467811, http://www.ncbi.nlm.nih.gov/clinvar/?term=SCV005332968, http://www.ncbi.nlm.nih.gov/clinvar/?term=SCV004004292
1213327	NC_000017.11:g.43092073del	Not Yet Reviewed	chr17:g.43092072:CA>C		-	ClinVar,LOVD	http://www.ncbi.nlm.nih.gov/clinvar/?term=SCV001392301
1208896	NC_000017.11:g.43053067del	Not Yet Reviewed	chr17:g.43053066:CG>C		-	GnomAD,GnomADv3	-
1208990	NC_000017.11:g.43054745_43054747dup	Not Yet Reviewed	chr17:g.43054744:A>ATTT		-	GnomADv3	-
1210751	NC_000017.11:g.43067923G>C	Not Yet Reviewed	chr17:g.43067923:G>C		-	GnomADv3	-
1191759	NC_000017.11:g.43113099G>A	Not Yet Reviewed	chr17:g.43113099:G>A		-	GnomADv3	-
1181402	NC_000017.11:g.43093721T>C	Not Yet Reviewed	chr17:g.43093721:T>C		-	ClinVar	http://www.ncbi.nlm.nih.gov/clinvar/?term=SCV002711942, http://www.ncbi.nlm.nih.gov/clinvar/?term=SCV003849722, http://www.ncbi.nlm.nih.gov/clinvar/?term=SCV001490293, http://www.ncbi.nlm.nih.gov/clinvar/?term=SCV002001106
1217164	NC_000017.11:g.43100680T>A	Not Yet Reviewed	chr17:g.43100680:T>A		-	GnomAD,GnomADv3	-
1187079	NC_000017.11:g.43101209T>A	Not Yet Reviewed	chr17:g.43101209:T>A		-	GnomAD,GnomADv3	-
1208954	NC_000017.11:g.43053969T>A	Not Yet Reviewed	chr17:g.43053969:T>A		-	GnomADv3	-
1178047	NC_000017.11:g.43092022A>T	Not Yet Reviewed	chr17:g.43092022:A>T		-	ExAC,GnomAD	-
1208240	NC_000017.11:g.43047658_43047684del	Not Yet Reviewed	chr17:g.43047657:TCCTCTGTCCAGGCATCTGGCTGCACAA>T		-	LOVD	-
1187098	NC_000017.11:g.43101269T>G	Not Yet Reviewed	chr17:g.43101269:T>G		-	GnomADv3	-
1208556	NC_000017.11:g.43049684_43049685delinsAT	Not Yet Reviewed	chr17:g.43049684:CC>AT		-	ClinVar	http://www.ncbi.nlm.nih.gov/clinvar/?term=SCV001348924
1175624	NC_000017.11:g.43087186A>C	Not Yet Reviewed	chr17:g.43087186:A>C		-	GnomAD,GnomADv3	-
1178769	NC_000017.11:g.43092391A>G	Not Yet Reviewed	chr17:g.43092391:A>G		-	ClinVar,exLOVD	http://www.ncbi.nlm.nih.gov/clinvar/?term=SCV003847422, http://www.ncbi.nlm.nih.gov/clinvar/?term=SCV000679246
1189012	NC_000017.11:g.43105419T>C	Not Yet Reviewed	chr17:g.43105419:T>C		-	1000_Genomes,GnomADv3	-
1220408	NC_000017.11:g.43124230A>G	Benign / Little Clinical Significance	chr17:g.43124230:A>G		?	ENIGMA,1000_Genomes,ClinVar,LOVD,BIC,GnomAD,GnomADv3	http://www.ncbi.nlm.nih.gov/clinvar/?term=SCV005251105, http://www.ncbi.nlm.nih.gov/clinvar/?term=SCV001932617, http://www.ncbi.nlm.nih.gov/clinvar/?term=SCV000244884, http://www.ncbi.nlm.nih.gov/clinvar/?term=SCV001905834, http://www.ncbi.nlm.nih.gov/clinvar/?term=SCV001838698, http://www.ncbi.nlm.nih.gov/clinvar/?term=SCV000693596, http://www.ncbi.nlm.nih.gov/clinvar/?term=SCV000143937
1189519	NC_000017.11:g.43106513A>G	Not Yet Reviewed	chr17:g.43106513:A>G		-	ClinVar,ENIGMA_BRCA12_Functional_Assays	http://www.ncbi.nlm.nih.gov/clinvar/?term=SCV000660958, http://www.ncbi.nlm.nih.gov/clinvar/?term=SCV004222569, http://www.ncbi.nlm.nih.gov/clinvar/?term=SCV001241596, http://www.ncbi.nlm.nih.gov/clinvar/?term=SCV000549370
1220384	NC_000017.11:g.43124093_43124099dup	Not Yet Reviewed	chr17:g.43124092:T>TCCATTTC		-	GnomAD	-
1176734	NC_000017.11:g.43091023G>A	Not Yet Reviewed	chr17:g.43091023:G>A		-	ExAC,GnomAD	-
1165791	NC_000017.11:g.43059185C>T	Not Yet Reviewed	chr17:g.43059185:C>T		-	GnomAD,GnomADv3	-
1216492	NC_000017.11:g.43100585C>T	Not Yet Reviewed	chr17:g.43100585:C>T		-	GnomADv3	-
1181427	NC_000017.11:g.43093736T>C	Not Yet Reviewed	chr17:g.43093736:T>C		-	ClinVar	http://www.ncbi.nlm.nih.gov/clinvar/?term=SCV003197061, http://www.ncbi.nlm.nih.gov/clinvar/?term=SCV003849731
1160564	NC_000017.11:g.43045803C>G	Not Yet Reviewed	chr17:g.43045803:C>G		-	ClinVar,ENIGMA_BRCA12_Functional_Assays	http://www.ncbi.nlm.nih.gov/clinvar/?term=SCV001237539
1219961	NC_000017.11:g.43121683_43121684insAAAAAAAAAAAAAAAAAAAAAAAAAAAAAATA	Not Yet Reviewed	chr17:g.43121683:C>CAAAAAAAAAAAAAAAAAAAAAAAAAAAAAATA		-	GnomADv3	-
1160686	NC_000017.11:g.43045974G>A	Not Yet Reviewed	chr17:g.43045974:G>A		-	GnomADv3	-
1217595	NC_000017.11:g.43102357_43102358insCTTTTTTTT	Not Yet Reviewed	chr17:g.43102357:C>CCTTTTTTTT		-	GnomADv3	-
1189823	NC_000017.11:g.43107117T>C	Not Yet Reviewed	chr17:g.43107117:T>C		-	GnomAD,GnomADv3	-
1219291	NC_000017.11:g.43114422_43114423del	Not Yet Reviewed	chr17:g.43114421:TCG>T		-	GnomADv3	-
1187901	NC_000017.11:g.43103585T>C	Not Yet Reviewed	chr17:g.43103585:T>C		-	GnomAD,GnomADv3	-
1187147	NC_000017.11:g.43101493C>T	Not Yet Reviewed	chr17:g.43101493:C>T		-	GnomADv3	-
1177573	NC_000017.11:g.43091777G>C	Not Yet Reviewed	chr17:g.43091777:G>C		-	ClinVar	http://www.ncbi.nlm.nih.gov/clinvar/?term=SCV005428509, http://www.ncbi.nlm.nih.gov/clinvar/?term=SCV002625885, http://www.ncbi.nlm.nih.gov/clinvar/?term=SCV003848161
1208679	NC_000017.11:g.43051099dup	Not Yet Reviewed	chr17:g.43051098:A>AT		-	ClinVar	http://www.ncbi.nlm.nih.gov/clinvar/?term=SCV000665904
1162183	NC_000017.11:g.43049154C>A	Not Yet Reviewed	chr17:g.43049154:C>A		-	ClinVar,ENIGMA_BRCA12_Functional_Assays	http://www.ncbi.nlm.nih.gov/clinvar/?term=SCV001242685
1167953	NC_000017.11:g.43065256C>T	Not Yet Reviewed	chr17:g.43065256:C>T		-	GnomAD,GnomADv3	-
1214686	NC_000017.11:g.43093854del	Not Yet Reviewed	chr17:g.43093853:CA>C		-	ClinVar	http://www.ncbi.nlm.nih.gov/clinvar/?term=SCV005626009, http://www.ncbi.nlm.nih.gov/clinvar/?term=SCV001583490
1167042	NC_000017.11:g.43063381G>T	Not Yet Reviewed	chr17:g.43063381:G>T		-	ClinVar,ENIGMA_BRCA12_Functional_Assays	http://www.ncbi.nlm.nih.gov/clinvar/?term=SCV000560255, http://www.ncbi.nlm.nih.gov/clinvar/?term=SCV003844278, http://www.ncbi.nlm.nih.gov/clinvar/?term=SCV000910144, http://www.ncbi.nlm.nih.gov/clinvar/?term=SCV001241793
1217597	NC_000017.11:g.43102357_43102358insTCTTTTTTTT	Not Yet Reviewed	chr17:g.43102357:C>CTCTTTTTTTT		-	GnomADv3	-
1177257	NC_000017.11:g.43091621C>A	Pathogenic	chr17:g.43091621:C>A		E1304*	ENIGMA,ClinVar,LOVD	http://www.ncbi.nlm.nih.gov/clinvar/?term=SCV000549341, http://www.ncbi.nlm.nih.gov/clinvar/?term=SCV002624802, http://www.ncbi.nlm.nih.gov/clinvar/?term=SCV000300042
1210395	NC_000017.11:g.43067606A>G	Pathogenic	chr17:g.43067606:A>G		?	ENIGMA,ClinVar,LOVD,exLOVD,BIC,ENIGMA_BRCA12_Functional_Assays	http://www.ncbi.nlm.nih.gov/clinvar/?term=SCV001161641, http://www.ncbi.nlm.nih.gov/clinvar/?term=SCV002512515, http://www.ncbi.nlm.nih.gov/clinvar/?term=SCV000591567, http://www.ncbi.nlm.nih.gov/clinvar/?term=SCV000564328, http://www.ncbi.nlm.nih.gov/clinvar/?term=SCV000660953, http://www.ncbi.nlm.nih.gov/clinvar/?term=SCV001140493, http://www.ncbi.nlm.nih.gov/clinvar/?term=SCV000587453, http://www.ncbi.nlm.nih.gov/clinvar/?term=SCV000053812, http://www.ncbi.nlm.nih.gov/clinvar/?term=SCV000145290, http://www.ncbi.nlm.nih.gov/clinvar/?term=SCV000549302, http://www.ncbi.nlm.nih.gov/clinvar/?term=SCV004215175, http://www.ncbi.nlm.nih.gov/clinvar/?term=SCV000326134, http://www.ncbi.nlm.nih.gov/clinvar/?term=SCV000683248, http://www.ncbi.nlm.nih.gov/clinvar/?term=SCV001237537
1181642	NC_000017.11:g.43093845A>G	Not Yet Reviewed	chr17:g.43093845:A>G		-	ClinVar	http://www.ncbi.nlm.nih.gov/clinvar/?term=SCV002346269
1165956	NC_000017.11:g.43059798C>G	Not Yet Reviewed	chr17:g.43059798:C>G		-	GnomAD,GnomADv3	-
1180075	NC_000017.11:g.43093056G>T	Not Yet Reviewed	chr17:g.43093056:G>T		-	ClinVar	http://www.ncbi.nlm.nih.gov/clinvar/?term=SCV005731754
1188281	NC_000017.11:g.43104190T>C	Not Yet Reviewed	chr17:g.43104190:T>C		-	ClinVar,GnomADv3	http://www.ncbi.nlm.nih.gov/clinvar/?term=SCV000564713, http://www.ncbi.nlm.nih.gov/clinvar/?term=SCV000276809, http://www.ncbi.nlm.nih.gov/clinvar/?term=SCV000189283, http://www.ncbi.nlm.nih.gov/clinvar/?term=SCV000954541
1210466	NC_000017.11:g.43067673del	Not Yet Reviewed	chr17:g.43067672:TC>T		-	ClinVar	http://www.ncbi.nlm.nih.gov/clinvar/?term=SCV005382601
1190604	NC_000017.11:g.43109549C>T	Not Yet Reviewed	chr17:g.43109549:C>T		-	GnomAD	-
1188532	NC_000017.11:g.43104711A>C	Not Yet Reviewed	chr17:g.43104711:A>C		-	GnomADv3	-
1162159	NC_000017.11:g.43049146T>C	Not Yet Reviewed	chr17:g.43049146:T>C		-	ClinVar,ENIGMA_BRCA12_Functional_Assays	http://www.ncbi.nlm.nih.gov/clinvar/?term=SCV001238652
1175174	NC_000017.11:g.43085204T>C	Not Yet Reviewed	chr17:g.43085204:T>C		-	GnomAD,GnomADv3	-
1217928	NC_000017.11:g.43104093del	Not Yet Reviewed	chr17:g.43104092:GA>G		-	GnomADv3	-
1181982	NC_000017.11:g.43094038A>G	Not Yet Reviewed	chr17:g.43094038:A>G		-	ClinVar	http://www.ncbi.nlm.nih.gov/clinvar/?term=SCV005025632
1160087	NC_000017.11:g.43045538T>G	Not Yet Reviewed	chr17:g.43045538:T>G		-	GnomAD,GnomADv3	-
1167636	NC_000017.11:g.43064280T>C	Not Yet Reviewed	chr17:g.43064280:T>C		-	GnomADv3	-
1217834	NC_000017.11:g.43103747del	Not Yet Reviewed	chr17:g.43103746:GA>G		-	GnomADv3	-
1178872	NC_000017.11:g.43092448C>G	Not Yet Reviewed	chr17:g.43092448:C>G		-	LOVD	-
1216575	NC_000017.11:g.43100597A>T	Not Yet Reviewed	chr17:g.43100597:A>T		-	GnomAD,GnomADv3	-
1208841	NC_000017.11:g.43052825_43052826insCA	Not Yet Reviewed	chr17:g.43052825:T>TCA		-	GnomADv3	-
1178942	NC_000017.11:g.43092488C>T	Not Yet Reviewed	chr17:g.43092488:C>T		-	ClinVar	http://www.ncbi.nlm.nih.gov/clinvar/?term=SCV005026032
1181317	NC_000017.11:g.43093678C>G	Not Yet Reviewed	chr17:g.43093678:C>G		-	ClinVar	http://www.ncbi.nlm.nih.gov/clinvar/?term=SCV004321910, http://www.ncbi.nlm.nih.gov/clinvar/?term=SCV003849693, http://www.ncbi.nlm.nih.gov/clinvar/?term=SCV000906410
1193542	NC_000017.11:g.43118874G>A	Not Yet Reviewed	chr17:g.43118874:G>A		-	GnomAD,GnomADv3	-
1172390	NC_000017.11:g.43075625C>T	Not Yet Reviewed	chr17:g.43075625:C>T		-	GnomADv3	-
1188766	NC_000017.11:g.43104917T>A	Not Yet Reviewed	chr17:g.43104917:T>A		-	ClinVar,ENIGMA_BRCA12_Functional_Assays	http://www.ncbi.nlm.nih.gov/clinvar/?term=SCV001243089
1216821	NC_000017.11:g.43100644_43100645insACATATATATATGTTATATATATAT	Not Yet Reviewed	chr17:g.43100644:A>AACATATATATATGTTATATATATAT		-	GnomADv3	-
1177532	NC_000017.11:g.43091762C>T	Not Yet Reviewed	chr17:g.43091762:C>T		-	ClinVar	http://www.ncbi.nlm.nih.gov/clinvar/?term=SCV003848050, http://www.ncbi.nlm.nih.gov/clinvar/?term=SCV000832588
1182616	NC_000017.11:g.43094387C>T	Not Yet Reviewed	chr17:g.43094387:C>T		-	ClinVar	http://www.ncbi.nlm.nih.gov/clinvar/?term=SCV004391836
1171541	NC_000017.11:g.43073611T>C	Not Yet Reviewed	chr17:g.43073611:T>C		-	GnomADv3	-
1220464	NC_000017.11:g.43125124A>C	Not Yet Reviewed	chr17:g.43125124:A>C		-	GnomADv3	-
1181299	NC_000017.11:g.43093669T>G	Not Yet Reviewed	chr17:g.43093669:T>G		-	ClinVar	http://www.ncbi.nlm.nih.gov/clinvar/?term=SCV002150278, http://www.ncbi.nlm.nih.gov/clinvar/?term=SCV003849685
1191912	NC_000017.11:g.43113810C>A	Not Yet Reviewed	chr17:g.43113810:C>A		-	GnomADv3	-
1176445	NC_000017.11:g.43090603G>C	Not Yet Reviewed	chr17:g.43090603:G>C		-	GnomADv3	-
1165188	NC_000017.11:g.43057208C>T	Not Yet Reviewed	chr17:g.43057208:C>T		-	1000_Genomes,GnomAD,GnomADv3	-
1170046	NC_000017.11:g.43070700A>G	Not Yet Reviewed	chr17:g.43070700:A>G		-	GnomADv3	-
1217401	NC_000017.11:g.43100770T>C	Not Yet Reviewed	chr17:g.43100770:T>C		-	GnomADv3	-
1184009	NC_000017.11:g.43096250G>A	Not Yet Reviewed	chr17:g.43096250:G>A		-	1000_Genomes,GnomAD,GnomADv3	-
1173135	NC_000017.11:g.43077677T>C	Not Yet Reviewed	chr17:g.43077677:T>C		-	GnomADv3	-
1211205	NC_000017.11:g.43072390dup	Not Yet Reviewed	chr17:g.43072389:C>CA		-	GnomADv3	-
1168902	NC_000017.11:g.43067647G>T	Not Yet Reviewed	chr17:g.43067647:G>T		-	ClinVar,ENIGMA_BRCA12_Functional_Assays	http://www.ncbi.nlm.nih.gov/clinvar/?term=SCV001241986
1161330	NC_000017.11:g.43047652C>A	Not Yet Reviewed	chr17:g.43047652:C>A		-	ClinVar,ENIGMA_BRCA12_Functional_Assays	http://www.ncbi.nlm.nih.gov/clinvar/?term=SCV001238455
1210765	NC_000017.11:g.43067934T>A	Not Yet Reviewed	chr17:g.43067934:T>A		-	GnomADv3	-
1217763	NC_000017.11:g.43102967G>T	Not Yet Reviewed	chr17:g.43102967:G>T		-	GnomAD,GnomADv3	-
1209096	NC_000017.11:g.43056190_43056191del	Not Yet Reviewed	chr17:g.43056189:TTC>T		-	GnomADv3	-
1212591	NC_000017.11:g.43089567G>T	Not Yet Reviewed	chr17:g.43089567:G>T		-	GnomADv3	-
1216227	NC_000017.11:g.43100354_43100359del	Not Yet Reviewed	chr17:g.43100353:TGGGGGG>T		-	GnomADv3	-
1194636	NC_000017.11:g.43121841T>C	Not Yet Reviewed	chr17:g.43121841:T>C		-	GnomADv3	-
1196043	NC_000017.11:g.43125167C>G	Not Yet Reviewed	chr17:g.43125167:C>G		-	ExAC,GnomAD,GnomADv3	-
1170347	NC_000017.11:g.43070991A>C	Likely benign	chr17:g.43070991:A>C		A1641=	ENIGMA,ClinVar,ENIGMA_BRCA12_Functional_Assays	http://www.ncbi.nlm.nih.gov/clinvar/?term=SCV003240773, http://www.ncbi.nlm.nih.gov/clinvar/?term=SCV000273268, http://www.ncbi.nlm.nih.gov/clinvar/?term=SCV001243217, http://www.ncbi.nlm.nih.gov/clinvar/?term=SCV000578217
1211873	NC_000017.11:g.43078664dup	Not Yet Reviewed	chr17:g.43078663:T>TG		-	GnomADv3	-
1193200	NC_000017.11:g.43117692T>G	Not Yet Reviewed	chr17:g.43117692:T>G		-	GnomADv3	-
1166609	NC_000017.11:g.43062624A>T	Not Yet Reviewed	chr17:g.43062624:A>T		-	GnomADv3	-
1213644	NC_000017.11:g.43092535_43092536delinsTA	Pathogenic	chr17:g.43092535:AG>TA		L999*	ENIGMA,ClinVar,LOVD,BIC	http://www.ncbi.nlm.nih.gov/clinvar/?term=SCV004112374, http://www.ncbi.nlm.nih.gov/clinvar/?term=SCV000325518, http://www.ncbi.nlm.nih.gov/clinvar/?term=SCV000299867, http://www.ncbi.nlm.nih.gov/clinvar/?term=SCV004296822, http://www.ncbi.nlm.nih.gov/clinvar/?term=SCV000215290, http://www.ncbi.nlm.nih.gov/clinvar/?term=SCV004219333, http://www.ncbi.nlm.nih.gov/clinvar/?term=SCV000210028, http://www.ncbi.nlm.nih.gov/clinvar/?term=SCV000144601
1207785	NC_000017.11:g.43045217del	Not Yet Reviewed	chr17:g.43045216:TC>T		-	GnomAD	-
1178019	NC_000017.11:g.43092006A>C	Likely benign	chr17:g.43092006:A>C		A1175=	ENIGMA,ClinVar,LOVD	http://www.ncbi.nlm.nih.gov/clinvar/?term=SCV001637357, http://www.ncbi.nlm.nih.gov/clinvar/?term=SCV001752035, http://www.ncbi.nlm.nih.gov/clinvar/?term=SCV001734209, http://www.ncbi.nlm.nih.gov/clinvar/?term=SCV000578136
1190050	NC_000017.11:g.43107603T>C	Not Yet Reviewed	chr17:g.43107603:T>C		-	GnomADv3	-
1218892	NC_000017.11:g.43111519_43111523dup	Not Yet Reviewed	chr17:g.43111518:T>TCAAAA		-	GnomADv3	-
1215733	NC_000017.11:g.43096791_43096792del	Not Yet Reviewed	chr17:g.43096790:TAG>T		-	GnomADv3	-
1208620	NC_000017.11:g.43050634T>A	Not Yet Reviewed	chr17:g.43050634:T>A		-	GnomAD,GnomADv3	-
1174338	NC_000017.11:g.43082431T>G	Not Yet Reviewed	chr17:g.43082431:T>G		-	ClinVar	http://www.ncbi.nlm.nih.gov/clinvar/?term=SCV004004328
1181863	NC_000017.11:g.43093977G>C	Not Yet Reviewed	chr17:g.43093977:G>C		-	ClinVar	http://www.ncbi.nlm.nih.gov/clinvar/?term=SCV002136831, http://www.ncbi.nlm.nih.gov/clinvar/?term=SCV003851215
1212271	NC_000017.11:g.43084991dup	Not Yet Reviewed	chr17:g.43084990:A>AT		-	GnomAD,GnomADv3	-
1219921	NC_000017.11:g.43121684_43121697dup	Not Yet Reviewed	chr17:g.43121683:C>CAAAAAAAAAAAAAA		-	GnomADv3	-
1166587	NC_000017.11:g.43062533A>G	Not Yet Reviewed	chr17:g.43062533:A>G		-	GnomADv3	-
1169645	NC_000017.11:g.43068580A>C	Not Yet Reviewed	chr17:g.43068580:A>C		-	GnomADv3	-
1208744	NC_000017.11:g.43051668T>C	Not Yet Reviewed	chr17:g.43051668:T>C		-	GnomADv3	-
1174260	NC_000017.11:g.43082391C>T	Not Yet Reviewed	chr17:g.43082391:C>T		-	ClinVar	http://www.ncbi.nlm.nih.gov/clinvar/?term=SCV005741878, http://www.ncbi.nlm.nih.gov/clinvar/?term=SCV000688487
1188927	NC_000017.11:g.43104967A>G	Not Yet Reviewed	chr17:g.43104967:A>G		-	ClinVar	http://www.ncbi.nlm.nih.gov/clinvar/?term=SCV004829958
1218097	NC_000017.11:g.43104915_43104917del	Not Yet Reviewed	chr17:g.43104914:CTCT>C		-	ClinVar,LOVD	http://www.ncbi.nlm.nih.gov/clinvar/?term=SCV000575105, http://www.ncbi.nlm.nih.gov/clinvar/?term=SCV002184133
1216223	NC_000017.11:g.43100349G>T	Not Yet Reviewed	chr17:g.43100349:G>T		-	GnomAD,GnomADv3	-
1215882	NC_000017.11:g.43098525A>T	Not Yet Reviewed	chr17:g.43098525:A>T		-	GnomADv3	-
1166920	NC_000017.11:g.43063348T>C	Not Yet Reviewed	chr17:g.43063348:T>C		-	ClinVar,ENIGMA_BRCA12_Functional_Assays	http://www.ncbi.nlm.nih.gov/clinvar/?term=SCV001237819
1171191	NC_000017.11:g.43072337C>T	Not Yet Reviewed	chr17:g.43072337:C>T		-	1000_Genomes,GnomAD,GnomADv3	-
1216095	NC_000017.11:g.43099523_43100982del	Not Yet Reviewed	chr17:g.43099522:TGGCCTCCCAAAGTGCTGGGATTACAGGTGTGAGCCACCATGCCTGGCCTCTTTTGCTCCCTTTTTAAAGTAAGATTCTTCAAGGTGGGAACTGCGTCTTTTACATTTTTTATAACTCACCATAGGGCTCATAAAATTCACTTCCCAAAGCTGCCTACCACAAATACAAATTATGACCAAGATTTTTGGCAAAACTATAAGATAAGGAATCCAGCAATTATTATTAAATACTTAAAAAACCTGAGACCCTTACCCAATTCAATGTAGACAGACGTCTTTTGAGGTTGTATCCGCTGCTTTGTCCTCAGAGTTCTCACAGTTCCAAGGTTAGAGAGTTGGACACTGAGACTGGTTTCCTGCTAAACAGTATGGTAAAGAACAGTCAAGCAATTGTTGGCCAGTTCTGTGCTTTTCCTCCTGAAGAGAAACTTGACACCATGGACAAAATAAATTGACCATCATCAGTCAGCTAACATGTATGATGCCTGGAAAAAATGCCCAGGAATTTACACACTAAAATGTCTGGGGCTGGGAGCGGTAGCTCATGCCTATAATCCCAGCACTTTGGGAGGCTGGAGCAGGACTGCTTGAGGCCAGGAGTTCAAGACCAGCATAAGCAACAGAGTGAGACCCAGTCTCTACAAAATAATAGTAGTAGTAATAATAAAATGTGTGGGATATGTGTGATTTGAATTTTTTTTTCTGTTGTCTTAAATTTTTCAAACCTGATTATGTATTATTTGTGTAATTTTTGAAGTATTAATATAGCATATTTTGAAGCTGATACTTGATATACATTCCAATCACATCTGATAACTTTTTTTTTTGTTTTGGGGGGTGTACAGAGTCCTGCTCTGTCACCCAGGCTGGAGTGCAGTGGCGCAATCTCAGCTCACTGCAACCTCCGCCTCCTAAGTTCAAGAGATTCTCCTGCCTCAGCCTCCTGAGTAGCTGGGTCTACAAGCGTGTGCAACTATGCCTGGCTAATTTGTGTGTGTGTGTGTATATATATATACATATATATGTGTGTGTGTGTGTATATATATATATAACATATATATAACATATATATATTATATATATATAACATATATATAACATATATATATGTTATATATATATAACATATATATAACATATATATATATATATATATAATATATATATATATATATATATATGTAATCCCAGCACTTTGGGATATATGTGTATATATGTTTTTTTTTTTTGAGACAGAATCTTGCTCTGTTGCCAGGCTAGAGTGCAGTGGCGTGATCTCGGCACACTGCAACCTCCACCTCCCTGGTTCAGTTGATTCTCCTGCCTCAGCCTCCCGAGTAGCTGGGACTACAGGCGTACACCACCACGCCTAGTTAATTTTTGTATTTTTAGTAGAGACAGGTTTCGCCATGTTGGCCAGGCTGGTCTCACACTCCTGACCTCAGGTGATCTGCCTGCCTC>T		-	LOVD	-
1164013	NC_000017.11:g.43053937T>G	Not Yet Reviewed	chr17:g.43053937:T>G		-	GnomADv3	-
1211970	NC_000017.11:g.43080373_43084207del	Not Yet Reviewed	chr17:g.43080372:GTTTTAGTAGAGATGTGGTTTCTCCATGTTGGTCAGGCTGGTCTCGAGCTCCCGACCTCAGGTGATTCGCCTGCCTTGGCCTCCCAAAGTGCTGGGGTTACAGGCGTGAGCCACCGTACCCGGCAACAATATTCTTTTTACTAGAAGTTCTGGCCAGGTGCCATGGCTCACACCTGTAACCCCAGCACTTTGGGAGGCTGAGGTGAGAGGACTGCTTGAGTCCAGGAGTTTGAGACCAACTTGGGCAACATAGGGAGACCTTGTCTCTACAAAAAATAAAAAAAAAAATTAGCTGGGTATGGTGGTGGACGCCTATAGTCCCAGCTACTTGGGAGGCTAAGGCAGGAGGATCGCTTGAGGAGGTCGAGAGGCTGCAGTGAGCTGTGATTATGCCACTGCCCTCCAGCTTGGGCAACAGAGCAAGACCCTCTCTATAAGGTGAGGCTCAGGTCGGGGAGGATGGCTCAAGATCAGGAGTTCAAGACCAGCCTAGTTAACAGTGCGTCCCTGTCTCTACTTAAAAAAAAAATTAAAGAAAAGAAAAAATTATTTTTAAAAAGTTCATTTGAGTTTCAGTTAGACTCACACCAGATTTAGGGAGAAAAAGGCTCAAAACTTATGTTGGTATTAAGTTGTGATATCCAAAACAATTCAGAAATTAAGCATTTCAGTTACAGATCTCCAGAAAAAAATAAACACACGTATATACCAAAGAGGAGATAGTAGATTTACACAGATATTCAAAGTCACACAATAATAACATTTTAAATCTTACACATTATAATTGAAAGTCTAGTCTGTGTTTAGACTGAAGATGGTGAAAGTACCCTAAAGAAGAGTATTATACTGGGGATGGGACTCTGATCTCTCATTATCTGAGAGATGAACTAAATGAAGATAGTTACAAAGAAAGCATTTAAGGAAATACATTTTGAAGCACTGCCATAGCAACAGAGTTTCTAGCTAGCTTCTTTATCCAAGAGCTACTGTTTCTTCCTGAACACAAAAATACTGCAAGGCACAACTGGGGACCAAAGCCACTGTTCTGTATAAGTAGCAGACTTGAGTTCCTAGAAAGACTCCAAGAAAGGTCTTAAAGTTCCCAGTTGGACTGTGGAACGGGGTGCTGAAGAAGGAACTTTAACACTCAGATAAGAATCACTGAGCTAGGAATGAAGTGTACTTTGGGAGTACTCACCACCCCTGCATGTTTCTAAGCAGCATCCTAGTGGGGACCCCATGCCTAGCATCTCCTATGTGTCTGTTTGTTTGCCCCTATTTAAAAATCTGCCTGATGTATTGTCTTTCCAATTAAAAACTCAAATTTCCATCTCACTTTCCTTCATTTATGCCATTATTCCTCAGCTCAGTGCTCACTTCTTATAGGAAGTCAGCTCTGATCAACTGCATCTGCCTGGTTACTCCAATGGCATCCTCTCAGAGGTCCATCTGGATTTTTTTTGATAACTGTAACATTGCTATAAAGCACTTGACTCTATTGCATAATTAGGCTTTCTGTGTTGTTCTTTTCTTTTCCTTTTGAACTAACAGGAGCTCTACATCACTAGGCTTTCTGTGGATCAAAGTGCAGTTCCTGAAGTATAGGATGTCTCTCCCTATAAATCAGAAGCACATTAAATAGGTCTTTGTGATGTGACACCAGTGTTATAAGGAATATGTCTGAGTACTTTTTCATAGCTTTCTGAAATTATGGGGTTGCCTGTCACCAATTTCTCCCATTCCACTTAGCTTCCAATAGAGCAAGAGCTATGTTGTATACCATGTATCTTCCATGGGCTCCCCATAGCATCTACTTGTTGTAGGTACTCAGATGACAACATGAATGACTGCCTTGGGTCCCTCTGACTGGTATATTAGTTGTGAGCAGGGACAAGAACCAAGGCTCCATAATTACCCATGTGCTGAGCAAGGATCATAAAATGTTGGAGCTAGGTCCTTACTCTTCAGAAGGAGATAAAGGGGAAGGAAAGAATTTTGCTTAAGATATCAGTGTTTGGCCAACAATACACACCTTTTTCTGATGTGCTTTGTTCTGGATTTCGCAGGTCCTCAAGGGCAGAAGAGTCACTTATGATGGAAGGGTAGCTGTTAGAAGGCTGGCTCCCATGCTGTTCTAACACAGCTTCTAGTTCAGCCATTTCCTGCTGGAGCTTTATCAGGTTATGTTGCATGGTATCCCTCTGCTTCAAAAACGATAAATGGCACCAAGAAAATGAAATACTTTGAGAAGCTTTCCATTAAATGAAAATATATCATACAAATTAATTTTAGCACAGGAATTGAAATCACCTAGTATGGAACTACAAGTTCTAGCTGAACACCTTTTAATCTAACCACATTCATGCAATTAATGCCCATGAAATTATTTCCAAATGATGTTAGTGAGGGAAAAAATCCTCAAATTCCCCCAAATAGACTTGATGTTATTGTGATGTCCTTTTGAAGTTGGTTATTTTCTTTTAAAGCTAGGGAGTGAAAAAATAATTAAGGCATTTAAACACTATCGATATTTAAAATTAGCATGAATCTGTTAACATTTTATTTATATGGGCACATTTCAAAGACTTGGTGTTGTGAGATTCATCAGACATTTAGGTTAGTTCATATAAAAATGTGTGATTTTTAGACTGATGTAATGTTGAAAAAAGCCCTCTATCTATGGCATTTTATAAAAATACAACAAATATAAAAATACTATCAGTAATCCTGCCTAGATTACTGGCTTGTGAGGACTCTTCCTTTTCTGGGATTCTTTGAACCTTTAGTTTCTTTTCTTTCTTTCTTTCTTTTTTTTTTTAAGTCTCCCTCTGTCACCCAGGTTGGCACCATCTCGGCTCACTGCAACCTCTTCCTCCCAGGTTCAAGCGATTCTCCCACCTCAGCCTCTCAAGTAGCTGGCATTACAGGTGCTTGCCAAGACGCCCGGCTAATTTTGGTAATTTTTGTAGAAACAGGGTTTTACTATGTTGGCCAGGCTGGTCTTGAACTCCTGACCTCAAGTGATCAGCCCGCCTCGGCCTCCCAAAGTGCTGGGATTAGAGACATGCGCCATTGTGCCTGACCTGAACCTTTAGTTTCTAACAGAAAAAGCAAAAAGCTAATTCATGAATCTATCTGTTTGCTCAGTTAATTAGACAACTATTTACTATCTATTAAGCACCAGGCGCTGTCCTAGTACTGAGGATATAGCCCTCATGGTGCTGCCATTCTAGACAGGGACATCTCATCTAGAATGTGTCCACCTAGAGATCATTAGCAAGGACCTGTGAGAGGGAAGGATCCAACAGAAAGAGCCCTGAGAAAGCCTGTAAGGATAGTTACTGTTTTTAAAATAATGAGTTCTTTTTGCTTATGGGCTCCTGTTGTTTATTGGTCCATTTCAAAGAAGAGTGTGCTAAGTCCAAGTATTTGATAAACAAAGAATTTAGGTATGTAAGGAGTTTTCCAAAATATCCTTCTTAAGAATTTATTTTATTTATTTATTTTTTTTGAGACAGTCTTGCTCTGTTGCCCCAGGCTGGAGTGCAGTGGTGCGATCTTGGCTCACTGCAACCTCCGCCTACCTGGTTCAAGCAATTCTCCCTGCCTCAGCCTCTCAAGTAGCTGGGATTACAGGCACCTGTTACCATGCCCGACTAATTTTTTTTTTTTTTTTTGAGACGGAGTCTCACTTTGTTGCCCAGGCTGGAGTGCAGTGGCGCAATCTTGGTTCACTGCAAGCTCCGCCTCCCAGGTTCAAGCCATTCTTCTGCTTCAGCCTCCTGAGTAGCTGGGATTACAGGCGCCCGCCACCATGCCCAGCTAATTTTTTGTAT>G		-	LOVD	-
1218565	NC_000017.11:g.43108685C>T	Not Yet Reviewed	chr17:g.43108685:C>T		-	GnomADv3	-
1174304	NC_000017.11:g.43082414T>C	Likely benign	chr17:g.43082414:T>C		T1449=	ENIGMA,1000_Genomes,ClinVar,LOVD,ExAC,BIC,GnomAD,GnomADv3	http://www.ncbi.nlm.nih.gov/clinvar/?term=SCV004817676, http://www.ncbi.nlm.nih.gov/clinvar/?term=SCV000512309, http://www.ncbi.nlm.nih.gov/clinvar/?term=SCV000699134, http://www.ncbi.nlm.nih.gov/clinvar/?term=SCV000683172, http://www.ncbi.nlm.nih.gov/clinvar/?term=SCV002538289, http://www.ncbi.nlm.nih.gov/clinvar/?term=SCV001550678, http://www.ncbi.nlm.nih.gov/clinvar/?term=SCV001283848, http://www.ncbi.nlm.nih.gov/clinvar/?term=SCV000578185, http://www.ncbi.nlm.nih.gov/clinvar/?term=SCV000785875, http://www.ncbi.nlm.nih.gov/clinvar/?term=SCV000076544, http://www.ncbi.nlm.nih.gov/clinvar/?term=SCV004780990, http://www.ncbi.nlm.nih.gov/clinvar/?term=SCV001133582, http://www.ncbi.nlm.nih.gov/clinvar/?term=SCV000145064, http://www.ncbi.nlm.nih.gov/clinvar/?term=SCV000217339
1216066	NC_000017.11:g.43099330G>A	Not Yet Reviewed	chr17:g.43099330:G>A		-	GnomADv3	-
1216829	NC_000017.11:g.43100644_43100645insTGTT	Not Yet Reviewed	chr17:g.43100644:A>ATGTT		-	GnomADv3	-
1168981	NC_000017.11:g.43067669T>G	Not Yet Reviewed	chr17:g.43067669:T>G		-	ClinVar,ENIGMA_BRCA12_Functional_Assays	http://www.ncbi.nlm.nih.gov/clinvar/?term=SCV001243376
1194897	NC_000017.11:g.43122980C>T	Not Yet Reviewed	chr17:g.43122980:C>T		-	1000_Genomes,GnomAD,GnomADv3	-
1170565	NC_000017.11:g.43071079T>C	Not Yet Reviewed	chr17:g.43071079:T>C		-	ClinVar	http://www.ncbi.nlm.nih.gov/clinvar/?term=SCV004476641, http://www.ncbi.nlm.nih.gov/clinvar/?term=SCV005026091, http://www.ncbi.nlm.nih.gov/clinvar/?term=SCV004817623, http://www.ncbi.nlm.nih.gov/clinvar/?term=SCV004360149
1209370	NC_000017.11:g.43057837_43057848del	Not Yet Reviewed	chr17:g.43057836:AAAACAAACAAAC>A		-	GnomAD,GnomADv3	-
1184189	NC_000017.11:g.43096428C>T	Not Yet Reviewed	chr17:g.43096428:C>T		-	GnomAD,GnomADv3	-
1161752	NC_000017.11:g.43048436A>C	Not Yet Reviewed	chr17:g.43048436:A>C		-	GnomADv3	-
1176762	NC_000017.11:g.43091045A>T	Not Yet Reviewed	chr17:g.43091045:A>T		-	ClinVar	http://www.ncbi.nlm.nih.gov/clinvar/?term=SCV002426372
1169083	NC_000017.11:g.43067699A>T	Not Yet Reviewed	chr17:g.43067699:A>T		-	ClinVar,ENIGMA_BRCA12_Functional_Assays	http://www.ncbi.nlm.nih.gov/clinvar/?term=SCV001243888
1163157	NC_000017.11:g.43051110C>A	Not Yet Reviewed	chr17:g.43051110:C>A		-	ClinVar,ENIGMA_BRCA12_Functional_Assays	http://www.ncbi.nlm.nih.gov/clinvar/?term=SCV002102640, http://www.ncbi.nlm.nih.gov/clinvar/?term=SCV000185121, http://www.ncbi.nlm.nih.gov/clinvar/?term=SCV000683282, http://www.ncbi.nlm.nih.gov/clinvar/?term=SCV000489352, http://www.ncbi.nlm.nih.gov/clinvar/?term=SCV000108960, http://www.ncbi.nlm.nih.gov/clinvar/?term=SCV002169079, http://www.ncbi.nlm.nih.gov/clinvar/?term=SCV001242573
1211714	NC_000017.11:g.43076875del	Not Yet Reviewed	chr17:g.43076874:AG>A		-	GnomADv3	-
1213331	NC_000017.11:g.43092077C>T	Not Yet Reviewed	chr17:g.43092077:C>T		-	ClinVar,LOVD,exLOVD,BIC,GnomAD,GnomADv3,ENIGMA_BRCA12_Functional_Assays	http://www.ncbi.nlm.nih.gov/clinvar/?term=SCV000699034, http://www.ncbi.nlm.nih.gov/clinvar/?term=SCV002538211, http://www.ncbi.nlm.nih.gov/clinvar/?term=SCV001367306, http://www.ncbi.nlm.nih.gov/clinvar/?term=SCV000297600, http://www.ncbi.nlm.nih.gov/clinvar/?term=SCV001151331, http://www.ncbi.nlm.nih.gov/clinvar/?term=SCV000777893, http://www.ncbi.nlm.nih.gov/clinvar/?term=SCV005090346, http://www.ncbi.nlm.nih.gov/clinvar/?term=SCV000076216, http://www.ncbi.nlm.nih.gov/clinvar/?term=SCV000184268, http://www.ncbi.nlm.nih.gov/clinvar/?term=SCV000600334, http://www.ncbi.nlm.nih.gov/clinvar/?term=SCV004171672, http://www.ncbi.nlm.nih.gov/clinvar/?term=SCV003846905, http://www.ncbi.nlm.nih.gov/clinvar/?term=SCV000210147, http://www.ncbi.nlm.nih.gov/clinvar/?term=SCV000591448, http://www.ncbi.nlm.nih.gov/clinvar/?term=SCV001440658, http://www.ncbi.nlm.nih.gov/clinvar/?term=SCV001160216, http://www.ncbi.nlm.nih.gov/clinvar/?term=SCV000902880, http://www.ncbi.nlm.nih.gov/clinvar/?term=SCV000806934, http://www.ncbi.nlm.nih.gov/clinvar/?term=SCV000593681, http://www.ncbi.nlm.nih.gov/clinvar/?term=SCV000588045, http://www.ncbi.nlm.nih.gov/clinvar/?term=SCV000144768
1172376	NC_000017.11:g.43075585C>T	Not Yet Reviewed	chr17:g.43075585:C>T		-	GnomADv3	-
1209974	NC_000017.11:g.43064607_43064610del	Not Yet Reviewed	chr17:g.43064606:TTAAC>T		-	GnomADv3	-
1166772	NC_000017.11:g.43063304C>G	Not Yet Reviewed	chr17:g.43063304:C>G		-	ClinVar,ENIGMA_BRCA12_Functional_Assays	http://www.ncbi.nlm.nih.gov/clinvar/?term=SCV001241888
1179471	NC_000017.11:g.43092752C>A	Not Yet Reviewed	chr17:g.43092752:C>A		-	ClinVar	http://www.ncbi.nlm.nih.gov/clinvar/?term=SCV004487242
1183170	NC_000017.11:g.43094670G>T	Not Yet Reviewed	chr17:g.43094670:G>T		-	ClinVar	http://www.ncbi.nlm.nih.gov/clinvar/?term=SCV002687714, http://www.ncbi.nlm.nih.gov/clinvar/?term=SCV003847890
1217093	NC_000017.11:g.43100676_43100677insTGT	Not Yet Reviewed	chr17:g.43100676:A>ATGT		-	GnomADv3	-
1212887	NC_000017.11:g.43091523dup	Not Yet Reviewed	chr17:g.43091522:C>CA		-	ClinVar	http://www.ncbi.nlm.nih.gov/clinvar/?term=SCV002622134, http://www.ncbi.nlm.nih.gov/clinvar/?term=SCV001467978
1175801	NC_000017.11:g.43087768C>T	Not Yet Reviewed	chr17:g.43087768:C>T		-	GnomADv3	-
1213185	NC_000017.11:g.43091905A>C	Pathogenic	chr17:g.43091905:A>C		L1209*	ENIGMA,ClinVar,LOVD	http://www.ncbi.nlm.nih.gov/clinvar/?term=SCV000218238, http://www.ncbi.nlm.nih.gov/clinvar/?term=SCV000591456, http://www.ncbi.nlm.nih.gov/clinvar/?term=SCV000325706, http://www.ncbi.nlm.nih.gov/clinvar/?term=SCV000299981
1219616	NC_000017.11:g.43119084_43119088del	Not Yet Reviewed	chr17:g.43119083:TGGATA>T		-	GnomAD,GnomADv3	-
1163531	NC_000017.11:g.43052277A>G	Not Yet Reviewed	chr17:g.43052277:A>G		-	GnomAD	-
1174092	NC_000017.11:g.43081497G>A	Not Yet Reviewed	chr17:g.43081497:G>A		-	GnomADv3	-
1162672	NC_000017.11:g.43050232T>G	Not Yet Reviewed	chr17:g.43050232:T>G		-	GnomADv3	-
1218089	NC_000017.11:g.43104890_43104892delinsGG	Not Yet Reviewed	chr17:g.43104890:AAA>GG		-	ClinVar	http://www.ncbi.nlm.nih.gov/clinvar/?term=SCV001340161
1215141	NC_000017.11:g.43094528del	Not Yet Reviewed	chr17:g.43094527:CT>C		-	ClinVar	http://www.ncbi.nlm.nih.gov/clinvar/?term=SCV002231803
1214340	NC_000017.11:g.43093391_43093395del	Not Yet Reviewed	chr17:g.43093390:TTTGAA>T		-	ClinVar	http://www.ncbi.nlm.nih.gov/clinvar/?term=SCV002206912
1217239	NC_000017.11:g.43100684_43100685insATAACATATATATATATATATATATATA	Not Yet Reviewed	chr17:g.43100684:T>TATAACATATATATATATATATATATATA		-	GnomADv3	-
1162555	NC_000017.11:g.43049674T>C	Not Yet Reviewed	chr17:g.43049674:T>C		-	GnomADv3	-
1219169	NC_000017.11:g.43113097_43113100dup	Not Yet Reviewed	chr17:g.43113096:C>CCCGG		-	GnomAD,GnomADv3	-
1214163	NC_000017.11:g.43093193_43093194del	Pathogenic	chr17:g.43093192:TGA>T		Q780Gfs*9	ENIGMA,ClinVar,LOVD,BIC	http://www.ncbi.nlm.nih.gov/clinvar/?term=SCV000299747, http://www.ncbi.nlm.nih.gov/clinvar/?term=SCV000815193, http://www.ncbi.nlm.nih.gov/clinvar/?term=SCV000144383
1181139	NC_000017.11:g.43093582A>G	Not Yet Reviewed	chr17:g.43093582:A>G		-	ClinVar	http://www.ncbi.nlm.nih.gov/clinvar/?term=SCV003849611, http://www.ncbi.nlm.nih.gov/clinvar/?term=SCV000635821
1220116	NC_000017.11:g.43123005T>C	Not Yet Reviewed	chr17:g.43123005:T>C		-	GnomAD,GnomADv3	-
1191908	NC_000017.11:g.43113795A>G	Not Yet Reviewed	chr17:g.43113795:A>G		-	GnomAD,GnomADv3	-
1192054	NC_000017.11:g.43114365T>C	Not Yet Reviewed	chr17:g.43114365:T>C		-	GnomADv3	-
1170072	NC_000017.11:g.43070826G>A	Not Yet Reviewed	chr17:g.43070826:G>A		-	GnomAD,GnomADv3	-
1193113	NC_000017.11:g.43117352G>C	Not Yet Reviewed	chr17:g.43117352:G>C		-	GnomADv3	-
1212013	NC_000017.11:g.43081644del	Not Yet Reviewed	chr17:g.43081643:GC>G		-	GnomADv3	-
1210533	NC_000017.11:g.43067855_43067856insTTTA	Not Yet Reviewed	chr17:g.43067855:T>TTTTA		-	GnomADv3	-
1167638	NC_000017.11:g.43064293T>C	Not Yet Reviewed	chr17:g.43064293:T>C		-	GnomAD,GnomADv3	-
1209935	NC_000017.11:g.43063934_43063935dup	Not Yet Reviewed	chr17:g.43063933:T>TCA		-	ClinVar,LOVD	http://www.ncbi.nlm.nih.gov/clinvar/?term=SCV002641911
1166873	NC_000017.11:g.43063335C>A	Not Yet Reviewed	chr17:g.43063335:C>A		-	ClinVar,ENIGMA_BRCA12_Functional_Assays	http://www.ncbi.nlm.nih.gov/clinvar/?term=SCV004839571, http://www.ncbi.nlm.nih.gov/clinvar/?term=SCV000827013, http://www.ncbi.nlm.nih.gov/clinvar/?term=SCV004215036, http://www.ncbi.nlm.nih.gov/clinvar/?term=SCV001241846, http://www.ncbi.nlm.nih.gov/clinvar/?term=SCV000665042
1163999	NC_000017.11:g.43053895G>A	Not Yet Reviewed	chr17:g.43053895:G>A		-	GnomAD,GnomADv3	-
1193405	NC_000017.11:g.43118463G>A	Not Yet Reviewed	chr17:g.43118463:G>A		-	GnomAD,GnomADv3	-
1213110	NC_000017.11:g.43091805dup	Not Yet Reviewed	chr17:g.43091804:T>TA		-	ClinVar	http://www.ncbi.nlm.nih.gov/clinvar/?term=SCV000814630
1192207	NC_000017.11:g.43114856A>G	Not Yet Reviewed	chr17:g.43114856:A>G		-	GnomADv3	-
1177228	NC_000017.11:g.43091601T>G	Not Yet Reviewed	chr17:g.43091601:T>G		-	ClinVar	http://www.ncbi.nlm.nih.gov/clinvar/?term=SCV001079549, http://www.ncbi.nlm.nih.gov/clinvar/?term=SCV000688457
1175840	NC_000017.11:g.43087979G>A	Not Yet Reviewed	chr17:g.43087979:G>A		-	GnomADv3	-
1175514	NC_000017.11:g.43086543G>T	Not Yet Reviewed	chr17:g.43086543:G>T		-	GnomADv3	-
1208566	NC_000017.11:g.43049984_43049985insTCTTGGCAACAATTACAACA	Not Yet Reviewed	chr17:g.43049984:G>GTCTTGGCAACAATTACAACA		-	GnomAD	-
1163887	NC_000017.11:g.43053498T>C	Not Yet Reviewed	chr17:g.43053498:T>C		-	GnomADv3	-
1208369	NC_000017.11:g.43048537C>T	Not Yet Reviewed	chr17:g.43048537:C>T		-	GnomADv3	-
1219657	NC_000017.11:g.43119693_43119695del	Not Yet Reviewed	chr17:g.43119692:GATT>G		-	GnomADv3	-
1170711	NC_000017.11:g.43071163G>T	Not Yet Reviewed	chr17:g.43071163:G>T		-	ClinVar	http://www.ncbi.nlm.nih.gov/clinvar/?term=SCV005731676
1214761	NC_000017.11:g.43093995_43093996insTCAT	Not Yet Reviewed	chr17:g.43093995:A>ATCAT		-	ClinVar,LOVD	http://www.ncbi.nlm.nih.gov/clinvar/?term=SCV005058220
1208781	NC_000017.11:g.43052423A>G	Not Yet Reviewed	chr17:g.43052423:A>G		-	GnomADv3	-
1191393	NC_000017.11:g.43112232G>C	Not Yet Reviewed	chr17:g.43112232:G>C		-	GnomADv3	-
1207795	NC_000017.11:g.43045527_43045593del	Not Yet Reviewed	chr17:g.43045526:CAGAAGTCCTTTTCAGGCTGATGTACATAAAATATTTAGTAGCCAGGACAGTAGAAGGACTGAAGAGT>C		-	LOVD	-
1168067	NC_000017.11:g.43065782G>A	Not Yet Reviewed	chr17:g.43065782:G>A		-	GnomADv3	-
1215653	NC_000017.11:g.43096491G>T	Not Yet Reviewed	chr17:g.43096491:G>T		-	GnomADv3	-
1185368	NC_000017.11:g.43099773A>G	Not Yet Reviewed	chr17:g.43099773:A>G		-	LOVD	-
1219836	NC_000017.11:g.43121503G>C	Not Yet Reviewed	chr17:g.43121503:G>C		-	GnomADv3	-
1170190	NC_000017.11:g.43070946G>C	Not Yet Reviewed	chr17:g.43070946:G>C		-	ClinVar,ENIGMA_BRCA12_Functional_Assays	http://www.ncbi.nlm.nih.gov/clinvar/?term=SCV001243864
1210644	NC_000017.11:g.43067882G>A	Not Yet Reviewed	chr17:g.43067882:G>A		-	GnomADv3	-
1165978	NC_000017.11:g.43059937G>A	Not Yet Reviewed	chr17:g.43059937:G>A		-	GnomADv3	-
1209985	NC_000017.11:g.43064825G>T	Not Yet Reviewed	chr17:g.43064825:G>T		-	GnomADv3	-
1218727	NC_000017.11:g.43109972del	Not Yet Reviewed	chr17:g.43109971:TG>T		-	GnomADv3	-
1167853	NC_000017.11:g.43064907G>A	Not Yet Reviewed	chr17:g.43064907:G>A		-	GnomADv3	-
1220260	NC_000017.11:g.43123383G>T	Not Yet Reviewed	chr17:g.43123383:G>T		-	GnomADv3	-
1214150	NC_000017.11:g.43093180G>C	Not Yet Reviewed	chr17:g.43093180:G>C		-	ClinVar	http://www.ncbi.nlm.nih.gov/clinvar/?term=SCV005980074, http://www.ncbi.nlm.nih.gov/clinvar/?term=SCV001227231, http://www.ncbi.nlm.nih.gov/clinvar/?term=SCV003847734, http://www.ncbi.nlm.nih.gov/clinvar/?term=SCV002000294
1174060	NC_000017.11:g.43081255T>G	Not Yet Reviewed	chr17:g.43081255:T>G		-	GnomADv3	-
1170396	NC_000017.11:g.43071006C>A	Not Yet Reviewed	chr17:g.43071006:C>A		-	ClinVar,ENIGMA_BRCA12_Functional_Assays	http://www.ncbi.nlm.nih.gov/clinvar/?term=SCV004058396, http://www.ncbi.nlm.nih.gov/clinvar/?term=SCV001238641
1166703	NC_000017.11:g.43062998C>G	Not Yet Reviewed	chr17:g.43062998:C>G		-	GnomADv3	-
1211579	NC_000017.11:g.43075594del	Not Yet Reviewed	chr17:g.43075593:TG>T		-	GnomADv3	-
1215430	NC_000017.11:g.43095589_43095591del	Not Yet Reviewed	chr17:g.43095588:AAAC>A		-	GnomADv3	-
1178189	NC_000017.11:g.43092094C>T	Not Yet Reviewed	chr17:g.43092094:C>T		-	ClinVar	http://www.ncbi.nlm.nih.gov/clinvar/?term=SCV000635898, http://www.ncbi.nlm.nih.gov/clinvar/?term=SCV000660967, http://www.ncbi.nlm.nih.gov/clinvar/?term=SCV003848589, http://www.ncbi.nlm.nih.gov/clinvar/?term=SCV001133551, http://www.ncbi.nlm.nih.gov/clinvar/?term=SCV000912037, http://www.ncbi.nlm.nih.gov/clinvar/?term=SCV000115108, http://www.ncbi.nlm.nih.gov/clinvar/?term=SCV004817801
1209291	NC_000017.11:g.43057442T>C	Not Yet Reviewed	chr17:g.43057442:T>C		-	GnomADv3	-
1164931	NC_000017.11:g.43057085A>C	Not Yet Reviewed	chr17:g.43057085:A>C		-	ClinVar,ENIGMA_BRCA12_Functional_Assays	http://www.ncbi.nlm.nih.gov/clinvar/?term=SCV001242942
1182365	NC_000017.11:g.43094242T>C	Not Yet Reviewed	chr17:g.43094242:T>C		-	ClinVar	http://www.ncbi.nlm.nih.gov/clinvar/?term=SCV001223369, http://www.ncbi.nlm.nih.gov/clinvar/?term=SCV005385499, http://www.ncbi.nlm.nih.gov/clinvar/?term=SCV002690178, http://www.ncbi.nlm.nih.gov/clinvar/?term=SCV003846042
1219663	NC_000017.11:g.43119840T>G	Not Yet Reviewed	chr17:g.43119840:T>G		-	GnomADv3	-
1167274	NC_000017.11:g.43063877A>T	Not Yet Reviewed	chr17:g.43063877:A>T		-	ClinVar,ENIGMA_BRCA12_Functional_Assays	http://www.ncbi.nlm.nih.gov/clinvar/?term=SCV001243626
1180533	NC_000017.11:g.43093300G>T	Not Yet Reviewed	chr17:g.43093300:G>T		-	ClinVar	http://www.ncbi.nlm.nih.gov/clinvar/?term=SCV001175589, http://www.ncbi.nlm.nih.gov/clinvar/?term=SCV003847831, http://www.ncbi.nlm.nih.gov/clinvar/?term=SCV000219036
1175626	NC_000017.11:g.43087196C>G	Not Yet Reviewed	chr17:g.43087196:C>G		-	GnomAD,GnomADv3	-
1168953	NC_000017.11:g.43067662T>C	Not Yet Reviewed	chr17:g.43067662:T>C		-	ClinVar,GnomAD,ENIGMA_BRCA12_Functional_Assays	http://www.ncbi.nlm.nih.gov/clinvar/?term=SCV005100984, http://www.ncbi.nlm.nih.gov/clinvar/?term=SCV001241969
1193924	NC_000017.11:g.43120493C>T	Not Yet Reviewed	chr17:g.43120493:C>T		-	1000_Genomes,GnomAD,GnomADv3	-
1179038	NC_000017.11:g.43092538A>G	Not Yet Reviewed	chr17:g.43092538:A>G		-	ClinVar	http://www.ncbi.nlm.nih.gov/clinvar/?term=SCV005548544
1211286	NC_000017.11:g.43072892C>A	Not Yet Reviewed	chr17:g.43072892:C>A		-	GnomADv3	-
1161919	NC_000017.11:g.43048735G>A	Not Yet Reviewed	chr17:g.43048735:G>A		-	GnomADv3	-
1214358	NC_000017.11:g.43093406_43093407insT	Not Yet Reviewed	chr17:g.43093406:A>AT		-	LOVD	-
1169881	NC_000017.11:g.43069911G>A	Not Yet Reviewed	chr17:g.43069911:G>A		-	GnomADv3	-
1191193	NC_000017.11:g.43111547C>T	Not Yet Reviewed	chr17:g.43111547:C>T		-	GnomAD,GnomADv3	-
1169956	NC_000017.11:g.43070168G>A	Not Yet Reviewed	chr17:g.43070168:G>A		-	1000_Genomes,GnomADv3	-
1212188	NC_000017.11:g.43083863_43083866del	Not Yet Reviewed	chr17:g.43083862:TTTTA>T		-	GnomADv3	-
1167157	NC_000017.11:g.43063566T>C	Not Yet Reviewed	chr17:g.43063566:T>C		-	GnomADv3	-
1210131	NC_000017.11:g.43066559C>T	Not Yet Reviewed	chr17:g.43066559:C>T		-	GnomADv3	-
1178840	NC_000017.11:g.43092429A>G	Not Yet Reviewed	chr17:g.43092429:A>G		-	ClinVar,LOVD	http://www.ncbi.nlm.nih.gov/clinvar/?term=SCV004677437, http://www.ncbi.nlm.nih.gov/clinvar/?term=SCV002607804, http://www.ncbi.nlm.nih.gov/clinvar/?term=SCV004815180
1193571	NC_000017.11:g.43118963A>G	Not Yet Reviewed	chr17:g.43118963:A>G		-	GnomAD	-
1218313	NC_000017.11:g.43107083G>A	Not Yet Reviewed	chr17:g.43107083:G>A		-	GnomADv3	-
1180051	NC_000017.11:g.43093045A>C	Not Yet Reviewed	chr17:g.43093045:A>C		-	ClinVar	http://www.ncbi.nlm.nih.gov/clinvar/?term=SCV003847629, http://www.ncbi.nlm.nih.gov/clinvar/?term=SCV001397003
1180427	NC_000017.11:g.43093248T>G	Not Yet Reviewed	chr17:g.43093248:T>G		-	ClinVar,LOVD,ENIGMA_BRCA12_Functional_Assays	http://www.ncbi.nlm.nih.gov/clinvar/?term=SCV003847787, http://www.ncbi.nlm.nih.gov/clinvar/?term=SCV002169000, http://www.ncbi.nlm.nih.gov/clinvar/?term=SCV001354903, http://www.ncbi.nlm.nih.gov/clinvar/?term=SCV000886460
1216253	NC_000017.11:g.43100443G>A	Not Yet Reviewed	chr17:g.43100443:G>A		-	GnomADv3	-
1174671	NC_000017.11:g.43082897C>T	Not Yet Reviewed	chr17:g.43082897:C>T		-	GnomADv3	-
1218769	NC_000017.11:g.43110910T>G	Not Yet Reviewed	chr17:g.43110910:T>G		-	GnomADv3	-
1209462	NC_000017.11:g.43058031A>C	Not Yet Reviewed	chr17:g.43058031:A>C		-	GnomADv3	-
1193397	NC_000017.11:g.43118446G>A	Benign / Little Clinical Significance	chr17:g.43118446:G>A		?	ENIGMA,1000_Genomes,ClinVar,LOVD,GnomAD,GnomADv3	http://www.ncbi.nlm.nih.gov/clinvar/?term=SCV000244861
1216051	NC_000017.11:g.43099290G>T	Not Yet Reviewed	chr17:g.43099290:G>T		-	GnomADv3	-
1208271	NC_000017.11:g.43047702del	Not Yet Reviewed	chr17:g.43047701:AC>A		-	ClinVar	http://www.ncbi.nlm.nih.gov/clinvar/?term=SCV004058431
1210956	NC_000017.11:g.43071004G>A	Benign / Little Clinical Significance	chr17:g.43071004:G>A		P1637L	ENIGMA,ClinVar,LOVD,exLOVD,ExAC,BIC,GnomAD,GnomADv3,ENIGMA_BRCA12_Functional_Assays	http://www.ncbi.nlm.nih.gov/clinvar/?term=SCV002537795, http://www.ncbi.nlm.nih.gov/clinvar/?term=SCV001238647, http://www.ncbi.nlm.nih.gov/clinvar/?term=SCV001140505, http://www.ncbi.nlm.nih.gov/clinvar/?term=SCV000699181, http://www.ncbi.nlm.nih.gov/clinvar/?term=SCV000109392, http://www.ncbi.nlm.nih.gov/clinvar/?term=SCV000195934, http://www.ncbi.nlm.nih.gov/clinvar/?term=SCV005901912, http://www.ncbi.nlm.nih.gov/clinvar/?term=SCV000076704, http://www.ncbi.nlm.nih.gov/clinvar/?term=SCV004722651, http://www.ncbi.nlm.nih.gov/clinvar/?term=SCV000213477, http://www.ncbi.nlm.nih.gov/clinvar/?term=SCV000209980, http://www.ncbi.nlm.nih.gov/clinvar/?term=SCV000683226, http://www.ncbi.nlm.nih.gov/clinvar/?term=SCV001554202, http://www.ncbi.nlm.nih.gov/clinvar/?term=SCV000538456, http://www.ncbi.nlm.nih.gov/clinvar/?term=SCV000244372, http://www.ncbi.nlm.nih.gov/clinvar/?term=SCV000145207
1190249	NC_000017.11:g.43108445T>A	Not Yet Reviewed	chr17:g.43108445:T>A		-	GnomAD,GnomADv3	-
1194172	NC_000017.11:g.43121053G>C	Not Yet Reviewed	chr17:g.43121053:G>C		-	GnomAD,GnomADv3	-
1171842	NC_000017.11:g.43074383C>G	Not Yet Reviewed	chr17:g.43074383:C>G		-	ClinVar	http://www.ncbi.nlm.nih.gov/clinvar/?term=SCV002636609
1219795	NC_000017.11:g.43121115A>C	Not Yet Reviewed	chr17:g.43121115:A>C		-	GnomADv3	-
1171307	NC_000017.11:g.43072653C>G	Not Yet Reviewed	chr17:g.43072653:C>G		-	GnomAD,GnomADv3	-
1176290	NC_000017.11:g.43089970C>G	Not Yet Reviewed	chr17:g.43089970:C>G		-	GnomADv3	-
1219640	NC_000017.11:g.43119277_43119279del	Not Yet Reviewed	chr17:g.43119276:GAAA>G		-	GnomADv3	-
1218638	NC_000017.11:g.43108734G>A	Not Yet Reviewed	chr17:g.43108734:G>A		-	GnomADv3	-
1162449	NC_000017.11:g.43049425A>G	Not Yet Reviewed	chr17:g.43049425:A>G		-	ClinVar,GnomADv3	http://www.ncbi.nlm.nih.gov/clinvar/?term=SCV000908922
1220433	NC_000017.11:g.43124748_43124757del	Not Yet Reviewed	chr17:g.43124747:TTTTTGTTTTG>T		-	LOVD,GnomAD,GnomADv3	-
1192946	NC_000017.11:g.43116571T>A	Not Yet Reviewed	chr17:g.43116571:T>A		-	GnomADv3	-
1172225	NC_000017.11:g.43074967G>T	Not Yet Reviewed	chr17:g.43074967:G>T		-	GnomADv3	-
1213530	NC_000017.11:g.43092351_43092371dup	Not Yet Reviewed	chr17:g.43092350:T>TTTCATTAATACTGGAGCCCAC		-	ClinVar	http://www.ncbi.nlm.nih.gov/clinvar/?term=SCV004249913
1210638	NC_000017.11:g.43067880A>G	Not Yet Reviewed	chr17:g.43067880:A>G		-	GnomADv3	-
1183917	NC_000017.11:g.43095923C>G	Not Yet Reviewed	chr17:g.43095923:C>G		-	ClinVar	http://www.ncbi.nlm.nih.gov/clinvar/?term=SCV001517150
1173392	NC_000017.11:g.43078568C>T	Not Yet Reviewed	chr17:g.43078568:C>T		-	1000_Genomes,GnomADv3	-
1208868	NC_000017.11:g.43052880_43052881insG	Not Yet Reviewed	chr17:g.43052880:T>TG		-	GnomADv3	-
1183182	NC_000017.11:g.43094679C>G	Not Yet Reviewed	chr17:g.43094679:C>G		-	ClinVar,LOVD	http://www.ncbi.nlm.nih.gov/clinvar/?term=SCV003472617, http://www.ncbi.nlm.nih.gov/clinvar/?term=SCV005726090, http://www.ncbi.nlm.nih.gov/clinvar/?term=SCV004835562, http://www.ncbi.nlm.nih.gov/clinvar/?term=SCV003847896, http://www.ncbi.nlm.nih.gov/clinvar/?term=SCV001179135
1161651	NC_000017.11:g.43048159G>T	Not Yet Reviewed	chr17:g.43048159:G>T		-	1000_Genomes,GnomADv3	-
1209720	NC_000017.11:g.43062111_43062114del	Not Yet Reviewed	chr17:g.43062110:TAAGA>T		-	GnomADv3	-
1175586	NC_000017.11:g.43086965A>C	Not Yet Reviewed	chr17:g.43086965:A>C		-	GnomADv3	-
1185610	NC_000017.11:g.43099900A>T	Not Yet Reviewed	chr17:g.43099900:A>T		-	ClinVar	http://www.ncbi.nlm.nih.gov/clinvar/?term=SCV003240113
1190262	NC_000017.11:g.43108502A>T	Not Yet Reviewed	chr17:g.43108502:A>T		-	GnomADv3	-
1177494	NC_000017.11:g.43091746G>T	Pathogenic	chr17:g.43091746:G>T		S1262*	ENIGMA,ClinVar,LOVD,BIC	http://www.ncbi.nlm.nih.gov/clinvar/?term=SCV004244024, http://www.ncbi.nlm.nih.gov/clinvar/?term=SCV000325756, http://www.ncbi.nlm.nih.gov/clinvar/?term=SCV000300021, http://www.ncbi.nlm.nih.gov/clinvar/?term=SCV004216937, http://www.ncbi.nlm.nih.gov/clinvar/?term=SCV002774310, http://www.ncbi.nlm.nih.gov/clinvar/?term=SCV000144881, http://www.ncbi.nlm.nih.gov/clinvar/?term=SCV002135640, http://www.ncbi.nlm.nih.gov/clinvar/?term=SCV002625787
1216480	NC_000017.11:g.43100585_43100712del	Not Yet Reviewed	chr17:g.43100584:ACATATATATATTATATATATATAACATATATATAACATATATATATGTTATATATATATAACATATATATAACATATATATATATATATATATAATATATATATATATATATATATATGTAATCCCAG>A		-	GnomADv3	-
1170366	NC_000017.11:g.43070996T>G	Not Yet Reviewed	chr17:g.43070996:T>G		-	ClinVar,ENIGMA_BRCA12_Functional_Assays	http://www.ncbi.nlm.nih.gov/clinvar/?term=SCV001238284
1169923	NC_000017.11:g.43070027G>A	Not Yet Reviewed	chr17:g.43070027:G>A		-	GnomADv3	-
1213432	NC_000017.11:g.43092214del	Pathogenic	chr17:g.43092213:AG>A		P1106Lfs*3	ENIGMA,ClinVar,LOVD	http://www.ncbi.nlm.nih.gov/clinvar/?term=SCV001181348, http://www.ncbi.nlm.nih.gov/clinvar/?term=SCV000783458
1214969	NC_000017.11:g.43094279dup	Pathogenic	chr17:g.43094278:T>TC		E418Gfs*4	ENIGMA,ClinVar,LOVD	http://www.ncbi.nlm.nih.gov/clinvar/?term=SCV000954116, http://www.ncbi.nlm.nih.gov/clinvar/?term=SCV002675614, http://www.ncbi.nlm.nih.gov/clinvar/?term=SCV000323292, http://www.ncbi.nlm.nih.gov/clinvar/?term=SCV000324995, http://www.ncbi.nlm.nih.gov/clinvar/?term=SCV000587115
1173566	NC_000017.11:g.43079331C>T	Not Yet Reviewed	chr17:g.43079331:C>T		-	ClinVar	http://www.ncbi.nlm.nih.gov/clinvar/?term=SCV004243990
1178314	NC_000017.11:g.43092158A>G	Not Yet Reviewed	chr17:g.43092158:A>G		-	ClinVar	http://www.ncbi.nlm.nih.gov/clinvar/?term=SCV000668425, http://www.ncbi.nlm.nih.gov/clinvar/?term=SCV003850634
1183587	NC_000017.11:g.43095132A>T	Not Yet Reviewed	chr17:g.43095132:A>T		-	GnomADv3	-
1169746	NC_000017.11:g.43069158A>G	Not Yet Reviewed	chr17:g.43069158:A>G		-	1000_Genomes,GnomAD,GnomADv3	-
1190430	NC_000017.11:g.43108897G>A	Not Yet Reviewed	chr17:g.43108897:G>A		-	GnomAD,GnomADv3	-
1162816	NC_000017.11:g.43050623A>G	Not Yet Reviewed	chr17:g.43050623:A>G		-	GnomADv3	-
1190900	NC_000017.11:g.43110716T>C	Not Yet Reviewed	chr17:g.43110716:T>C		-	GnomADv3	-
1173874	NC_000017.11:g.43080434T>A	Not Yet Reviewed	chr17:g.43080434:T>A		-	GnomAD,GnomADv3	-
1217481	NC_000017.11:g.43101372dup	Not Yet Reviewed	chr17:g.43101371:A>AT		-	GnomADv3	-
1182431	NC_000017.11:g.43094277C>T	Likely benign	chr17:g.43094277:C>T		E418=	ENIGMA,ClinVar,GnomAD	http://www.ncbi.nlm.nih.gov/clinvar/?term=SCV005428621, http://www.ncbi.nlm.nih.gov/clinvar/?term=SCV000215145, http://www.ncbi.nlm.nih.gov/clinvar/?term=SCV000578064, http://www.ncbi.nlm.nih.gov/clinvar/?term=SCV001625166
1219535	NC_000017.11:g.43118381_43118383del	Not Yet Reviewed	chr17:g.43118380:TTTC>T		-	GnomADv3	-
1215947	NC_000017.11:g.43098873A>C	Not Yet Reviewed	chr17:g.43098873:A>C		-	GnomADv3	-
1175115	NC_000017.11:g.43084905C>G	Not Yet Reviewed	chr17:g.43084905:C>G		-	GnomAD	-
1174154	NC_000017.11:g.43081870T>C	Not Yet Reviewed	chr17:g.43081870:T>C		-	GnomADv3	-
1210167	NC_000017.11:g.43066787T>G	Not Yet Reviewed	chr17:g.43066787:T>G		-	GnomADv3	-
1190537	NC_000017.11:g.43109195C>T	Not Yet Reviewed	chr17:g.43109195:C>T		-	GnomADv3	-
1214245	NC_000017.11:g.43093306T>C	Not Yet Reviewed	chr17:g.43093306:T>C		-	ClinVar,LOVD	http://www.ncbi.nlm.nih.gov/clinvar/?term=SCV000536940, http://www.ncbi.nlm.nih.gov/clinvar/?term=SCV005793592, http://www.ncbi.nlm.nih.gov/clinvar/?term=SCV003847838, http://www.ncbi.nlm.nih.gov/clinvar/?term=SCV000918701
1215451	NC_000017.11:g.43095772_43095779del	Not Yet Reviewed	chr17:g.43095771:GAATAATCT>G		-	GnomAD	-
1220145	NC_000017.11:g.43123328_43123330del	Not Yet Reviewed	chr17:g.43123327:CTCA>C		-	GnomAD,GnomADv3	-
1187190	NC_000017.11:g.43101617C>T	Not Yet Reviewed	chr17:g.43101617:C>T		-	GnomAD	-
1183317	NC_000017.11:g.43094750A>T	Not Yet Reviewed	chr17:g.43094750:A>T		-	ClinVar,GnomADv3	http://www.ncbi.nlm.nih.gov/clinvar/?term=SCV002301999, http://www.ncbi.nlm.nih.gov/clinvar/?term=SCV003847945
1218567	NC_000017.11:g.43108689dup	Not Yet Reviewed	chr17:g.43108688:C>CA		-	GnomADv3	-
1171344	NC_000017.11:g.43072817G>A	Not Yet Reviewed	chr17:g.43072817:G>A		-	GnomAD,GnomADv3	-
1177350	NC_000017.11:g.43091668T>G	Not Yet Reviewed	chr17:g.43091668:T>G		-	LOVD	-
1168604	NC_000017.11:g.43067368C>T	Not Yet Reviewed	chr17:g.43067368:C>T		-	GnomAD,GnomADv3	-
1207974	NC_000017.11:g.43046067A>G	Not Yet Reviewed	chr17:g.43046067:A>G		-	GnomADv3	-
1170849	NC_000017.11:g.43071240T>C	Not Yet Reviewed	chr17:g.43071240:T>C		-	ClinVar,LOVD,exLOVD,BIC	http://www.ncbi.nlm.nih.gov/clinvar/?term=SCV000573033, http://www.ncbi.nlm.nih.gov/clinvar/?term=SCV001499710, http://www.ncbi.nlm.nih.gov/clinvar/?term=SCV000549272, http://www.ncbi.nlm.nih.gov/clinvar/?term=SCV000186879, http://www.ncbi.nlm.nih.gov/clinvar/?term=SCV000145154
1215750	NC_000017.11:g.43097232_43097235del	Not Yet Reviewed	chr17:g.43097231:CTCTT>C		-	ClinVar,ExAC,GnomAD,GnomADv3	http://www.ncbi.nlm.nih.gov/clinvar/?term=SCV005885134, http://www.ncbi.nlm.nih.gov/clinvar/?term=SCV000759314, http://www.ncbi.nlm.nih.gov/clinvar/?term=SCV004219469, http://www.ncbi.nlm.nih.gov/clinvar/?term=SCV001342724
1209344	NC_000017.11:g.43057588G>C	Not Yet Reviewed	chr17:g.43057588:G>C		-	GnomADv3	-
1164993	NC_000017.11:g.43057100T>C	Not Yet Reviewed	chr17:g.43057100:T>C		-	ClinVar,ENIGMA_BRCA12_Functional_Assays	http://www.ncbi.nlm.nih.gov/clinvar/?term=SCV001610524, http://www.ncbi.nlm.nih.gov/clinvar/?term=SCV005025864, http://www.ncbi.nlm.nih.gov/clinvar/?term=SCV001241557
1183828	NC_000017.11:g.43095866C>T	Not Yet Reviewed	chr17:g.43095866:C>T		-	ClinVar	http://www.ncbi.nlm.nih.gov/clinvar/?term=SCV005790596, http://www.ncbi.nlm.nih.gov/clinvar/?term=SCV002571909
1165912	NC_000017.11:g.43059574C>T	Not Yet Reviewed	chr17:g.43059574:C>T		-	GnomADv3	-
1178457	NC_000017.11:g.43092226T>A	Not Yet Reviewed	chr17:g.43092226:T>A		-	ClinVar	http://www.ncbi.nlm.nih.gov/clinvar/?term=SCV004696922
1195771	NC_000017.11:g.43124224T>C	Not Yet Reviewed	chr17:g.43124224:T>C		-	GnomADv3	-
1210812	NC_000017.11:g.43068291G>A	Not Yet Reviewed	chr17:g.43068291:G>A		-	GnomADv3	-
1184619	NC_000017.11:g.43097433A>G	Not Yet Reviewed	chr17:g.43097433:A>G		-	GnomADv3	-
1166397	NC_000017.11:g.43061648T>C	Not Yet Reviewed	chr17:g.43061648:T>C		-	GnomADv3	-
1163396	NC_000017.11:g.43051697T>C	Not Yet Reviewed	chr17:g.43051697:T>C		-	GnomADv3	-
1210989	NC_000017.11:g.43071056T>C	Not Yet Reviewed	chr17:g.43071056:T>C		-	ClinVar,GnomAD	http://www.ncbi.nlm.nih.gov/clinvar/?term=SCV004817619, http://www.ncbi.nlm.nih.gov/clinvar/?term=SCV005915319, http://www.ncbi.nlm.nih.gov/clinvar/?term=SCV005870181, http://www.ncbi.nlm.nih.gov/clinvar/?term=SCV000635998, http://www.ncbi.nlm.nih.gov/clinvar/?term=SCV000184629, http://www.ncbi.nlm.nih.gov/clinvar/?term=SCV000909008, http://www.ncbi.nlm.nih.gov/clinvar/?term=SCV002046155, http://www.ncbi.nlm.nih.gov/clinvar/?term=SCV001572494
1216320	NC_000017.11:g.43100546G>A	Not Yet Reviewed	chr17:g.43100546:G>A		-	GnomAD,GnomADv3	-
1170356	NC_000017.11:g.43070993C>T	Not Yet Reviewed	chr17:g.43070993:C>T		-	ClinVar,BIC,ENIGMA_BRCA12_Functional_Assays	http://www.ncbi.nlm.nih.gov/clinvar/?term=SCV001238662, http://www.ncbi.nlm.nih.gov/clinvar/?term=SCV000145208, http://www.ncbi.nlm.nih.gov/clinvar/?term=SCV000274397
1173880	NC_000017.11:g.43080460G>C	Not Yet Reviewed	chr17:g.43080460:G>C		-	GnomAD,GnomADv3	-
1181638	NC_000017.11:g.43093844G>C	Not Yet Reviewed	chr17:g.43093844:G>C		-	GnomAD	-
1182600	NC_000017.11:g.43094376C>T	Pathogenic	chr17:g.43094376:C>T		W385*	ENIGMA,ClinVar,LOVD	http://www.ncbi.nlm.nih.gov/clinvar/?term=SCV000947417, http://www.ncbi.nlm.nih.gov/clinvar/?term=SCV000278087, http://www.ncbi.nlm.nih.gov/clinvar/?term=SCV000299551
1172227	NC_000017.11:g.43074972G>A	Not Yet Reviewed	chr17:g.43074972:G>A		-	GnomADv3	-
1182157	NC_000017.11:g.43094138A>G	Not Yet Reviewed	chr17:g.43094138:A>G		-	ClinVar	http://www.ncbi.nlm.nih.gov/clinvar/?term=SCV004407049
1165132	NC_000017.11:g.43057138G>T	Not Yet Reviewed	chr17:g.43057138:G>T		-	ClinVar,ENIGMA_BRCA12_Functional_Assays	http://www.ncbi.nlm.nih.gov/clinvar/?term=SCV001237895
1178606	NC_000017.11:g.43092304C>A	Not Yet Reviewed	chr17:g.43092304:C>A		-	ClinVar	http://www.ncbi.nlm.nih.gov/clinvar/?term=SCV000635889, http://www.ncbi.nlm.nih.gov/clinvar/?term=SCV003850721, http://www.ncbi.nlm.nih.gov/clinvar/?term=SCV000274628
1173651	NC_000017.11:g.43079558G>C	Not Yet Reviewed	chr17:g.43079558:G>C		-	GnomAD	-
1196040	NC_000017.11:g.43125164C>T	Not Yet Reviewed	chr17:g.43125164:C>T		-	GnomAD	-
1171343	NC_000017.11:g.43072816G>T	Not Yet Reviewed	chr17:g.43072816:G>T		-	GnomADv3	-
1218473	NC_000017.11:g.43108078_43108079del	Not Yet Reviewed	chr17:g.43108077:GTC>G		-	GnomADv3	-
1216073	NC_000017.11:g.43099383_43102601del	Not Yet Reviewed	chr17:g.43099382:TGCCTCAGCCTCCCGAGTAGCTGGGATTACAGTTATGTGCCACCACACCTGGCTAATTTTTTATTTTTTGGTACAGACAGAGTTTCTCCATGTTGGCTAGGCTGGTCTCGAACTCCCGACCTCAGGTGATCCACCCACTTTGGCCTCCCAAAGTGCTGGGATTACAGGTGTGAGCCACCATGCCTGGCCTCTTTTGCTCCCTTTTTAAAGTAAGATTCTTCAAGGTGGGAACTGCGTCTTTTACATTTTTTATAACTCACCATAGGGCTCATAAAATTCACTTCCCAAAGCTGCCTACCACAAATACAAATTATGACCAAGATTTTTGGCAAAACTATAAGATAAGGAATCCAGCAATTATTATTAAATACTTAAAAAACCTGAGACCCTTACCCAATTCAATGTAGACAGACGTCTTTTGAGGTTGTATCCGCTGCTTTGTCCTCAGAGTTCTCACAGTTCCAAGGTTAGAGAGTTGGACACTGAGACTGGTTTCCTGCTAAACAGTATGGTAAAGAACAGTCAAGCAATTGTTGGCCAGTTCTGTGCTTTTCCTCCTGAAGAGAAACTTGACACCATGGACAAAATAAATTGACCATCATCAGTCAGCTAACATGTATGATGCCTGGAAAAAATGCCCAGGAATTTACACACTAAAATGTCTGGGGCTGGGAGCGGTAGCTCATGCCTATAATCCCAGCACTTTGGGAGGCTGGAGCAGGACTGCTTGAGGCCAGGAGTTCAAGACCAGCATAAGCAACAGAGTGAGACCCAGTCTCTACAAAATAATAGTAGTAGTAATAATAAAATGTGTGGGATATGTGTGATTTGAATTTTTTTTTCTGTTGTCTTAAATTTTTCAAACCTGATTATGTATTATTTGTGTAATTTTTGAAGTATTAATATAGCATATTTTGAAGCTGATACTTGATATACATTCCAATCACATCTGATAACTTTTTTTTTTGTTTTGGGGGGTGTACAGAGTCCTGCTCTGTCACCCAGGCTGGAGTGCAGTGGCGCAATCTCAGCTCACTGCAACCTCCGCCTCCTAAGTTCAAGAGATTCTCCTGCCTCAGCCTCCTGAGTAGCTGGGTCTACAAGCGTGTGCAACTATGCCTGGCTAATTTGTGTGTGTGTGTGTATATATATATACATATATATGTGTGTGTGTGTGTATATATATATATAACATATATATAACATATATATATTATATATATATAACATATATATAACATATATATATGTTATATATATATAACATATATATAACATATATATATATATATATATAATATATATATATATATATATATATGTAATCCCAGCACTTTGGGATATATGTGTATATATGTTTTTTTTTTTTGAGACAGAATCTTGCTCTGTTGCCAGGCTAGAGTGCAGTGGCGTGATCTCGGCACACTGCAACCTCCACCTCCCTGGTTCAGTTGATTCTCCTGCCTCAGCCTCCCGAGTAGCTGGGACTACAGGCGTACACCACCACGCCTAGTTAATTTTTGTATTTTTAGTAGAGACAGGTTTCGCCATGTTGGCCAGGCTGGTCTCACACTCCTGACCTCAGGTGATCTGCCTGCCTCGGCCTCCCAAAGTGCTGGGATTACAGCCATGAGCCACCGTGCCTGGCCAATAACATTTTTAAAAAGGATAAATGATGACAATAAAACCCCAGCACTCCTAAGAACATTTAGTATAGGAACGAGTATTTAAAAGCCCAACATTACTTTTTTTTTCCTTCCTTTTTAGCTCTATATCTTTTGAAAAATGAATGCTGGTACTGTGAGAACTACTTTTATTTTATTTGTATTTTTTTAGACAGAGTCTTGTTCTGTTGCCCAGGCTGGAGCGTGGTGGCGTGATCTCGGTTCACTGCAACCTCTGTCTCCTGGGTTCAAGTGATCCTCCCACCTCAGCCTCCCAAGGAGCTGGGACTACATGCGCACGCCACCATGCCTGGCTAATTTTTGTATTTTTTGTAGCGATGGGGTTTCACCACATTGCCTAGGCTGGTCTTGAACTCTAGGACTCGAGATCCACCCGCCTTGGCCTCCCAAAGTGCTGGGATTACAGGCAAGAGCCACTGCGCCCAGCTAGAACAATTACTTTTTTTTCTTTTTTGAGACAGAGTCTCACTCTACGGCCCAGGCTGGAGTGCAGTGGCGCGATCTTGGCTCGCTGCAACCTCCGCGTCCTAGGTTCAAGCAATTCTTGTGCCTCCGCCTCCCGAGTAGCTGGGATTACAGGTACGTGCCACCACACCCAGCTAATTTTTGTATTTTTAGTAGAGATGGGTTTCACCATGTTGGCCAGGCTGGTCTCAAACTCCTGACCTCAAATTATCTGCCTGCCTCAGCCTCCCGAAGTGCTGGGATTACAGGTGCAAGCTACTACGCCCAGCCCCAGAATGATTACTTTTTAAGATCTCCATCATTCATGCACATATAAGTAACAACAGAGCAAATCACTACATTTTCTTTAACAATTACACCTTTTAAGTTCAAGTAATTTTCCCTTTTTTTAAAAGATAGGGTCTCAGTCACCTGCGCTGGAGTCCAGTGGCACAGTCATAGCTCAACTGCAGCCTTGACTCTCTATGTTAAAGCAATGCTCCAGCCTCAGCCTCCCAAGTAGCTAGGACCACAGGTGCATACCACCACGCCCAGCTAAGTTTTTTTGTTTTTTTTTTGAGACAGAGTCTCACTCTGTCGCCCAGGCTGGATCGCAGTGGCGGGATCTCGGCTCACTGCAAGCTCCACCTCCCGGGTTCATGCTATTCTCCTGCCTCAGCCTCCCGAGTAGCTGGGACTACAGGAGTCCGCCATCACGCTCAGCTAATTTTTCTGTGTTTTTAGTAGAGACGGGCTTTCACCATGTGAGCCAGGATAGTCTTGATCTCCACACCTCGTGATCCACTTGACTCGGCCTCCCAAAGTGCTGGGATTACAGGCGTGAAGCTTTTTTTTTTTTTTTTTTGAGACGGAGTCTCGCTCTGTCGCCAGGCTGGAGTGCAGTGGCGCAATCTCGGCTCACTGCAACCTCCGACTCTCAGGTTCAAGTGATTCTCCATCCTCAGCCTCTGGAGTAGCTGGGATTACAGGCACGTGCCACCACACCCAGCTAATTTTTGTATTTTTAGTAGAGACCGGGTTTCACCATGTTGGCCAGGGTGGTCTCAATCTCCTGACCTCATGATCCACTG>T		-	LOVD	-
1181693	NC_000017.11:g.43093876C>T	Not Yet Reviewed	chr17:g.43093876:C>T		-	ClinVar	http://www.ncbi.nlm.nih.gov/clinvar/?term=SCV002189576, http://www.ncbi.nlm.nih.gov/clinvar/?term=SCV005100985, http://www.ncbi.nlm.nih.gov/clinvar/?term=SCV000913294, http://www.ncbi.nlm.nih.gov/clinvar/?term=SCV003851144
1195428	NC_000017.11:g.43124035A>T	Not Yet Reviewed	chr17:g.43124035:A>T		-	ClinVar,ENIGMA_BRCA12_Functional_Assays	http://www.ncbi.nlm.nih.gov/clinvar/?term=SCV001243732
1185609	NC_000017.11:g.43099900A>C	Not Yet Reviewed	chr17:g.43099900:A>C		-	ClinVar,LOVD	http://www.ncbi.nlm.nih.gov/clinvar/?term=SCV001129248, http://www.ncbi.nlm.nih.gov/clinvar/?term=SCV000716227
1165963	NC_000017.11:g.43059856T>C	Not Yet Reviewed	chr17:g.43059856:T>C		-	GnomADv3	-
1219706	NC_000017.11:g.43120692G>C	Not Yet Reviewed	chr17:g.43120692:G>C		-	GnomADv3	-
1212193	NC_000017.11:g.43083916T>G	Not Yet Reviewed	chr17:g.43083916:T>G		-	GnomADv3	-
1167433	NC_000017.11:g.43063923C>A	Not Yet Reviewed	chr17:g.43063923:C>A		-	ClinVar,ENIGMA_BRCA12_Functional_Assays	http://www.ncbi.nlm.nih.gov/clinvar/?term=SCV001242125
1183537	NC_000017.11:g.43094881C>A	Not Yet Reviewed	chr17:g.43094881:C>A		-	ExAC,GnomAD	-
1178835	NC_000017.11:g.43092425A>G	Not Yet Reviewed	chr17:g.43092425:A>G		-	ClinVar,ExAC,GnomAD,GnomADv3	http://www.ncbi.nlm.nih.gov/clinvar/?term=SCV005026036, http://www.ncbi.nlm.nih.gov/clinvar/?term=SCV004831374, http://www.ncbi.nlm.nih.gov/clinvar/?term=SCV003849127, http://www.ncbi.nlm.nih.gov/clinvar/?term=SCV000635883, http://www.ncbi.nlm.nih.gov/clinvar/?term=SCV000321426
1180485	NC_000017.11:g.43093278C>T	Not Yet Reviewed	chr17:g.43093278:C>T		-	LOVD	-
1217268	NC_000017.11:g.43100686_43100687insAACATATATATATATATATATATA	Not Yet Reviewed	chr17:g.43100686:T>TAACATATATATATATATATATATA		-	GnomAD,GnomADv3	-
1210584	NC_000017.11:g.43067863G>C	Not Yet Reviewed	chr17:g.43067863:G>C		-	GnomADv3	-
1210052	NC_000017.11:g.43064849_43064855del	Not Yet Reviewed	chr17:g.43064848:TGAGATGC>T		-	GnomADv3	-
1170085	NC_000017.11:g.43070895A>C	Not Yet Reviewed	chr17:g.43070895:A>C		-	ClinVar	http://www.ncbi.nlm.nih.gov/clinvar/?term=SCV004004378
1209115	NC_000017.11:g.43056204C>T	Not Yet Reviewed	chr17:g.43056204:C>T		-	GnomAD,GnomADv3	-
1185651	NC_000017.11:g.43100026A>C	Not Yet Reviewed	chr17:g.43100026:A>C		-	GnomAD,GnomADv3	-
1170428	NC_000017.11:g.43071016C>G	Not Yet Reviewed	chr17:g.43071016:C>G		-	ClinVar,ENIGMA_BRCA12_Functional_Assays	http://www.ncbi.nlm.nih.gov/clinvar/?term=SCV001238629
1188712	NC_000017.11:g.43104900A>C	Not Yet Reviewed	chr17:g.43104900:A>C		-	ClinVar,ENIGMA_BRCA12_Functional_Assays	http://www.ncbi.nlm.nih.gov/clinvar/?term=SCV001238560
1165741	NC_000017.11:g.43058899C>T	Not Yet Reviewed	chr17:g.43058899:C>T		-	1000_Genomes,GnomAD,GnomADv3	-
1189066	NC_000017.11:g.43105662G>C	Not Yet Reviewed	chr17:g.43105662:G>C		-	GnomADv3	-
1162929	NC_000017.11:g.43051045G>A	Not Yet Reviewed	chr17:g.43051045:G>A		-	ClinVar,ENIGMA_BRCA12_Functional_Assays	http://www.ncbi.nlm.nih.gov/clinvar/?term=SCV002474325, http://www.ncbi.nlm.nih.gov/clinvar/?term=SCV001238555
1211541	NC_000017.11:g.43075041del	Not Yet Reviewed	chr17:g.43075040:GA>G		-	GnomAD,GnomADv3	-
1216809	NC_000017.11:g.43100641_43100684del	Not Yet Reviewed	chr17:g.43100640:ATATAACATATATATAACATATATATATATATATATATAATATAT>A		-	GnomADv3	-
1183619	NC_000017.11:g.43095331C>A	Not Yet Reviewed	chr17:g.43095331:C>A		-	GnomADv3	-
1180217	NC_000017.11:g.43093129C>T	Not Yet Reviewed	chr17:g.43093129:C>T		-	ClinVar	http://www.ncbi.nlm.nih.gov/clinvar/?term=SCV004818184, http://www.ncbi.nlm.nih.gov/clinvar/?term=SCV001350296, http://www.ncbi.nlm.nih.gov/clinvar/?term=SCV003847698, http://www.ncbi.nlm.nih.gov/clinvar/?term=SCV000834623, http://www.ncbi.nlm.nih.gov/clinvar/?term=SCV002732580
1161993	NC_000017.11:g.43049079A>G	Not Yet Reviewed	chr17:g.43049079:A>G		-	GnomADv3	-
1207731	NC_000017.11:g.43044805_43044807dup	Not Yet Reviewed	chr17:g.43044804:C>CTTT		-	GnomADv3	-
1211469	NC_000017.11:g.43074481dup	Not Yet Reviewed	chr17:g.43074480:T>TA		-	ClinVar	http://www.ncbi.nlm.nih.gov/clinvar/?term=SCV003253988
1191198	NC_000017.11:g.43111560A>G	Not Yet Reviewed	chr17:g.43111560:A>G		-	GnomADv3	-
1188012	NC_000017.11:g.43104042A>T	Not Yet Reviewed	chr17:g.43104042:A>T		-	LOVD	-
1163716	NC_000017.11:g.43052878G>T	Not Yet Reviewed	chr17:g.43052878:G>T		-	GnomADv3	-
1179392	NC_000017.11:g.43092708A>G	Not Yet Reviewed	chr17:g.43092708:A>G		-	ClinVar	http://www.ncbi.nlm.nih.gov/clinvar/?term=SCV001123531, http://www.ncbi.nlm.nih.gov/clinvar/?term=SCV002752561
1211765	NC_000017.11:g.43077370G>T	Not Yet Reviewed	chr17:g.43077370:G>T		-	GnomADv3	-
1174215	NC_000017.11:g.43082227G>C	Not Yet Reviewed	chr17:g.43082227:G>C		-	GnomADv3	-
1213993	NC_000017.11:g.43092975dup	Pathogenic	chr17:g.43092974:C>CA		D853*	ENIGMA,ClinVar	http://www.ncbi.nlm.nih.gov/clinvar/?term=SCV000679599, http://www.ncbi.nlm.nih.gov/clinvar/?term=SCV000783196
1178071	NC_000017.11:g.43092034G>T	Not Yet Reviewed	chr17:g.43092034:G>T		-	ClinVar	http://www.ncbi.nlm.nih.gov/clinvar/?term=SCV004430013
1194926	NC_000017.11:g.43123053T>C	Not Yet Reviewed	chr17:g.43123053:T>C		-	GnomADv3	-
1215534	NC_000017.11:g.43096373T>G	Not Yet Reviewed	chr17:g.43096373:T>G		-	GnomADv3	-
1210276	NC_000017.11:g.43067040A>T	Not Yet Reviewed	chr17:g.43067040:A>T		-	GnomADv3	-
1172019	NC_000017.11:g.43074479G>C	Not Yet Reviewed	chr17:g.43074479:G>C		-	ClinVar	http://www.ncbi.nlm.nih.gov/clinvar/?term=SCV004058430
1165031	NC_000017.11:g.43057111C>G	Not Yet Reviewed	chr17:g.43057111:C>G		-	ClinVar,LOVD,ENIGMA_BRCA12_Functional_Assays	http://www.ncbi.nlm.nih.gov/clinvar/?term=SCV005058266, http://www.ncbi.nlm.nih.gov/clinvar/?term=SCV001242427
1171624	NC_000017.11:g.43073843C>T	Not Yet Reviewed	chr17:g.43073843:C>T		-	GnomAD,GnomADv3	-
1216138	NC_000017.11:g.43099800T>C	Likely benign	chr17:g.43099800:T>C		Q174=	ENIGMA,ClinVar,GnomAD,GnomADv3	http://www.ncbi.nlm.nih.gov/clinvar/?term=SCV000636021, http://www.ncbi.nlm.nih.gov/clinvar/?term=SCV000517463, http://www.ncbi.nlm.nih.gov/clinvar/?term=SCV001551891, http://www.ncbi.nlm.nih.gov/clinvar/?term=SCV000699225, http://www.ncbi.nlm.nih.gov/clinvar/?term=SCV000578177, http://www.ncbi.nlm.nih.gov/clinvar/?term=SCV000588029, http://www.ncbi.nlm.nih.gov/clinvar/?term=SCV000232251, http://www.ncbi.nlm.nih.gov/clinvar/?term=SCV000213665, http://www.ncbi.nlm.nih.gov/clinvar/?term=SCV001470181, http://www.ncbi.nlm.nih.gov/clinvar/?term=SCV000683273, http://www.ncbi.nlm.nih.gov/clinvar/?term=SCV002537827, http://www.ncbi.nlm.nih.gov/clinvar/?term=SCV000267683
1175525	NC_000017.11:g.43086605C>G	Not Yet Reviewed	chr17:g.43086605:C>G		-	GnomADv3	-
1165291	NC_000017.11:g.43057511G>C	Not Yet Reviewed	chr17:g.43057511:G>C		-	GnomADv3	-
1161256	NC_000017.11:g.43047629T>G	Not Yet Reviewed	chr17:g.43047629:T>G		-	ClinVar,ENIGMA_BRCA12_Functional_Assays	http://www.ncbi.nlm.nih.gov/clinvar/?term=SCV004485710, http://www.ncbi.nlm.nih.gov/clinvar/?term=SCV001237508
1173961	NC_000017.11:g.43080782G>A	Not Yet Reviewed	chr17:g.43080782:G>A		-	GnomADv3	-
1208059	NC_000017.11:g.43046248_43046254del	Not Yet Reviewed	chr17:g.43046247:TGAGACGG>T		-	GnomADv3	-
1167920	NC_000017.11:g.43065101A>T	Not Yet Reviewed	chr17:g.43065101:A>T		-	GnomAD,GnomADv3	-
1187276	NC_000017.11:g.43101963A>G	Not Yet Reviewed	chr17:g.43101963:A>G		-	GnomADv3	-
1172519	NC_000017.11:g.43076308T>C	Not Yet Reviewed	chr17:g.43076308:T>C		-	1000_Genomes,GnomADv3	-
1183757	NC_000017.11:g.43095792G>C	Not Yet Reviewed	chr17:g.43095792:G>C		-	LOVD	-
1208415	NC_000017.11:g.43048688_43048689insTC	Not Yet Reviewed	chr17:g.43048688:T>TTC		-	GnomADv3	-
1170220	NC_000017.11:g.43070955C>T	Likely benign	chr17:g.43070955:C>T		V1653=	ENIGMA,ClinVar,LOVD,ENIGMA_BRCA12_Functional_Assays	http://www.ncbi.nlm.nih.gov/clinvar/?term=SCV001597867, http://www.ncbi.nlm.nih.gov/clinvar/?term=SCV005026078, http://www.ncbi.nlm.nih.gov/clinvar/?term=SCV001243860, http://www.ncbi.nlm.nih.gov/clinvar/?term=SCV000699185, http://www.ncbi.nlm.nih.gov/clinvar/?term=SCV000578454
1194108	NC_000017.11:g.43120936C>T	Not Yet Reviewed	chr17:g.43120936:C>T		-	GnomAD,GnomADv3	-
1220083	NC_000017.11:g.43122866G>A	Not Yet Reviewed	chr17:g.43122866:G>A		-	GnomADv3	-
1190774	NC_000017.11:g.43110388C>T	Not Yet Reviewed	chr17:g.43110388:C>T		-	GnomADv3	-
1170662	NC_000017.11:g.43071136A>G	Not Yet Reviewed	chr17:g.43071136:A>G		-	ClinVar,LOVD	http://www.ncbi.nlm.nih.gov/clinvar/?term=SCV004335118, http://www.ncbi.nlm.nih.gov/clinvar/?term=SCV005547492
1208111	NC_000017.11:g.43046408dup	Not Yet Reviewed	chr17:g.43046407:C>CT		-	GnomADv3	-
1159736	NC_000017.11:g.43044561C>T	Not Yet Reviewed	chr17:g.43044561:C>T		-	1000_Genomes,GnomADv3	-
1161478	NC_000017.11:g.43047696T>A	Not Yet Reviewed	chr17:g.43047696:T>A		-	ClinVar,ENIGMA_BRCA12_Functional_Assays	http://www.ncbi.nlm.nih.gov/clinvar/?term=SCV001241733
1190699	NC_000017.11:g.43110015C>T	Not Yet Reviewed	chr17:g.43110015:C>T		-	GnomADv3	-
1213588	NC_000017.11:g.43092448del	Not Yet Reviewed	chr17:g.43092447:AC>A		-	ClinVar,LOVD,GnomAD	http://www.ncbi.nlm.nih.gov/clinvar/?term=SCV004326964, http://www.ncbi.nlm.nih.gov/clinvar/?term=SCV000665131
1177618	NC_000017.11:g.43091798T>C	Not Yet Reviewed	chr17:g.43091798:T>C		-	ClinVar	http://www.ncbi.nlm.nih.gov/clinvar/?term=SCV003849885, http://www.ncbi.nlm.nih.gov/clinvar/?term=SCV001417908
1168946	NC_000017.11:g.43067659T>A	Not Yet Reviewed	chr17:g.43067659:T>A		-	ClinVar,LOVD,ENIGMA_BRCA12_Functional_Assays	http://www.ncbi.nlm.nih.gov/clinvar/?term=SCV001505784, http://www.ncbi.nlm.nih.gov/clinvar/?term=SCV005402487, http://www.ncbi.nlm.nih.gov/clinvar/?term=SCV004817602, http://www.ncbi.nlm.nih.gov/clinvar/?term=SCV004360136, http://www.ncbi.nlm.nih.gov/clinvar/?term=SCV003837532, http://www.ncbi.nlm.nih.gov/clinvar/?term=SCV001241973, http://www.ncbi.nlm.nih.gov/clinvar/?term=SCV001185311
1217579	NC_000017.11:g.43102350C>T	Not Yet Reviewed	chr17:g.43102350:C>T		-	1000_Genomes,GnomADv3	-
1192721	NC_000017.11:g.43115786G>T	Not Yet Reviewed	chr17:g.43115786:G>T		-	ClinVar,ENIGMA_BRCA12_Functional_Assays	http://www.ncbi.nlm.nih.gov/clinvar/?term=SCV001242311
1193453	NC_000017.11:g.43118659A>G	Not Yet Reviewed	chr17:g.43118659:A>G		-	GnomADv3	-
1218524	NC_000017.11:g.43108334_43108335del	Not Yet Reviewed	chr17:g.43108333:GCC>G		-	GnomADv3	-
1179800	NC_000017.11:g.43092913G>A	Not Yet Reviewed	chr17:g.43092913:G>A		-	ClinVar	http://www.ncbi.nlm.nih.gov/clinvar/?term=SCV004392971, http://www.ncbi.nlm.nih.gov/clinvar/?term=SCV005025808, http://www.ncbi.nlm.nih.gov/clinvar/?term=SCV003851031, http://www.ncbi.nlm.nih.gov/clinvar/?term=SCV000912595
1217678	NC_000017.11:g.43102381G>A	Not Yet Reviewed	chr17:g.43102381:G>A		-	GnomADv3	-
1212206	NC_000017.11:g.43084032dup	Not Yet Reviewed	chr17:g.43084031:A>AT		-	GnomAD,GnomADv3	-
1160685	NC_000017.11:g.43045973A>G	Not Yet Reviewed	chr17:g.43045973:A>G		-	GnomADv3	-
1166846	NC_000017.11:g.43063328C>T	Not Yet Reviewed	chr17:g.43063328:C>T		-	ClinVar,ENIGMA_BRCA12_Functional_Assays	http://www.ncbi.nlm.nih.gov/clinvar/?term=SCV001346763, http://www.ncbi.nlm.nih.gov/clinvar/?term=SCV001237846
1170476	NC_000017.11:g.43071034G>C	Not Yet Reviewed	chr17:g.43071034:G>C		-	ClinVar	http://www.ncbi.nlm.nih.gov/clinvar/?term=SCV005025897
1182752	NC_000017.11:g.43094456G>A	Not Yet Reviewed	chr17:g.43094456:G>A		-	ClinVar,LOVD,exLOVD	http://www.ncbi.nlm.nih.gov/clinvar/?term=SCV004818374, http://www.ncbi.nlm.nih.gov/clinvar/?term=SCV003846187, http://www.ncbi.nlm.nih.gov/clinvar/?term=SCV000549287, http://www.ncbi.nlm.nih.gov/clinvar/?term=SCV000660977, http://www.ncbi.nlm.nih.gov/clinvar/?term=SCV001353585, http://www.ncbi.nlm.nih.gov/clinvar/?term=SCV000296432, http://www.ncbi.nlm.nih.gov/clinvar/?term=SCV000785143
1180280	NC_000017.11:g.43093173C>A	Not Yet Reviewed	chr17:g.43093173:C>A		-	ClinVar	http://www.ncbi.nlm.nih.gov/clinvar/?term=SCV002734491, http://www.ncbi.nlm.nih.gov/clinvar/?term=SCV001341357
1172870	NC_000017.11:g.43076642A>G	Not Yet Reviewed	chr17:g.43076642:A>G		-	ClinVar,ExAC,GnomAD,GnomADv3	http://www.ncbi.nlm.nih.gov/clinvar/?term=SCV004448909, http://www.ncbi.nlm.nih.gov/clinvar/?term=SCV004189506
1190092	NC_000017.11:g.43107929G>T	Not Yet Reviewed	chr17:g.43107929:G>T		-	GnomADv3	-
1169070	NC_000017.11:g.43067695T>G	Not Yet Reviewed	chr17:g.43067695:T>G		-	ClinVar,ENIGMA_BRCA12_Functional_Assays	http://www.ncbi.nlm.nih.gov/clinvar/?term=SCV001238414
1208837	NC_000017.11:g.43052824_43052825del	Not Yet Reviewed	chr17:g.43052823:ACT>A		-	GnomAD,GnomADv3	-
1209620	NC_000017.11:g.43060622_43060636del	Not Yet Reviewed	chr17:g.43060621:GCTGGGATTACAGGCA>G		-	1000_Genomes,GnomAD,GnomADv3	-
1212825	NC_000017.11:g.43091446del	Pathogenic	chr17:g.43091445:AT>A		D1362Vfs*4	ENIGMA,ClinVar,LOVD,BIC	http://www.ncbi.nlm.nih.gov/clinvar/?term=SCV000300068, http://www.ncbi.nlm.nih.gov/clinvar/?term=SCV000144961
1188089	NC_000017.11:g.43104083A>G	Not Yet Reviewed	chr17:g.43104083:A>G		-	LOVD	-
1210124	NC_000017.11:g.43066300A>T	Not Yet Reviewed	chr17:g.43066300:A>T		-	GnomAD,GnomADv3	-
1175842	NC_000017.11:g.43087987G>A	Not Yet Reviewed	chr17:g.43087987:G>A		-	GnomADv3	-
1177221	NC_000017.11:g.43091598G>A	Not Yet Reviewed	chr17:g.43091598:G>A		-	ClinVar	http://www.ncbi.nlm.nih.gov/clinvar/?term=SCV001610559
1208092	NC_000017.11:g.43046270G>T	Not Yet Reviewed	chr17:g.43046270:G>T		-	GnomADv3	-
1209533	NC_000017.11:g.43059469_43059470insAACA	Not Yet Reviewed	chr17:g.43059469:C>CAACA		-	GnomADv3	-
1187833	NC_000017.11:g.43103440C>G	Not Yet Reviewed	chr17:g.43103440:C>G		-	1000_Genomes,GnomADv3	-
1170772	NC_000017.11:g.43071199G>A	Not Yet Reviewed	chr17:g.43071199:G>A		-	ClinVar	http://www.ncbi.nlm.nih.gov/clinvar/?term=SCV004826665
1208762	NC_000017.11:g.43051964_43051967dup	Not Yet Reviewed	chr17:g.43051963:C>CATCT		-	GnomAD,GnomADv3	-
1214699	NC_000017.11:g.43093878_43093879insG	Pathogenic	chr17:g.43093878:A>AG		G552Wfs*3	ENIGMA,ClinVar	http://www.ncbi.nlm.nih.gov/clinvar/?term=SCV000783482
1172423	NC_000017.11:g.43075841T>G	Not Yet Reviewed	chr17:g.43075841:T>G		-	GnomADv3	-
1163561	NC_000017.11:g.43052360A>G	Benign / Little Clinical Significance	chr17:g.43052360:A>G		?	ENIGMA,1000_Genomes,ClinVar,LOVD,GnomAD,GnomADv3	http://www.ncbi.nlm.nih.gov/clinvar/?term=SCV000244554
1208701	NC_000017.11:g.43051154_43051155insCTGTCTCTTATACAAT	Not Yet Reviewed	chr17:g.43051154:G>GCTGTCTCTTATACAAT		-	LOVD	-
1176354	NC_000017.11:g.43090121G>T	Not Yet Reviewed	chr17:g.43090121:G>T		-	GnomADv3	-
1188620	NC_000017.11:g.43104871C>A	Not Yet Reviewed	chr17:g.43104871:C>A		-	ClinVar,ENIGMA_BRCA12_Functional_Assays	http://www.ncbi.nlm.nih.gov/clinvar/?term=SCV001243153
1194364	NC_000017.11:g.43121487C>G	Not Yet Reviewed	chr17:g.43121487:C>G		-	GnomAD,GnomADv3	-
1167892	NC_000017.11:g.43065040C>T	Not Yet Reviewed	chr17:g.43065040:C>T		-	1000_Genomes,GnomADv3	-
1175951	NC_000017.11:g.43088517C>G	Not Yet Reviewed	chr17:g.43088517:C>G		-	GnomAD,GnomADv3	-
1183622	NC_000017.11:g.43095345G>A	Not Yet Reviewed	chr17:g.43095345:G>A		-	GnomADv3	-
1160908	NC_000017.11:g.43046456G>A	Not Yet Reviewed	chr17:g.43046456:G>A		-	GnomADv3	-
1193717	NC_000017.11:g.43119442G>A	Not Yet Reviewed	chr17:g.43119442:G>A		-	GnomADv3	-
1181153	NC_000017.11:g.43093590A>C	Not Yet Reviewed	chr17:g.43093590:A>C		-	LOVD	-
1162386	NC_000017.11:g.43049235G>A	Not Yet Reviewed	chr17:g.43049235:G>A		-	ClinVar,GnomAD	http://www.ncbi.nlm.nih.gov/clinvar/?term=SCV001339680
1210126	NC_000017.11:g.43066417_43066420del	Not Yet Reviewed	chr17:g.43066416:CTTTT>C		-	GnomADv3	-
1211047	NC_000017.11:g.43071150A>G	Likely benign	chr17:g.43071150:A>G		A1588=	ENIGMA,ClinVar,LOVD,ExAC,GnomAD,GnomADv3	http://www.ncbi.nlm.nih.gov/clinvar/?term=SCV005883102, http://www.ncbi.nlm.nih.gov/clinvar/?term=SCV004817631, http://www.ncbi.nlm.nih.gov/clinvar/?term=SCV002504312, http://www.ncbi.nlm.nih.gov/clinvar/?term=SCV000578421, http://www.ncbi.nlm.nih.gov/clinvar/?term=SCV000261079, http://www.ncbi.nlm.nih.gov/clinvar/?term=SCV000214830, http://www.ncbi.nlm.nih.gov/clinvar/?term=SCV001980180, http://www.ncbi.nlm.nih.gov/clinvar/?term=SCV001978333, http://www.ncbi.nlm.nih.gov/clinvar/?term=SCV001352663
1209412	NC_000017.11:g.43058012T>C	Not Yet Reviewed	chr17:g.43058012:T>C		-	GnomADv3	-
1163130	NC_000017.11:g.43051101T>C	Not Yet Reviewed	chr17:g.43051101:T>C		-	ClinVar,ENIGMA_BRCA12_Functional_Assays	http://www.ncbi.nlm.nih.gov/clinvar/?term=SCV001238085
1165399	NC_000017.11:g.43057760C>T	Not Yet Reviewed	chr17:g.43057760:C>T		-	GnomADv3	-
1213694	NC_000017.11:g.43092599dup	Not Yet Reviewed	chr17:g.43092598:T>TA		-	ClinVar	http://www.ncbi.nlm.nih.gov/clinvar/?term=SCV005980098
1182622	NC_000017.11:g.43094390T>G	Not Yet Reviewed	chr17:g.43094390:T>G		-	ClinVar	http://www.ncbi.nlm.nih.gov/clinvar/?term=SCV004467428
1209301	NC_000017.11:g.43057489T>C	Not Yet Reviewed	chr17:g.43057489:T>C		-	GnomAD,GnomADv3	-
1187831	NC_000017.11:g.43103433C>T	Not Yet Reviewed	chr17:g.43103433:C>T		-	GnomAD,GnomADv3	-
1212148	NC_000017.11:g.43082575G>A	Pathogenic	chr17:g.43082575:G>A		Q1396*	ENIGMA,ClinVar,LOVD,BIC	http://www.ncbi.nlm.nih.gov/clinvar/?term=SCV001590148, http://www.ncbi.nlm.nih.gov/clinvar/?term=SCV000325890, http://www.ncbi.nlm.nih.gov/clinvar/?term=SCV000888908, http://www.ncbi.nlm.nih.gov/clinvar/?term=SCV000587382, http://www.ncbi.nlm.nih.gov/clinvar/?term=SCV000564340, http://www.ncbi.nlm.nih.gov/clinvar/?term=SCV001183690, http://www.ncbi.nlm.nih.gov/clinvar/?term=SCV002588808, http://www.ncbi.nlm.nih.gov/clinvar/?term=SCV000783164, http://www.ncbi.nlm.nih.gov/clinvar/?term=SCV000145023
1215273	NC_000017.11:g.43094697A>C	Likely benign	chr17:g.43094697:A>C		T278=	ENIGMA,ClinVar,LOVD,ExAC,GnomAD	http://www.ncbi.nlm.nih.gov/clinvar/?term=SCV000560317, http://www.ncbi.nlm.nih.gov/clinvar/?term=SCV001358885, http://www.ncbi.nlm.nih.gov/clinvar/?term=SCV000578304, http://www.ncbi.nlm.nih.gov/clinvar/?term=SCV000522475, http://www.ncbi.nlm.nih.gov/clinvar/?term=SCV005915354, http://www.ncbi.nlm.nih.gov/clinvar/?term=SCV000214193
1189442	NC_000017.11:g.43106489T>G	Not Yet Reviewed	chr17:g.43106489:T>G		-	ClinVar,GnomAD,GnomADv3,ENIGMA_BRCA12_Functional_Assays	http://www.ncbi.nlm.nih.gov/clinvar/?term=SCV001241628
1177491	NC_000017.11:g.43091744A>G	Not Yet Reviewed	chr17:g.43091744:A>G		-	ClinVar,LOVD	http://www.ncbi.nlm.nih.gov/clinvar/?term=SCV000635918, http://www.ncbi.nlm.nih.gov/clinvar/?term=SCV001182713, http://www.ncbi.nlm.nih.gov/clinvar/?term=SCV000910406, http://www.ncbi.nlm.nih.gov/clinvar/?term=SCV000534058
1181964	NC_000017.11:g.43094029T>A	Not Yet Reviewed	chr17:g.43094029:T>A		-	LOVD,ENIGMA_BRCA12_Functional_Assays	-
1184304	NC_000017.11:g.43096585A>C	Not Yet Reviewed	chr17:g.43096585:A>C		-	GnomADv3	-
1208036	NC_000017.11:g.43046223_43046226del	Not Yet Reviewed	chr17:g.43046222:CTTTT>C		-	GnomADv3	-
1219676	NC_000017.11:g.43120505_43120513del	Not Yet Reviewed	chr17:g.43120504:GCCTGTAATC>G		-	GnomAD,GnomADv3	-
1189235	NC_000017.11:g.43106314T>G	Not Yet Reviewed	chr17:g.43106314:T>G		-	GnomADv3	-
1173372	NC_000017.11:g.43078479A>T	Not Yet Reviewed	chr17:g.43078479:A>T		-	1000_Genomes,GnomAD,GnomADv3	-
1178067	NC_000017.11:g.43092033A>C	Not Yet Reviewed	chr17:g.43092033:A>C		-	ClinVar	http://www.ncbi.nlm.nih.gov/clinvar/?term=SCV004337889
1175054	NC_000017.11:g.43084544G>T	Not Yet Reviewed	chr17:g.43084544:G>T		-	GnomADv3	-
1162324	NC_000017.11:g.43049195C>T	Not Yet Reviewed	chr17:g.43049195:C>T		-	ClinVar,LOVD,ENIGMA_BRCA12_Functional_Assays	http://www.ncbi.nlm.nih.gov/clinvar/?term=SCV001243130, http://www.ncbi.nlm.nih.gov/clinvar/?term=SCV001583404, http://www.ncbi.nlm.nih.gov/clinvar/?term=SCV005416152, http://www.ncbi.nlm.nih.gov/clinvar/?term=SCV004100894, http://www.ncbi.nlm.nih.gov/clinvar/?term=SCV000220588, http://www.ncbi.nlm.nih.gov/clinvar/?term=SCV000887722, http://www.ncbi.nlm.nih.gov/clinvar/?term=SCV002640809
1220102	NC_000017.11:g.43122890dup	Not Yet Reviewed	chr17:g.43122889:G>GA		-	GnomAD,GnomADv3	-
1160613	NC_000017.11:g.43045841C>A	Not Yet Reviewed	chr17:g.43045841:C>A		-	GnomAD	-
1162327	NC_000017.11:g.43049196T>C	Not Yet Reviewed	chr17:g.43049196:T>C		-	ClinVar,ENIGMA_BRCA12_Functional_Assays	http://www.ncbi.nlm.nih.gov/clinvar/?term=SCV002136298, http://www.ncbi.nlm.nih.gov/clinvar/?term=SCV005547463, http://www.ncbi.nlm.nih.gov/clinvar/?term=SCV001243128, http://www.ncbi.nlm.nih.gov/clinvar/?term=SCV000618413
1190111	NC_000017.11:g.43108036T>C	Not Yet Reviewed	chr17:g.43108036:T>C		-	GnomADv3	-
1177436	NC_000017.11:g.43091711C>G	Not Yet Reviewed	chr17:g.43091711:C>G		-	ClinVar,GnomADv3	http://www.ncbi.nlm.nih.gov/clinvar/?term=SCV001232943, http://www.ncbi.nlm.nih.gov/clinvar/?term=SCV003846093
1183646	NC_000017.11:g.43095454C>T	Not Yet Reviewed	chr17:g.43095454:C>T		-	1000_Genomes,GnomAD,GnomADv3	-
1195386	NC_000017.11:g.43124027A>T	Not Yet Reviewed	chr17:g.43124027:A>T		-	ClinVar,ENIGMA_BRCA12_Functional_Assays	http://www.ncbi.nlm.nih.gov/clinvar/?term=SCV000930893, http://www.ncbi.nlm.nih.gov/clinvar/?term=SCV001470011, http://www.ncbi.nlm.nih.gov/clinvar/?term=SCV001188348, http://www.ncbi.nlm.nih.gov/clinvar/?term=SCV001243684
1179158	NC_000017.11:g.43092599A>G	Not Yet Reviewed	chr17:g.43092599:A>G		-	ClinVar	http://www.ncbi.nlm.nih.gov/clinvar/?term=SCV000276132, http://www.ncbi.nlm.nih.gov/clinvar/?term=SCV004833376, http://www.ncbi.nlm.nih.gov/clinvar/?term=SCV003849241
1207772	NC_000017.11:g.43044860_43044861dup	Not Yet Reviewed	chr17:g.43044859:C>CGT		-	ExAC,GnomAD,GnomADv3	-
1189189	NC_000017.11:g.43106139A>C	Not Yet Reviewed	chr17:g.43106139:A>C		-	GnomAD,GnomADv3	-
1212944	NC_000017.11:g.43091614_43091615del	Pathogenic	chr17:g.43091613:CAA>C		L1306Dfs*23	ENIGMA,ClinVar,LOVD,BIC	http://www.ncbi.nlm.nih.gov/clinvar/?term=SCV000839244, http://www.ncbi.nlm.nih.gov/clinvar/?term=SCV000325789, http://www.ncbi.nlm.nih.gov/clinvar/?term=SCV000300043, http://www.ncbi.nlm.nih.gov/clinvar/?term=SCV000115274, http://www.ncbi.nlm.nih.gov/clinvar/?term=SCV000583511, http://www.ncbi.nlm.nih.gov/clinvar/?term=SCV000076392, http://www.ncbi.nlm.nih.gov/clinvar/?term=SCV000664800, http://www.ncbi.nlm.nih.gov/clinvar/?term=SCV005201803, http://www.ncbi.nlm.nih.gov/clinvar/?term=SCV004360209, http://www.ncbi.nlm.nih.gov/clinvar/?term=SCV001774860, http://www.ncbi.nlm.nih.gov/clinvar/?term=SCV001469998, http://www.ncbi.nlm.nih.gov/clinvar/?term=SCV000587358, http://www.ncbi.nlm.nih.gov/clinvar/?term=SCV000144916
1168651	NC_000017.11:g.43067475C>G	Not Yet Reviewed	chr17:g.43067475:C>G		-	GnomADv3	-
1184741	NC_000017.11:g.43098045T>C	Not Yet Reviewed	chr17:g.43098045:T>C		-	GnomADv3	-
1163278	NC_000017.11:g.43051235T>C	Not Yet Reviewed	chr17:g.43051235:T>C		-	1000_Genomes,GnomADv3	-
1181237	NC_000017.11:g.43093636C>T	Not Yet Reviewed	chr17:g.43093636:C>T		-	ClinVar,LOVD,BIC,GnomAD	http://www.ncbi.nlm.nih.gov/clinvar/?term=SCV001825358, http://www.ncbi.nlm.nih.gov/clinvar/?term=SCV004818261, http://www.ncbi.nlm.nih.gov/clinvar/?term=SCV000688352, http://www.ncbi.nlm.nih.gov/clinvar/?term=SCV004244110, http://www.ncbi.nlm.nih.gov/clinvar/?term=SCV003849661, http://www.ncbi.nlm.nih.gov/clinvar/?term=SCV005875832, http://www.ncbi.nlm.nih.gov/clinvar/?term=SCV000075637, http://www.ncbi.nlm.nih.gov/clinvar/?term=SCV000273603, http://www.ncbi.nlm.nih.gov/clinvar/?term=SCV005040180, http://www.ncbi.nlm.nih.gov/clinvar/?term=SCV004109314, http://www.ncbi.nlm.nih.gov/clinvar/?term=SCV000144236
1211466	NC_000017.11:g.43074474dup	Pathogenic	chr17:g.43074473:G>GT		H1511Qfs*10	ENIGMA,ClinVar	http://www.ncbi.nlm.nih.gov/clinvar/?term=SCV000605882, http://www.ncbi.nlm.nih.gov/clinvar/?term=SCV000783423
1196070	NC_000017.11:g.43125198G>A	Not Yet Reviewed	chr17:g.43125198:G>A		-	LOVD	-
1163549	NC_000017.11:g.43052330G>A	Not Yet Reviewed	chr17:g.43052330:G>A		-	GnomAD,GnomADv3	-
1167561	NC_000017.11:g.43063959A>C	Not Yet Reviewed	chr17:g.43063959:A>C		-	ClinVar,LOVD,ENIGMA_BRCA12_Functional_Assays	http://www.ncbi.nlm.nih.gov/clinvar/?term=SCV002645958, http://www.ncbi.nlm.nih.gov/clinvar/?term=SCV000326147, http://www.ncbi.nlm.nih.gov/clinvar/?term=SCV001242064
1195608	NC_000017.11:g.43124085A>T	Not Yet Reviewed	chr17:g.43124085:A>T		-	ClinVar,ENIGMA_BRCA12_Functional_Assays	http://www.ncbi.nlm.nih.gov/clinvar/?term=SCV001242177
1207953	NC_000017.11:g.43045943G>T	Not Yet Reviewed	chr17:g.43045943:G>T		-	GnomADv3	-
1186969	NC_000017.11:g.43100841C>T	Not Yet Reviewed	chr17:g.43100841:C>T		-	GnomADv3	-
1171242	NC_000017.11:g.43072493C>T	Not Yet Reviewed	chr17:g.43072493:C>T		-	GnomADv3	-
1219423	NC_000017.11:g.43115755_43115762del	Pathogenic	chr17:g.43115754:AGACAGGTT>A		E33Vfs*5	ENIGMA,ClinVar,LOVD	http://www.ncbi.nlm.nih.gov/clinvar/?term=SCV000323943, http://www.ncbi.nlm.nih.gov/clinvar/?term=SCV000326479
1185389	NC_000017.11:g.43099783A>G	Not Yet Reviewed	chr17:g.43099783:A>G		-	ClinVar,LOVD	http://www.ncbi.nlm.nih.gov/clinvar/?term=SCV000950250, http://www.ncbi.nlm.nih.gov/clinvar/?term=SCV000905322
1193389	NC_000017.11:g.43118430G>A	Not Yet Reviewed	chr17:g.43118430:G>A		-	GnomADv3	-
1217343	NC_000017.11:g.43100701A>G	Not Yet Reviewed	chr17:g.43100701:A>G		-	GnomADv3	-
1208951	NC_000017.11:g.43053960_43053969del	Not Yet Reviewed	chr17:g.43053959:AGCTTCGTCTT>A		-	GnomADv3	-
1174778	NC_000017.11:g.43083413C>G	Not Yet Reviewed	chr17:g.43083413:C>G		-	GnomADv3	-
1213066	NC_000017.11:g.43091765dup	Pathogenic	chr17:g.43091764:G>GT		T1256Nfs*11	ENIGMA,ClinVar,LOVD,BIC	http://www.ncbi.nlm.nih.gov/clinvar/?term=SCV000300012, http://www.ncbi.nlm.nih.gov/clinvar/?term=SCV000144870
1166403	NC_000017.11:g.43061668C>T	Not Yet Reviewed	chr17:g.43061668:C>T		-	GnomADv3	-
1188698	NC_000017.11:g.43104895C>T	Not Yet Reviewed	chr17:g.43104895:C>T		-	ClinVar,ENIGMA_BRCA12_Functional_Assays	http://www.ncbi.nlm.nih.gov/clinvar/?term=SCV001243120
1177068	NC_000017.11:g.43091516C>A	Pathogenic	chr17:g.43091516:C>A		E1339*	ENIGMA,ClinVar,LOVD,BIC,GnomAD	http://www.ncbi.nlm.nih.gov/clinvar/?term=SCV001776670, http://www.ncbi.nlm.nih.gov/clinvar/?term=SCV004360205, http://www.ncbi.nlm.nih.gov/clinvar/?term=SCV004219386, http://www.ncbi.nlm.nih.gov/clinvar/?term=SCV000699096, http://www.ncbi.nlm.nih.gov/clinvar/?term=SCV000300056, http://www.ncbi.nlm.nih.gov/clinvar/?term=SCV000144935, http://www.ncbi.nlm.nih.gov/clinvar/?term=SCV000213357, http://www.ncbi.nlm.nih.gov/clinvar/?term=SCV004211721, http://www.ncbi.nlm.nih.gov/clinvar/?term=SCV000053739, http://www.ncbi.nlm.nih.gov/clinvar/?term=SCV001580390
1215302	NC_000017.11:g.43094740del	Not Yet Reviewed	chr17:g.43094739:AC>A		-	ClinVar	http://www.ncbi.nlm.nih.gov/clinvar/?term=SCV002182260
1168872	NC_000017.11:g.43067640G>C	Not Yet Reviewed	chr17:g.43067640:G>C		-	ClinVar,ENIGMA_BRCA12_Functional_Assays	http://www.ncbi.nlm.nih.gov/clinvar/?term=SCV001237483
1180866	NC_000017.11:g.43093447T>C	Not Yet Reviewed	chr17:g.43093447:T>C		-	ClinVar,LOVD	http://www.ncbi.nlm.nih.gov/clinvar/?term=SCV003787114, http://www.ncbi.nlm.nih.gov/clinvar/?term=SCV003849514, http://www.ncbi.nlm.nih.gov/clinvar/?term=SCV002727800
1207992	NC_000017.11:g.43046191dup	Not Yet Reviewed	chr17:g.43046190:T>TG		-	GnomAD	-
1164240	NC_000017.11:g.43054852C>G	Not Yet Reviewed	chr17:g.43054852:C>G		-	GnomADv3	-
1190737	NC_000017.11:g.43110183C>T	Not Yet Reviewed	chr17:g.43110183:C>T		-	1000_Genomes,GnomAD,GnomADv3	-
1214052	NC_000017.11:g.43093054del	Pathogenic	chr17:g.43093053:TG>T		T826Kfs*20	ENIGMA,ClinVar,LOVD,BIC	http://www.ncbi.nlm.nih.gov/clinvar/?term=SCV000144454, http://www.ncbi.nlm.nih.gov/clinvar/?term=SCV000299776
1177858	NC_000017.11:g.43091924G>C	Not Yet Reviewed	chr17:g.43091924:G>C		-	ClinVar,LOVD,BIC	http://www.ncbi.nlm.nih.gov/clinvar/?term=SCV001532322, http://www.ncbi.nlm.nih.gov/clinvar/?term=SCV002538222, http://www.ncbi.nlm.nih.gov/clinvar/?term=SCV001345622, http://www.ncbi.nlm.nih.gov/clinvar/?term=SCV003848237, http://www.ncbi.nlm.nih.gov/clinvar/?term=SCV001182222
1220049	NC_000017.11:g.43121882_43121885del	Not Yet Reviewed	chr17:g.43121881:ACTCT>A		-	GnomADv3	-
1167942	NC_000017.11:g.43065181A>C	Not Yet Reviewed	chr17:g.43065181:A>C		-	GnomADv3	-
1165021	NC_000017.11:g.43057107A>T	Not Yet Reviewed	chr17:g.43057107:A>T		-	ClinVar,ENIGMA_BRCA12_Functional_Assays	http://www.ncbi.nlm.nih.gov/clinvar/?term=SCV001242907
1162741	NC_000017.11:g.43050469C>T	Not Yet Reviewed	chr17:g.43050469:C>T		-	1000_Genomes,GnomAD,GnomADv3	-
1160727	NC_000017.11:g.43046090T>C	Not Yet Reviewed	chr17:g.43046090:T>C		-	GnomADv3	-
1213279	NC_000017.11:g.43092019del	Pathogenic	chr17:g.43092018:CT>C		K1171Rfs*39	ENIGMA,ClinVar,LOVD	http://www.ncbi.nlm.nih.gov/clinvar/?term=SCV000323622, http://www.ncbi.nlm.nih.gov/clinvar/?term=SCV000587318
1215832	NC_000017.11:g.43098049A>G	Not Yet Reviewed	chr17:g.43098049:A>G		-	GnomADv3	-
1215673	NC_000017.11:g.43096557C>A	Not Yet Reviewed	chr17:g.43096557:C>A		-	GnomADv3	-
1185171	NC_000017.11:g.43099275T>C	Not Yet Reviewed	chr17:g.43099275:T>C		-	GnomADv3	-
1215641	NC_000017.11:g.43096415A>C	Not Yet Reviewed	chr17:g.43096415:A>C		-	GnomADv3	-
1169501	NC_000017.11:g.43068144G>T	Not Yet Reviewed	chr17:g.43068144:G>T		-	GnomAD	-
1216211	NC_000017.11:g.43100261T>C	Not Yet Reviewed	chr17:g.43100261:T>C		-	GnomADv3	-
1164627	NC_000017.11:g.43056570A>G	Not Yet Reviewed	chr17:g.43056570:A>G		-	GnomADv3	-
1173375	NC_000017.11:g.43078503T>C	Not Yet Reviewed	chr17:g.43078503:T>C		-	GnomADv3	-
1210045	NC_000017.11:g.43064828T>G	Not Yet Reviewed	chr17:g.43064828:T>G		-	GnomADv3	-
1189361	NC_000017.11:g.43106468T>G	Not Yet Reviewed	chr17:g.43106468:T>G		-	ClinVar,GnomAD,GnomADv3,ENIGMA_BRCA12_Functional_Assays	http://www.ncbi.nlm.nih.gov/clinvar/?term=SCV001492284, http://www.ncbi.nlm.nih.gov/clinvar/?term=SCV005402704, http://www.ncbi.nlm.nih.gov/clinvar/?term=SCV004014999, http://www.ncbi.nlm.nih.gov/clinvar/?term=SCV001241659
1166328	NC_000017.11:g.43061408C>A	Not Yet Reviewed	chr17:g.43061408:C>A		-	GnomADv3	-
1210310	NC_000017.11:g.43067256_43067259dup	Not Yet Reviewed	chr17:g.43067255:G>GTTTT		-	GnomADv3	-
1180814	NC_000017.11:g.43093418C>T	Not Yet Reviewed	chr17:g.43093418:C>T		-	ClinVar	http://www.ncbi.nlm.nih.gov/clinvar/?term=SCV004431341, http://www.ncbi.nlm.nih.gov/clinvar/?term=SCV003849492, http://www.ncbi.nlm.nih.gov/clinvar/?term=SCV001175221
1175206	NC_000017.11:g.43085321C>T	Not Yet Reviewed	chr17:g.43085321:C>T		-	1000_Genomes,GnomAD,GnomADv3	-
1213603	NC_000017.11:g.43092476T>C	Not Yet Reviewed	chr17:g.43092476:T>C		-	ClinVar,LOVD,exLOVD,BIC,GnomADv3	http://www.ncbi.nlm.nih.gov/clinvar/?term=SCV004811444, http://www.ncbi.nlm.nih.gov/clinvar/?term=SCV000699000, http://www.ncbi.nlm.nih.gov/clinvar/?term=SCV000187580, http://www.ncbi.nlm.nih.gov/clinvar/?term=SCV004815611, http://www.ncbi.nlm.nih.gov/clinvar/?term=SCV000516821, http://www.ncbi.nlm.nih.gov/clinvar/?term=SCV000487925, http://www.ncbi.nlm.nih.gov/clinvar/?term=SCV000688418, http://www.ncbi.nlm.nih.gov/clinvar/?term=SCV000144626, http://www.ncbi.nlm.nih.gov/clinvar/?term=SCV000076074, http://www.ncbi.nlm.nih.gov/clinvar/?term=SCV005373784, http://www.ncbi.nlm.nih.gov/clinvar/?term=SCV001133546, http://www.ncbi.nlm.nih.gov/clinvar/?term=SCV003849158, http://www.ncbi.nlm.nih.gov/clinvar/?term=SCV002538179, http://www.ncbi.nlm.nih.gov/clinvar/?term=SCV000053681
1165805	NC_000017.11:g.43059251G>T	Not Yet Reviewed	chr17:g.43059251:G>T		-	GnomADv3	-
1214048	NC_000017.11:g.43093050del	Pathogenic	chr17:g.43093049:CT>C		G828Afs*18	ENIGMA,ClinVar,LOVD	http://www.ncbi.nlm.nih.gov/clinvar/?term=SCV005435432, http://www.ncbi.nlm.nih.gov/clinvar/?term=SCV004296830, http://www.ncbi.nlm.nih.gov/clinvar/?term=SCV002740813, http://www.ncbi.nlm.nih.gov/clinvar/?term=SCV000323463, http://www.ncbi.nlm.nih.gov/clinvar/?term=SCV000325369, http://www.ncbi.nlm.nih.gov/clinvar/?term=SCV000617453
1164996	NC_000017.11:g.43057101C>A	Not Yet Reviewed	chr17:g.43057101:C>A		-	ClinVar,ENIGMA_BRCA12_Functional_Assays	http://www.ncbi.nlm.nih.gov/clinvar/?term=SCV001241555
1173062	NC_000017.11:g.43077416C>T	Not Yet Reviewed	chr17:g.43077416:C>T		-	GnomADv3	-
1160444	NC_000017.11:g.43045768G>C	Not Yet Reviewed	chr17:g.43045768:G>C		-	ClinVar,ENIGMA_BRCA12_Functional_Assays	http://www.ncbi.nlm.nih.gov/clinvar/?term=SCV001237588
1213829	NC_000017.11:g.43092758dup	Not Yet Reviewed	chr17:g.43092757:A>AT		-	LOVD	-
1187927	NC_000017.11:g.43103710T>C	Not Yet Reviewed	chr17:g.43103710:T>C		-	1000_Genomes,GnomADv3	-
1166603	NC_000017.11:g.43062603T>A	Benign / Little Clinical Significance	chr17:g.43062603:T>A		?	ENIGMA,1000_Genomes,ClinVar,LOVD,GnomAD,GnomADv3	http://www.ncbi.nlm.nih.gov/clinvar/?term=SCV000244609
1207950	NC_000017.11:g.43045942_43045943insTTT	Not Yet Reviewed	chr17:g.43045942:A>ATTT		-	GnomADv3	-
1219787	NC_000017.11:g.43121079del	Not Yet Reviewed	chr17:g.43121078:GA>G		-	GnomADv3	-
1217048	NC_000017.11:g.43100672_43100678del	Not Yet Reviewed	chr17:g.43100671:TATATATA>T		-	GnomADv3	-
1160176	NC_000017.11:g.43045696G>C	Not Yet Reviewed	chr17:g.43045696:G>C		-	ClinVar,GnomAD	http://www.ncbi.nlm.nih.gov/clinvar/?term=SCV000759072, http://www.ncbi.nlm.nih.gov/clinvar/?term=SCV000661031, http://www.ncbi.nlm.nih.gov/clinvar/?term=SCV001758239, http://www.ncbi.nlm.nih.gov/clinvar/?term=SCV000600428
1174075	NC_000017.11:g.43081374A>G	Not Yet Reviewed	chr17:g.43081374:A>G		-	GnomAD,GnomADv3	-
1162193	NC_000017.11:g.43049157A>G	Not Yet Reviewed	chr17:g.43049157:A>G		-	ClinVar,ENIGMA_BRCA12_Functional_Assays	http://www.ncbi.nlm.nih.gov/clinvar/?term=SCV001238635
1167362	NC_000017.11:g.43063902C>A	Not Yet Reviewed	chr17:g.43063902:C>A		-	ClinVar,ENIGMA_BRCA12_Functional_Assays	http://www.ncbi.nlm.nih.gov/clinvar/?term=SCV002645592, http://www.ncbi.nlm.nih.gov/clinvar/?term=SCV001242172
1193548	NC_000017.11:g.43118898G>A	Not Yet Reviewed	chr17:g.43118898:G>A		-	GnomAD,GnomADv3	-
1168056	NC_000017.11:g.43065745G>T	Not Yet Reviewed	chr17:g.43065745:G>T		-	GnomADv3	-
1167245	NC_000017.11:g.43063870T>A	Not Yet Reviewed	chr17:g.43063870:T>A		-	ClinVar,ENIGMA_BRCA12_Functional_Assays	http://www.ncbi.nlm.nih.gov/clinvar/?term=SCV001242220
1195393	NC_000017.11:g.43124029T>A	Not Yet Reviewed	chr17:g.43124029:T>A		-	ClinVar,ENIGMA_BRCA12_Functional_Assays	http://www.ncbi.nlm.nih.gov/clinvar/?term=SCV001243680
1190286	NC_000017.11:g.43108619C>G	Not Yet Reviewed	chr17:g.43108619:C>G		-	GnomADv3	-
1176240	NC_000017.11:g.43089666G>T	Not Yet Reviewed	chr17:g.43089666:G>T		-	GnomADv3	-
1209534	NC_000017.11:g.43059469_43059470insAACAACAACA	Not Yet Reviewed	chr17:g.43059469:C>CAACAACAACA		-	GnomADv3	-
1175177	NC_000017.11:g.43085218G>A	Not Yet Reviewed	chr17:g.43085218:G>A		-	GnomAD,GnomADv3	-
1175908	NC_000017.11:g.43088366A>C	Not Yet Reviewed	chr17:g.43088366:A>C		-	GnomADv3	-
1191327	NC_000017.11:g.43112023T>C	Not Yet Reviewed	chr17:g.43112023:T>C		-	GnomAD,GnomADv3	-
1188968	NC_000017.11:g.43105212A>C	Not Yet Reviewed	chr17:g.43105212:A>C		-	GnomADv3	-
1166795	NC_000017.11:g.43063312T>G	Not Yet Reviewed	chr17:g.43063312:T>G		-	ClinVar,ENIGMA_BRCA12_Functional_Assays	http://www.ncbi.nlm.nih.gov/clinvar/?term=SCV001242361
1172178	NC_000017.11:g.43074810A>G	Not Yet Reviewed	chr17:g.43074810:A>G		-	GnomADv3	-
1175487	NC_000017.11:g.43086448G>A	Not Yet Reviewed	chr17:g.43086448:G>A		-	GnomAD,GnomADv3	-
1217531	NC_000017.11:g.43102079_43102080dup	Not Yet Reviewed	chr17:g.43102078:G>GTT		-	GnomAD,GnomADv3	-
1195772	NC_000017.11:g.43124224T>G	Not Yet Reviewed	chr17:g.43124224:T>G		-	LOVD	-
1219221	NC_000017.11:g.43114069C>A	Not Yet Reviewed	chr17:g.43114069:C>A		-	GnomADv3	-
1166554	NC_000017.11:g.43062323G>C	Not Yet Reviewed	chr17:g.43062323:G>C		-	GnomADv3	-
1209275	NC_000017.11:g.43057316T>C	Not Yet Reviewed	chr17:g.43057316:T>C		-	GnomADv3	-
1215628	NC_000017.11:g.43096399G>A	Not Yet Reviewed	chr17:g.43096399:G>A		-	GnomAD,GnomADv3	-
1166314	NC_000017.11:g.43061308A>T	Not Yet Reviewed	chr17:g.43061308:A>T		-	1000_Genomes,GnomAD,GnomADv3	-
1220261	NC_000017.11:g.43123384T>G	Not Yet Reviewed	chr17:g.43123384:T>G		-	GnomADv3	-
1174481	NC_000017.11:g.43082518C>G	Not Yet Reviewed	chr17:g.43082518:C>G		-	ClinVar	http://www.ncbi.nlm.nih.gov/clinvar/?term=SCV000635958, http://www.ncbi.nlm.nih.gov/clinvar/?term=SCV000683166
1208885	NC_000017.11:g.43053004G>A	Not Yet Reviewed	chr17:g.43053004:G>A		-	GnomAD,GnomADv3	-
1177119	NC_000017.11:g.43091543T>C	Not Yet Reviewed	chr17:g.43091543:T>C		-	LOVD	-
1167691	NC_000017.11:g.43064567T>G	Not Yet Reviewed	chr17:g.43064567:T>G		-	GnomADv3	-
1215618	NC_000017.11:g.43096395_43096397del	Not Yet Reviewed	chr17:g.43096394:AGAG>A		-	GnomAD,GnomADv3	-
1173791	NC_000017.11:g.43080012A>T	Not Yet Reviewed	chr17:g.43080012:A>T		-	GnomADv3	-
1214845	NC_000017.11:g.43094120del	Not Yet Reviewed	chr17:g.43094119:AG>A		-	ClinVar	http://www.ncbi.nlm.nih.gov/clinvar/?term=SCV002110225
1218801	NC_000017.11:g.43111080A>G	Not Yet Reviewed	chr17:g.43111080:A>G		-	GnomADv3	-
1187850	NC_000017.11:g.43103460C>G	Not Yet Reviewed	chr17:g.43103460:C>G		-	GnomAD,GnomADv3	-
1214342	NC_000017.11:g.43093395_43093396del	Pathogenic	chr17:g.43093394:AAC>A		C712Ffs*5	ENIGMA,ClinVar,LOVD	http://www.ncbi.nlm.nih.gov/clinvar/?term=SCV000323402, http://www.ncbi.nlm.nih.gov/clinvar/?term=SCV000325260, http://www.ncbi.nlm.nih.gov/clinvar/?term=SCV000587189
1184341	NC_000017.11:g.43096689G>A	Not Yet Reviewed	chr17:g.43096689:G>A		-	GnomAD	-
1166279	NC_000017.11:g.43061113G>C	Not Yet Reviewed	chr17:g.43061113:G>C		-	GnomADv3	-
1187533	NC_000017.11:g.43102411C>T	Not Yet Reviewed	chr17:g.43102411:C>T		-	GnomAD,GnomADv3	-
1181080	NC_000017.11:g.43093558A>G	Not Yet Reviewed	chr17:g.43093558:A>G		-	LOVD,GnomADv3,ENIGMA_BRCA12_Functional_Assays	-
1183068	NC_000017.11:g.43094617C>A	Not Yet Reviewed	chr17:g.43094617:C>A		-	ClinVar,LOVD,ExAC,GnomAD	http://www.ncbi.nlm.nih.gov/clinvar/?term=SCV002299505, http://www.ncbi.nlm.nih.gov/clinvar/?term=SCV003846293, http://www.ncbi.nlm.nih.gov/clinvar/?term=SCV001180214
1169754	NC_000017.11:g.43069173C>T	Not Yet Reviewed	chr17:g.43069173:C>T		-	GnomADv3	-
1192252	NC_000017.11:g.43115086C>A	Not Yet Reviewed	chr17:g.43115086:C>A		-	GnomAD,GnomADv3	-
1212184	NC_000017.11:g.43083709G>A	Not Yet Reviewed	chr17:g.43083709:G>A		-	GnomADv3	-
1219649	NC_000017.11:g.43119560_43119590dup	Not Yet Reviewed	chr17:g.43119559:G>GAAAATGCTTCACAACCTGAGATGACTTGGGA		-	GnomAD,GnomADv3	-
1168511	NC_000017.11:g.43067238T>C	Not Yet Reviewed	chr17:g.43067238:T>C		-	GnomADv3	-
1192143	NC_000017.11:g.43114483T>C	Not Yet Reviewed	chr17:g.43114483:T>C		-	GnomADv3	-
1207869	NC_000017.11:g.43045749del	Pathogenic	chr17:g.43045748:CT>C		S1841Vfs*2	ENIGMA,ClinVar,LOVD,BIC	http://www.ncbi.nlm.nih.gov/clinvar/?term=SCV000300276, http://www.ncbi.nlm.nih.gov/clinvar/?term=SCV000077047, http://www.ncbi.nlm.nih.gov/clinvar/?term=SCV005418421, http://www.ncbi.nlm.nih.gov/clinvar/?term=SCV000661000, http://www.ncbi.nlm.nih.gov/clinvar/?term=SCV000326351, http://www.ncbi.nlm.nih.gov/clinvar/?term=SCV000145565
1218668	NC_000017.11:g.43109014C>A	Not Yet Reviewed	chr17:g.43109014:C>A		-	GnomADv3	-
1188207	NC_000017.11:g.43104151G>C	Not Yet Reviewed	chr17:g.43104151:G>C		-	ClinVar	http://www.ncbi.nlm.nih.gov/clinvar/?term=SCV000187297
1171193	NC_000017.11:g.43072343T>C	Not Yet Reviewed	chr17:g.43072343:T>C		-	GnomAD,GnomADv3	-
1195522	NC_000017.11:g.43124061T>C	Likely benign	chr17:g.43124061:T>C		Q12=	ENIGMA,ClinVar,LOVD,ExAC,GnomAD,ENIGMA_BRCA12_Functional_Assays	http://www.ncbi.nlm.nih.gov/clinvar/?term=SCV000289783, http://www.ncbi.nlm.nih.gov/clinvar/?term=SCV000274205, http://www.ncbi.nlm.nih.gov/clinvar/?term=SCV000600344, http://www.ncbi.nlm.nih.gov/clinvar/?term=SCV001243631, http://www.ncbi.nlm.nih.gov/clinvar/?term=SCV000578417, http://www.ncbi.nlm.nih.gov/clinvar/?term=SCV000531585, http://www.ncbi.nlm.nih.gov/clinvar/?term=SCV000586859
1220128	NC_000017.11:g.43123065del	Not Yet Reviewed	chr17:g.43123064:GA>G		-	GnomAD,GnomADv3	-
1183348	NC_000017.11:g.43094766C>G	Not Yet Reviewed	chr17:g.43094766:C>G		-	ClinVar	http://www.ncbi.nlm.nih.gov/clinvar/?term=SCV003847961, http://www.ncbi.nlm.nih.gov/clinvar/?term=SCV000960997
1162686	NC_000017.11:g.43050278A>G	Not Yet Reviewed	chr17:g.43050278:A>G		-	1000_Genomes,GnomADv3	-
1220192	NC_000017.11:g.43123349_43123350insTTTTTTTTTTTTTTTTTTTTTTTTTTT	Not Yet Reviewed	chr17:g.43123349:G>GTTTTTTTTTTTTTTTTTTTTTTTTTTT		-	GnomADv3	-
1212208	NC_000017.11:g.43084032_43084034dup	Not Yet Reviewed	chr17:g.43084031:A>ATTT		-	GnomADv3	-
1170862	NC_000017.11:g.43071250G>A	Not Yet Reviewed	chr17:g.43071250:G>A		-	GnomADv3	-
1169034	NC_000017.11:g.43067684G>T	Pathogenic	chr17:g.43067684:G>T		Y1666*	ENIGMA,ClinVar,LOVD,ENIGMA_BRCA12_Functional_Assays	http://www.ncbi.nlm.nih.gov/clinvar/?term=SCV001585900, http://www.ncbi.nlm.nih.gov/clinvar/?term=SCV001238422, http://www.ncbi.nlm.nih.gov/clinvar/?term=SCV000300181, http://www.ncbi.nlm.nih.gov/clinvar/?term=SCV000212003, http://www.ncbi.nlm.nih.gov/clinvar/?term=SCV000278653
1170410	NC_000017.11:g.43071010T>C	Not Yet Reviewed	chr17:g.43071010:T>C		-	ClinVar,ENIGMA_BRCA12_Functional_Assays	http://www.ncbi.nlm.nih.gov/clinvar/?term=SCV005723693, http://www.ncbi.nlm.nih.gov/clinvar/?term=SCV001243817
1174693	NC_000017.11:g.43083024T>C	Not Yet Reviewed	chr17:g.43083024:T>C		-	GnomAD,GnomADv3	-
1210502	NC_000017.11:g.43067829_43067897del	Not Yet Reviewed	chr17:g.43067828:TAAAGTGAATTTTTTTTTTTTTTTTTTTAGACAGAGTCTTGCTCTGTCACCCAGGCTGGAGGTAAAAAAA>T		-	GnomADv3	-
1167647	NC_000017.11:g.43064336T>A	Not Yet Reviewed	chr17:g.43064336:T>A		-	GnomADv3	-
1214343	NC_000017.11:g.43093398del	Not Yet Reviewed	chr17:g.43093397:AC>A		-	ClinVar	http://www.ncbi.nlm.nih.gov/clinvar/?term=SCV002761780
1171684	NC_000017.11:g.43074132G>C	Not Yet Reviewed	chr17:g.43074132:G>C		-	GnomAD,GnomADv3	-
1183992	NC_000017.11:g.43096204C>G	Not Yet Reviewed	chr17:g.43096204:C>G		-	GnomAD,GnomADv3	-
1170121	NC_000017.11:g.43070925C>T	Not Yet Reviewed	chr17:g.43070925:C>T		-	ClinVar,ENIGMA_BRCA12_Functional_Assays	http://www.ncbi.nlm.nih.gov/clinvar/?term=SCV001243311
1218205	NC_000017.11:g.43106462G>A	Not Yet Reviewed	chr17:g.43106462:G>A		-	ClinVar,GnomADv3,ENIGMA_BRCA12_Functional_Assays	http://www.ncbi.nlm.nih.gov/clinvar/?term=SCV005914160, http://www.ncbi.nlm.nih.gov/clinvar/?term=SCV000608088, http://www.ncbi.nlm.nih.gov/clinvar/?term=SCV000635827, http://www.ncbi.nlm.nih.gov/clinvar/?term=SCV005402503, http://www.ncbi.nlm.nih.gov/clinvar/?term=SCV004823685, http://www.ncbi.nlm.nih.gov/clinvar/?term=SCV000918716, http://www.ncbi.nlm.nih.gov/clinvar/?term=SCV001243034
1167418	NC_000017.11:g.43063919A>C	Not Yet Reviewed	chr17:g.43063919:A>C		-	ClinVar,ENIGMA_BRCA12_Functional_Assays	http://www.ncbi.nlm.nih.gov/clinvar/?term=SCV004447730, http://www.ncbi.nlm.nih.gov/clinvar/?term=SCV001478757, http://www.ncbi.nlm.nih.gov/clinvar/?term=SCV001244102, http://www.ncbi.nlm.nih.gov/clinvar/?term=SCV000297487
1212622	NC_000017.11:g.43089716del	Not Yet Reviewed	chr17:g.43089715:TA>T		-	GnomAD,GnomADv3	-
1210339	NC_000017.11:g.43067283C>G	Not Yet Reviewed	chr17:g.43067283:C>G		-	GnomADv3	-
1215919	NC_000017.11:g.43098819C>T	Not Yet Reviewed	chr17:g.43098819:C>T		-	GnomADv3	-
1184182	NC_000017.11:g.43096414A>T	Not Yet Reviewed	chr17:g.43096414:A>T		-	GnomAD,GnomADv3	-
1175593	NC_000017.11:g.43087000G>A	Not Yet Reviewed	chr17:g.43087000:G>A		-	GnomADv3	-
1178221	NC_000017.11:g.43092111A>G	Not Yet Reviewed	chr17:g.43092111:A>G		-	ClinVar	http://www.ncbi.nlm.nih.gov/clinvar/?term=SCV001609627
1169068	NC_000017.11:g.43067695T>A	Not Yet Reviewed	chr17:g.43067695:T>A		-	ClinVar,LOVD,exLOVD,BIC,ENIGMA_BRCA12_Functional_Assays	http://www.ncbi.nlm.nih.gov/clinvar/?term=SCV001242764, http://www.ncbi.nlm.nih.gov/clinvar/?term=SCV001517942, http://www.ncbi.nlm.nih.gov/clinvar/?term=SCV000297615, http://www.ncbi.nlm.nih.gov/clinvar/?term=SCV000145251
1170021	NC_000017.11:g.43070515T>C	Not Yet Reviewed	chr17:g.43070515:T>C		-	1000_Genomes,GnomADv3	-
1209333	NC_000017.11:g.43057551T>A	Not Yet Reviewed	chr17:g.43057551:T>A		-	GnomADv3	-
1166791	NC_000017.11:g.43063311G>C	Not Yet Reviewed	chr17:g.43063311:G>C		-	ClinVar,ENIGMA_BRCA12_Functional_Assays	http://www.ncbi.nlm.nih.gov/clinvar/?term=SCV001242365
1160516	NC_000017.11:g.43045789C>A	Not Yet Reviewed	chr17:g.43045789:C>A		-	ClinVar,ENIGMA_BRCA12_Functional_Assays	http://www.ncbi.nlm.nih.gov/clinvar/?term=SCV001242027
1187377	NC_000017.11:g.43102220G>A	Not Yet Reviewed	chr17:g.43102220:G>A		-	GnomADv3	-
1182255	NC_000017.11:g.43094188T>G	Not Yet Reviewed	chr17:g.43094188:T>G		-	ClinVar	http://www.ncbi.nlm.nih.gov/clinvar/?term=SCV003845997, http://www.ncbi.nlm.nih.gov/clinvar/?term=SCV000955467
1219842	NC_000017.11:g.43121591C>G	Not Yet Reviewed	chr17:g.43121591:C>G		-	GnomADv3	-
1209219	NC_000017.11:g.43057092del	Pathogenic	chr17:g.43057091:GT>G		H1746Pfs*19	ENIGMA,ClinVar,LOVD	http://www.ncbi.nlm.nih.gov/clinvar/?term=SCV000783610
1194782	NC_000017.11:g.43122588A>G	Not Yet Reviewed	chr17:g.43122588:A>G		-	GnomADv3	-
1196223	NC_000017.11:g.43126360G>A	Not Yet Reviewed	chr17:g.43126360:G>A		-	ClinVar,LOVD	http://www.ncbi.nlm.nih.gov/clinvar/?term=SCV001723330, http://www.ncbi.nlm.nih.gov/clinvar/?term=SCV000244895
1187642	NC_000017.11:g.43102748A>C	Not Yet Reviewed	chr17:g.43102748:A>C		-	GnomADv3	-
1174336	NC_000017.11:g.43082429A>G	Likely benign	chr17:g.43082429:A>G		N1444=	ENIGMA,ClinVar,LOVD,ExAC,GnomAD,GnomADv3	http://www.ncbi.nlm.nih.gov/clinvar/?term=SCV000635964, http://www.ncbi.nlm.nih.gov/clinvar/?term=SCV000665341, http://www.ncbi.nlm.nih.gov/clinvar/?term=SCV000888918, http://www.ncbi.nlm.nih.gov/clinvar/?term=SCV000918715, http://www.ncbi.nlm.nih.gov/clinvar/?term=SCV004817681, http://www.ncbi.nlm.nih.gov/clinvar/?term=SCV004719711, http://www.ncbi.nlm.nih.gov/clinvar/?term=SCV001352666, http://www.ncbi.nlm.nih.gov/clinvar/?term=SCV000578379, http://www.ncbi.nlm.nih.gov/clinvar/?term=SCV001158960
1164457	NC_000017.11:g.43056040C>G	Not Yet Reviewed	chr17:g.43056040:C>G		-	GnomADv3	-
1172634	NC_000017.11:g.43076506T>C	Not Yet Reviewed	chr17:g.43076506:T>C		-	ClinVar	http://www.ncbi.nlm.nih.gov/clinvar/?term=SCV000185046
1175083	NC_000017.11:g.43084705A>C	Not Yet Reviewed	chr17:g.43084705:A>C		-	GnomADv3	-
1208909	NC_000017.11:g.43053553del	Not Yet Reviewed	chr17:g.43053552:CT>C		-	GnomADv3	-
1168711	NC_000017.11:g.43067590T>C	Not Yet Reviewed	chr17:g.43067590:T>C		-	ClinVar	http://www.ncbi.nlm.nih.gov/clinvar/?term=SCV003240472
1176788	NC_000017.11:g.43091096T>A	Not Yet Reviewed	chr17:g.43091096:T>A		-	GnomADv3	-
1162512	NC_000017.11:g.43049574G>T	Not Yet Reviewed	chr17:g.43049574:G>T		-	GnomADv3	-
1176460	NC_000017.11:g.43090687T>C	Not Yet Reviewed	chr17:g.43090687:T>C		-	GnomADv3	-
1160079	NC_000017.11:g.43045515C>G	Not Yet Reviewed	chr17:g.43045515:C>G		-	GnomAD	-
1188273	NC_000017.11:g.43104185T>C	Likely benign	chr17:g.43104185:T>C		Q126=	ENIGMA,ClinVar,LOVD,GnomAD,GnomADv3	http://www.ncbi.nlm.nih.gov/clinvar/?term=SCV000758808, http://www.ncbi.nlm.nih.gov/clinvar/?term=SCV000578104, http://www.ncbi.nlm.nih.gov/clinvar/?term=SCV004823668, http://www.ncbi.nlm.nih.gov/clinvar/?term=SCV000688452, http://www.ncbi.nlm.nih.gov/clinvar/?term=SCV000591260, http://www.ncbi.nlm.nih.gov/clinvar/?term=SCV000699072, http://www.ncbi.nlm.nih.gov/clinvar/?term=SCV000213702, http://www.ncbi.nlm.nih.gov/clinvar/?term=SCV000888898
1175073	NC_000017.11:g.43084645C>T	Not Yet Reviewed	chr17:g.43084645:C>T		-	GnomADv3	-
1215098	NC_000017.11:g.43094467del	Not Yet Reviewed	chr17:g.43094466:CT>C		-	ClinVar	http://www.ncbi.nlm.nih.gov/clinvar/?term=SCV004455897, http://www.ncbi.nlm.nih.gov/clinvar/?term=SCV004188714
1160253	NC_000017.11:g.43045718T>A	Not Yet Reviewed	chr17:g.43045718:T>A		-	ClinVar,ENIGMA_BRCA12_Functional_Assays	http://www.ncbi.nlm.nih.gov/clinvar/?term=SCV002124059, http://www.ncbi.nlm.nih.gov/clinvar/?term=SCV001243553
1212310	NC_000017.11:g.43085918C>A	Not Yet Reviewed	chr17:g.43085918:C>A		-	GnomADv3	-
1167089	NC_000017.11:g.43063396A>C	Not Yet Reviewed	chr17:g.43063396:A>C		-	ClinVar,ENIGMA_BRCA12_Functional_Assays	http://www.ncbi.nlm.nih.gov/clinvar/?term=SCV001243659
1210534	NC_000017.11:g.43067855_43067856insTTTAAAA	Not Yet Reviewed	chr17:g.43067855:T>TTTTAAAA		-	GnomADv3	-
1211287	NC_000017.11:g.43072893_43072895dup	Not Yet Reviewed	chr17:g.43072892:C>CTTT		-	GnomAD,GnomADv3	-
1159657	NC_000017.11:g.43044317T>G	Not Yet Reviewed	chr17:g.43044317:T>G		-	GnomAD	-
1162088	NC_000017.11:g.43049126C>A	Not Yet Reviewed	chr17:g.43049126:C>A		-	ClinVar,ENIGMA_BRCA12_Functional_Assays	http://www.ncbi.nlm.nih.gov/clinvar/?term=SCV001238681
1176917	NC_000017.11:g.43091447C>A	Not Yet Reviewed	chr17:g.43091447:C>A		-	ClinVar	http://www.ncbi.nlm.nih.gov/clinvar/?term=SCV002626514, http://www.ncbi.nlm.nih.gov/clinvar/?term=SCV004404201, http://www.ncbi.nlm.nih.gov/clinvar/?term=SCV003849265
1218711	NC_000017.11:g.43109705_43109715del	Not Yet Reviewed	chr17:g.43109704:AAGCATTACTCC>A		-	GnomADv3	-
1179228	NC_000017.11:g.43092629G>T	Not Yet Reviewed	chr17:g.43092629:G>T		-	ClinVar	http://www.ncbi.nlm.nih.gov/clinvar/?term=SCV005731684
1169038	NC_000017.11:g.43067686A>C	Not Yet Reviewed	chr17:g.43067686:A>C		-	ClinVar,ENIGMA_BRCA12_Functional_Assays	http://www.ncbi.nlm.nih.gov/clinvar/?term=SCV001238418
1168183	NC_000017.11:g.43066396T>G	Not Yet Reviewed	chr17:g.43066396:T>G		-	GnomADv3	-
1211112	NC_000017.11:g.43071522A>G	Not Yet Reviewed	chr17:g.43071522:A>G		-	GnomADv3	-
1208838	NC_000017.11:g.43052824_43052827del	Not Yet Reviewed	chr17:g.43052823:ACTCT>A		-	GnomADv3	-
1219352	NC_000017.11:g.43115495T>C	Not Yet Reviewed	chr17:g.43115495:T>C		-	GnomADv3	-
1164703	NC_000017.11:g.43056835C>A	Not Yet Reviewed	chr17:g.43056835:C>A		-	GnomADv3	-
1214757	NC_000017.11:g.43093980dup	Not Yet Reviewed	chr17:g.43093979:T>TA		-	ClinVar	http://www.ncbi.nlm.nih.gov/clinvar/?term=SCV002704864
1192864	NC_000017.11:g.43116159T>A	Not Yet Reviewed	chr17:g.43116159:T>A		-	GnomADv3	-
1215687	NC_000017.11:g.43096569del	Not Yet Reviewed	chr17:g.43096568:CT>C		-	GnomADv3	-
1219648	NC_000017.11:g.43119488dup	Not Yet Reviewed	chr17:g.43119487:G>GT		-	GnomADv3	-
1166941	NC_000017.11:g.43063354T>A	Not Yet Reviewed	chr17:g.43063354:T>A		-	ClinVar,ENIGMA_BRCA12_Functional_Assays	http://www.ncbi.nlm.nih.gov/clinvar/?term=SCV001242301
1214435	NC_000017.11:g.43093509A>C	Likely benign	chr17:g.43093509:A>C		P674=	ENIGMA,ClinVar,LOVD,ExAC,GnomAD	http://www.ncbi.nlm.nih.gov/clinvar/?term=SCV002063620, http://www.ncbi.nlm.nih.gov/clinvar/?term=SCV000759358, http://www.ncbi.nlm.nih.gov/clinvar/?term=SCV000275153, http://www.ncbi.nlm.nih.gov/clinvar/?term=SCV004222583, http://www.ncbi.nlm.nih.gov/clinvar/?term=SCV000683008, http://www.ncbi.nlm.nih.gov/clinvar/?term=SCV002538085, http://www.ncbi.nlm.nih.gov/clinvar/?term=SCV000523980, http://www.ncbi.nlm.nih.gov/clinvar/?term=SCV000698909, http://www.ncbi.nlm.nih.gov/clinvar/?term=SCV000578249
1212118	NC_000017.11:g.43082536G>A	Pathogenic	chr17:g.43082536:G>A		Q1409*	ENIGMA,ClinVar,LOVD	http://www.ncbi.nlm.nih.gov/clinvar/?term=SCV005915298, http://www.ncbi.nlm.nih.gov/clinvar/?term=SCV005442957, http://www.ncbi.nlm.nih.gov/clinvar/?term=SCV000661147, http://www.ncbi.nlm.nih.gov/clinvar/?term=SCV000635955, http://www.ncbi.nlm.nih.gov/clinvar/?term=SCV000323744, http://www.ncbi.nlm.nih.gov/clinvar/?term=SCV000325902, http://www.ncbi.nlm.nih.gov/clinvar/?term=SCV001345916, http://www.ncbi.nlm.nih.gov/clinvar/?term=SCV000888912, http://www.ncbi.nlm.nih.gov/clinvar/?term=SCV001428895
1185706	NC_000017.11:g.43100278G>A	Not Yet Reviewed	chr17:g.43100278:G>A		-	GnomADv3	-
1162887	NC_000017.11:g.43050954G>A	Not Yet Reviewed	chr17:g.43050954:G>A		-	GnomAD,GnomADv3	-
1174250	NC_000017.11:g.43082384G>A	Not Yet Reviewed	chr17:g.43082384:G>A		-	ClinVar	http://www.ncbi.nlm.nih.gov/clinvar/?term=SCV001125036
1214541	NC_000017.11:g.43093647_43093650del	Pathogenic	chr17:g.43093646:TACTG>T		S628Efs*3	ENIGMA,ClinVar,LOVD,BIC	http://www.ncbi.nlm.nih.gov/clinvar/?term=SCV004244111, http://www.ncbi.nlm.nih.gov/clinvar/?term=SCV000325163, http://www.ncbi.nlm.nih.gov/clinvar/?term=SCV002520894, http://www.ncbi.nlm.nih.gov/clinvar/?term=SCV001449594, http://www.ncbi.nlm.nih.gov/clinvar/?term=SCV001434973, http://www.ncbi.nlm.nih.gov/clinvar/?term=SCV001361786, http://www.ncbi.nlm.nih.gov/clinvar/?term=SCV000299662, http://www.ncbi.nlm.nih.gov/clinvar/?term=SCV000075631, http://www.ncbi.nlm.nih.gov/clinvar/?term=SCV005197219, http://www.ncbi.nlm.nih.gov/clinvar/?term=SCV000607762, http://www.ncbi.nlm.nih.gov/clinvar/?term=SCV004361044, http://www.ncbi.nlm.nih.gov/clinvar/?term=SCV000605767, http://www.ncbi.nlm.nih.gov/clinvar/?term=SCV000566154, http://www.ncbi.nlm.nih.gov/clinvar/?term=SCV000806902, http://www.ncbi.nlm.nih.gov/clinvar/?term=SCV000109297, http://www.ncbi.nlm.nih.gov/clinvar/?term=SCV000144231
1165120	NC_000017.11:g.43057135G>A	Not Yet Reviewed	chr17:g.43057135:G>A		-	ClinVar,ENIGMA_BRCA12_Functional_Assays	http://www.ncbi.nlm.nih.gov/clinvar/?term=SCV001241909
1182425	NC_000017.11:g.43094275A>G	Not Yet Reviewed	chr17:g.43094275:A>G		-	ClinVar	http://www.ncbi.nlm.nih.gov/clinvar/?term=SCV005732536
1173594	NC_000017.11:g.43079395C>T	Not Yet Reviewed	chr17:g.43079395:C>T		-	ExAC,GnomAD,GnomADv3	-
1185244	NC_000017.11:g.43099443T>A	Not Yet Reviewed	chr17:g.43099443:T>A		-	GnomADv3	-
1179769	NC_000017.11:g.43092896C>T	Not Yet Reviewed	chr17:g.43092896:C>T		-	ClinVar,LOVD,BIC	http://www.ncbi.nlm.nih.gov/clinvar/?term=SCV003851019, http://www.ncbi.nlm.nih.gov/clinvar/?term=SCV000144497
1177836	NC_000017.11:g.43091912T>C	Not Yet Reviewed	chr17:g.43091912:T>C		-	ClinVar,GnomAD	http://www.ncbi.nlm.nih.gov/clinvar/?term=SCV002616307, http://www.ncbi.nlm.nih.gov/clinvar/?term=SCV003846586, http://www.ncbi.nlm.nih.gov/clinvar/?term=SCV000108667, http://www.ncbi.nlm.nih.gov/clinvar/?term=SCV004360223, http://www.ncbi.nlm.nih.gov/clinvar/?term=SCV000254978
1160288	NC_000017.11:g.43045728G>A	Pathogenic	chr17:g.43045728:G>A		Q1848*	ENIGMA,ClinVar,LOVD,ENIGMA_BRCA12_Functional_Assays	http://www.ncbi.nlm.nih.gov/clinvar/?term=SCV001586118, http://www.ncbi.nlm.nih.gov/clinvar/?term=SCV001186235, http://www.ncbi.nlm.nih.gov/clinvar/?term=SCV001243531, http://www.ncbi.nlm.nih.gov/clinvar/?term=SCV000326356, http://www.ncbi.nlm.nih.gov/clinvar/?term=SCV000323887
1174139	NC_000017.11:g.43081788G>C	Not Yet Reviewed	chr17:g.43081788:G>C		-	GnomADv3	-
1176253	NC_000017.11:g.43089715T>C	Not Yet Reviewed	chr17:g.43089715:T>C		-	GnomADv3	-
1180016	NC_000017.11:g.43093030C>G	Not Yet Reviewed	chr17:g.43093030:C>G		-	ClinVar,LOVD	http://www.ncbi.nlm.nih.gov/clinvar/?term=SCV001544470, http://www.ncbi.nlm.nih.gov/clinvar/?term=SCV003847622
1170863	NC_000017.11:g.43071251G>C	Not Yet Reviewed	chr17:g.43071251:G>C		-	ClinVar	http://www.ncbi.nlm.nih.gov/clinvar/?term=SCV004364819
1195532	NC_000017.11:g.43124064T>A	Not Yet Reviewed	chr17:g.43124064:T>A		-	ClinVar,ENIGMA_BRCA12_Functional_Assays	http://www.ncbi.nlm.nih.gov/clinvar/?term=SCV001242210
1179728	NC_000017.11:g.43092877A>T	Not Yet Reviewed	chr17:g.43092877:A>T		-	ClinVar	http://www.ncbi.nlm.nih.gov/clinvar/?term=SCV003851007, http://www.ncbi.nlm.nih.gov/clinvar/?term=SCV000835475
1173552	NC_000017.11:g.43079290T>C	Not Yet Reviewed	chr17:g.43079290:T>C		-	ExAC,GnomAD	-
1179910	NC_000017.11:g.43092968G>A	Pathogenic	chr17:g.43092968:G>A		Q855*	ENIGMA,ClinVar,LOVD,BIC	http://www.ncbi.nlm.nih.gov/clinvar/?term=SCV000779364, http://www.ncbi.nlm.nih.gov/clinvar/?term=SCV000916768, http://www.ncbi.nlm.nih.gov/clinvar/?term=SCV000075893, http://www.ncbi.nlm.nih.gov/clinvar/?term=SCV001360139, http://www.ncbi.nlm.nih.gov/clinvar/?term=SCV000325398, http://www.ncbi.nlm.nih.gov/clinvar/?term=SCV000587232, http://www.ncbi.nlm.nih.gov/clinvar/?term=SCV000299786, http://www.ncbi.nlm.nih.gov/clinvar/?term=SCV000053651, http://www.ncbi.nlm.nih.gov/clinvar/?term=SCV000144475, http://www.ncbi.nlm.nih.gov/clinvar/?term=SCV000277957, http://www.ncbi.nlm.nih.gov/clinvar/?term=SCV002804556, http://www.ncbi.nlm.nih.gov/clinvar/?term=SCV000887643, http://www.ncbi.nlm.nih.gov/clinvar/?term=SCV000195907
1193743	NC_000017.11:g.43119586T>G	Not Yet Reviewed	chr17:g.43119586:T>G		-	GnomAD,GnomADv3	-
1164127	NC_000017.11:g.43054477T>C	Not Yet Reviewed	chr17:g.43054477:T>C		-	GnomAD,GnomADv3	-
1175564	NC_000017.11:g.43086864G>A	Not Yet Reviewed	chr17:g.43086864:G>A		-	GnomADv3	-
1214991	NC_000017.11:g.43094314del	Pathogenic	chr17:g.43094313:AT>A		N406Mfs*4	ENIGMA,ClinVar,LOVD	http://www.ncbi.nlm.nih.gov/clinvar/?term=SCV003927193, http://www.ncbi.nlm.nih.gov/clinvar/?term=SCV000679489, http://www.ncbi.nlm.nih.gov/clinvar/?term=SCV002655793, http://www.ncbi.nlm.nih.gov/clinvar/?term=SCV001583984, http://www.ncbi.nlm.nih.gov/clinvar/?term=SCV000783643
1182972	NC_000017.11:g.43094567C>G	Not Yet Reviewed	chr17:g.43094567:C>G		-	ClinVar,LOVD,exLOVD,ExAC,BIC,GnomAD,GnomADv3	http://www.ncbi.nlm.nih.gov/clinvar/?term=SCV000918742, http://www.ncbi.nlm.nih.gov/clinvar/?term=SCV001133659, http://www.ncbi.nlm.nih.gov/clinvar/?term=SCV003846265, http://www.ncbi.nlm.nih.gov/clinvar/?term=SCV000903583, http://www.ncbi.nlm.nih.gov/clinvar/?term=SCV000077219, http://www.ncbi.nlm.nih.gov/clinvar/?term=SCV000277412, http://www.ncbi.nlm.nih.gov/clinvar/?term=SCV000566751, http://www.ncbi.nlm.nih.gov/clinvar/?term=SCV002527131, http://www.ncbi.nlm.nih.gov/clinvar/?term=SCV000115302, http://www.ncbi.nlm.nih.gov/clinvar/?term=SCV000143967
1165752	NC_000017.11:g.43058954G>A	Not Yet Reviewed	chr17:g.43058954:G>A		-	GnomADv3	-
1163870	NC_000017.11:g.43053419T>C	Not Yet Reviewed	chr17:g.43053419:T>C		-	GnomAD,GnomADv3	-
1188910	NC_000017.11:g.43104961A>T	Not Yet Reviewed	chr17:g.43104961:A>T		-	ClinVar,ENIGMA_BRCA12_Functional_Assays	http://www.ncbi.nlm.nih.gov/clinvar/?term=SCV001544359, http://www.ncbi.nlm.nih.gov/clinvar/?term=SCV002731081, http://www.ncbi.nlm.nih.gov/clinvar/?term=SCV001238093, http://www.ncbi.nlm.nih.gov/clinvar/?term=SCV000564348, http://www.ncbi.nlm.nih.gov/clinvar/?term=SCV000301426
1216438	NC_000017.11:g.43100569del	Not Yet Reviewed	chr17:g.43100568:AT>A		-	GnomADv3	-
1159952	NC_000017.11:g.43045052C>A	Not Yet Reviewed	chr17:g.43045052:C>A		-	GnomADv3	-
1164158	NC_000017.11:g.43054640T>G	Not Yet Reviewed	chr17:g.43054640:T>G		-	GnomADv3	-
1163854	NC_000017.11:g.43053347T>A	Not Yet Reviewed	chr17:g.43053347:T>A		-	GnomADv3	-
1209634	NC_000017.11:g.43060732C>T	Not Yet Reviewed	chr17:g.43060732:C>T		-	GnomADv3	-
1162305	NC_000017.11:g.43049189G>C	Not Yet Reviewed	chr17:g.43049189:G>C		-	ClinVar,ENIGMA_BRCA12_Functional_Assays	http://www.ncbi.nlm.nih.gov/clinvar/?term=SCV001242657
1180869	NC_000017.11:g.43093448C>T	Not Yet Reviewed	chr17:g.43093448:C>T		-	ClinVar,LOVD,ExAC,BIC,GnomAD,GnomADv3,ENIGMA_BRCA12_Functional_Assays	http://www.ncbi.nlm.nih.gov/clinvar/?term=SCV000185059, http://www.ncbi.nlm.nih.gov/clinvar/?term=SCV001133512, http://www.ncbi.nlm.nih.gov/clinvar/?term=SCV003849515, http://www.ncbi.nlm.nih.gov/clinvar/?term=SCV000487950, http://www.ncbi.nlm.nih.gov/clinvar/?term=SCV000144295, http://www.ncbi.nlm.nih.gov/clinvar/?term=SCV001362867, http://www.ncbi.nlm.nih.gov/clinvar/?term=SCV001515922, http://www.ncbi.nlm.nih.gov/clinvar/?term=SCV004119852, http://www.ncbi.nlm.nih.gov/clinvar/?term=SCV000520968, http://www.ncbi.nlm.nih.gov/clinvar/?term=SCV002538089, http://www.ncbi.nlm.nih.gov/clinvar/?term=SCV001906043, http://www.ncbi.nlm.nih.gov/clinvar/?term=SCV001742693, http://www.ncbi.nlm.nih.gov/clinvar/?term=SCV000906721, http://www.ncbi.nlm.nih.gov/clinvar/?term=SCV000803966
1215510	NC_000017.11:g.43096356A>G	Not Yet Reviewed	chr17:g.43096356:A>G		-	GnomADv3	-
1164850	NC_000017.11:g.43057063G>A	Pathogenic	chr17:g.43057063:G>A		Q1756*	ENIGMA,ClinVar,LOVD,ENIGMA_BRCA12_Functional_Assays	http://www.ncbi.nlm.nih.gov/clinvar/?term=SCV001242976, http://www.ncbi.nlm.nih.gov/clinvar/?term=SCV001585375, http://www.ncbi.nlm.nih.gov/clinvar/?term=SCV000323854, http://www.ncbi.nlm.nih.gov/clinvar/?term=SCV000908987, http://www.ncbi.nlm.nih.gov/clinvar/?term=SCV001552331, http://www.ncbi.nlm.nih.gov/clinvar/?term=SCV000779327, http://www.ncbi.nlm.nih.gov/clinvar/?term=SCV000326230, http://www.ncbi.nlm.nih.gov/clinvar/?term=SCV002041725, http://www.ncbi.nlm.nih.gov/clinvar/?term=SCV001185748
1219256	NC_000017.11:g.43114391del	Not Yet Reviewed	chr17:g.43114390:CT>C		-	GnomAD,GnomADv3	-
1211950	NC_000017.11:g.43079807C>A	Not Yet Reviewed	chr17:g.43079807:C>A		-	GnomAD,GnomADv3	-
1162167	NC_000017.11:g.43049149T>A	Not Yet Reviewed	chr17:g.43049149:T>A		-	ClinVar,ENIGMA_BRCA12_Functional_Assays	http://www.ncbi.nlm.nih.gov/clinvar/?term=SCV001238258
1166865	NC_000017.11:g.43063332C>T	Not Yet Reviewed	chr17:g.43063332:C>T		-	ClinVar,LOVD,exLOVD,BIC,ENIGMA_BRCA12_Functional_Assays	http://www.ncbi.nlm.nih.gov/clinvar/?term=SCV001217655, http://www.ncbi.nlm.nih.gov/clinvar/?term=SCV002643230, http://www.ncbi.nlm.nih.gov/clinvar/?term=SCV000326198, http://www.ncbi.nlm.nih.gov/clinvar/?term=SCV002046154, http://www.ncbi.nlm.nih.gov/clinvar/?term=SCV001242333, http://www.ncbi.nlm.nih.gov/clinvar/?term=SCV000115137, http://www.ncbi.nlm.nih.gov/clinvar/?term=SCV000145378
1159907	NC_000017.11:g.43044933A>G	Not Yet Reviewed	chr17:g.43044933:A>G		-	GnomADv3	-
1217400	NC_000017.11:g.43100764G>T	Not Yet Reviewed	chr17:g.43100764:G>T		-	GnomADv3	-
1216145	NC_000017.11:g.43099808G>A	Pathogenic	chr17:g.43099808:G>A		Q172*	ENIGMA,ClinVar,LOVD,ExAC,BIC,GnomAD	http://www.ncbi.nlm.nih.gov/clinvar/?term=SCV000109405, http://www.ncbi.nlm.nih.gov/clinvar/?term=SCV000584014, http://www.ncbi.nlm.nih.gov/clinvar/?term=SCV002220057, http://www.ncbi.nlm.nih.gov/clinvar/?term=SCV005199757, http://www.ncbi.nlm.nih.gov/clinvar/?term=SCV005100929, http://www.ncbi.nlm.nih.gov/clinvar/?term=SCV004024153, http://www.ncbi.nlm.nih.gov/clinvar/?term=SCV000326169, http://www.ncbi.nlm.nih.gov/clinvar/?term=SCV002589073, http://www.ncbi.nlm.nih.gov/clinvar/?term=SCV001957822, http://www.ncbi.nlm.nih.gov/clinvar/?term=SCV001744689, http://www.ncbi.nlm.nih.gov/clinvar/?term=SCV001450325, http://www.ncbi.nlm.nih.gov/clinvar/?term=SCV000587059, http://www.ncbi.nlm.nih.gov/clinvar/?term=SCV000564306, http://www.ncbi.nlm.nih.gov/clinvar/?term=SCV000299470, http://www.ncbi.nlm.nih.gov/clinvar/?term=SCV000145605
1159763	NC_000017.11:g.43044676T>C	Not Yet Reviewed	chr17:g.43044676:T>C		-	GnomAD	-
1187159	NC_000017.11:g.43101522A>G	Not Yet Reviewed	chr17:g.43101522:A>G		-	GnomAD,GnomADv3	-
1162388	NC_000017.11:g.43049236C>T	Not Yet Reviewed	chr17:g.43049236:C>T		-	GnomAD	-
1162078	NC_000017.11:g.43049123T>A	Not Yet Reviewed	chr17:g.43049123:T>A		-	ClinVar,ENIGMA_BRCA12_Functional_Assays	http://www.ncbi.nlm.nih.gov/clinvar/?term=SCV001242706
1165894	NC_000017.11:g.43059513C>T	Not Yet Reviewed	chr17:g.43059513:C>T		-	GnomADv3	-
1188135	NC_000017.11:g.43104115G>T	Not Yet Reviewed	chr17:g.43104115:G>T		-	ClinVar	http://www.ncbi.nlm.nih.gov/clinvar/?term=SCV001677309
1170344	NC_000017.11:g.43070990A>C	Not Yet Reviewed	chr17:g.43070990:A>C		-	ClinVar,ENIGMA_BRCA12_Functional_Assays	http://www.ncbi.nlm.nih.gov/clinvar/?term=SCV001243830
1170067	NC_000017.11:g.43070811T>A	Not Yet Reviewed	chr17:g.43070811:T>A		-	LOVD,exLOVD,GnomAD,GnomADv3	-
1208411	NC_000017.11:g.43048688_43048689dup	Not Yet Reviewed	chr17:g.43048687:G>GTT		-	GnomADv3	-
1180854	NC_000017.11:g.43093440G>T	Not Yet Reviewed	chr17:g.43093440:G>T		-	exLOVD	-
1178331	NC_000017.11:g.43092169T>A	Not Yet Reviewed	chr17:g.43092169:T>A		-	ClinVar	http://www.ncbi.nlm.nih.gov/clinvar/?term=SCV002609080, http://www.ncbi.nlm.nih.gov/clinvar/?term=SCV003851998
1165584	NC_000017.11:g.43058106A>G	Not Yet Reviewed	chr17:g.43058106:A>G		-	GnomAD,GnomADv3	-
1165599	NC_000017.11:g.43058158C>G	Not Yet Reviewed	chr17:g.43058158:C>G		-	GnomADv3	-
1177843	NC_000017.11:g.43091915C>T	Not Yet Reviewed	chr17:g.43091915:C>T		-	ClinVar,LOVD	http://www.ncbi.nlm.nih.gov/clinvar/?term=SCV003285270, http://www.ncbi.nlm.nih.gov/clinvar/?term=SCV003846608
1163884	NC_000017.11:g.43053489C>T	Not Yet Reviewed	chr17:g.43053489:C>T		-	GnomAD,GnomADv3	-
1210668	NC_000017.11:g.43067889G>A	Not Yet Reviewed	chr17:g.43067889:G>A		-	GnomADv3	-
1209882	NC_000017.11:g.43063874A>C	Not Yet Reviewed	chr17:g.43063874:A>C		-	ClinVar,LOVD,ENIGMA_BRCA12_Functional_Assays	http://www.ncbi.nlm.nih.gov/clinvar/?term=SCV001185534, http://www.ncbi.nlm.nih.gov/clinvar/?term=SCV001214564, http://www.ncbi.nlm.nih.gov/clinvar/?term=SCV002537816, http://www.ncbi.nlm.nih.gov/clinvar/?term=SCV001623344, http://www.ncbi.nlm.nih.gov/clinvar/?term=SCV001241768, http://www.ncbi.nlm.nih.gov/clinvar/?term=SCV000905357
1173529	NC_000017.11:g.43079203A>G	Not Yet Reviewed	chr17:g.43079203:A>G		-	GnomADv3	-
1182201	NC_000017.11:g.43094159C>T	Not Yet Reviewed	chr17:g.43094159:C>T		-	ClinVar	http://www.ncbi.nlm.nih.gov/clinvar/?term=SCV002184334, http://www.ncbi.nlm.nih.gov/clinvar/?term=SCV005076586, http://www.ncbi.nlm.nih.gov/clinvar/?term=SCV002696340, http://www.ncbi.nlm.nih.gov/clinvar/?term=SCV004222561, http://www.ncbi.nlm.nih.gov/clinvar/?term=SCV003851343
1217434	NC_000017.11:g.43100860T>G	Not Yet Reviewed	chr17:g.43100860:T>G		-	GnomAD,GnomADv3	-
1189353	NC_000017.11:g.43106466T>A	Not Yet Reviewed	chr17:g.43106466:T>A		-	ClinVar,ENIGMA_BRCA12_Functional_Assays	http://www.ncbi.nlm.nih.gov/clinvar/?term=SCV001242547
1184339	NC_000017.11:g.43096682A>G	Not Yet Reviewed	chr17:g.43096682:A>G		-	GnomAD,GnomADv3	-
1211355	NC_000017.11:g.43073858G>A	Not Yet Reviewed	chr17:g.43073858:G>A		-	GnomADv3	-
1175044	NC_000017.11:g.43084478T>C	Not Yet Reviewed	chr17:g.43084478:T>C		-	1000_Genomes,GnomAD,GnomADv3	-
1172559	NC_000017.11:g.43076449T>C	Not Yet Reviewed	chr17:g.43076449:T>C		-	1000_Genomes,ClinVar,LOVD,ExAC,ESP,GnomAD,GnomADv3	http://www.ncbi.nlm.nih.gov/clinvar/?term=SCV002550975
1162365	NC_000017.11:g.43049209T>G	Not Yet Reviewed	chr17:g.43049209:T>G		-	ClinVar	http://www.ncbi.nlm.nih.gov/clinvar/?term=SCV005701424
1219456	NC_000017.11:g.43116192dup	Benign / Little Clinical Significance	chr17:g.43116191:C>CT		?	ENIGMA,1000_Genomes,ClinVar,LOVD,GnomAD,GnomADv3	http://www.ncbi.nlm.nih.gov/clinvar/?term=SCV000321114
1179597	NC_000017.11:g.43092819T>C	Not Yet Reviewed	chr17:g.43092819:T>C		-	ClinVar	http://www.ncbi.nlm.nih.gov/clinvar/?term=SCV001640603, http://www.ncbi.nlm.nih.gov/clinvar/?term=SCV000665197, http://www.ncbi.nlm.nih.gov/clinvar/?term=SCV004815661, http://www.ncbi.nlm.nih.gov/clinvar/?term=SCV001550881, http://www.ncbi.nlm.nih.gov/clinvar/?term=SCV000526776
1188837	NC_000017.11:g.43104938C>G	Likely benign	chr17:g.43104938:C>G		T77=	ENIGMA,ClinVar,ENIGMA_BRCA12_Functional_Assays	http://www.ncbi.nlm.nih.gov/clinvar/?term=SCV000184580, http://www.ncbi.nlm.nih.gov/clinvar/?term=SCV001238504, http://www.ncbi.nlm.nih.gov/clinvar/?term=SCV000578124
1170106	NC_000017.11:g.43070921C>A	Not Yet Reviewed	chr17:g.43070921:C>A		-	ClinVar,ENIGMA_BRCA12_Functional_Assays	http://www.ncbi.nlm.nih.gov/clinvar/?term=SCV001243884
1212291	NC_000017.11:g.43085360_43085362del	Not Yet Reviewed	chr17:g.43085359:CAAA>C		-	GnomADv3	-
1209141	NC_000017.11:g.43056685_43056700del	Not Yet Reviewed	chr17:g.43056684:AAAGAGAGAGAGAGAGC>A		-	GnomAD,GnomADv3	-
1208218	NC_000017.11:g.43047485_43047488del	Not Yet Reviewed	chr17:g.43047484:CAAAT>C		-	1000_Genomes,GnomAD,GnomADv3	-
1210651	NC_000017.11:g.43067884T>A	Not Yet Reviewed	chr17:g.43067884:T>A		-	GnomADv3	-
1211588	NC_000017.11:g.43075750A>G	Not Yet Reviewed	chr17:g.43075750:A>G		-	GnomADv3	-
1166680	NC_000017.11:g.43062893G>T	Not Yet Reviewed	chr17:g.43062893:G>T		-	GnomADv3	-
1175693	NC_000017.11:g.43087524T>C	Not Yet Reviewed	chr17:g.43087524:T>C		-	GnomADv3	-
1214656	NC_000017.11:g.43093813del	Not Yet Reviewed	chr17:g.43093812:TG>T		-	ClinVar	http://www.ncbi.nlm.nih.gov/clinvar/?term=SCV004189847
1178660	NC_000017.11:g.43092335C>A	Pathogenic	chr17:g.43092335:C>A		E1066*	ENIGMA,ClinVar,LOVD	http://www.ncbi.nlm.nih.gov/clinvar/?term=SCV005058280, http://www.ncbi.nlm.nih.gov/clinvar/?term=SCV000608104, http://www.ncbi.nlm.nih.gov/clinvar/?term=SCV001360053, http://www.ncbi.nlm.nih.gov/clinvar/?term=SCV001519496, http://www.ncbi.nlm.nih.gov/clinvar/?term=SCV000783571
1175584	NC_000017.11:g.43086960C>A	Not Yet Reviewed	chr17:g.43086960:C>A		-	ClinVar	http://www.ncbi.nlm.nih.gov/clinvar/?term=SCV004265454
1164232	NC_000017.11:g.43054828C>T	Not Yet Reviewed	chr17:g.43054828:C>T		-	GnomAD,GnomADv3	-
1215248	NC_000017.11:g.43094669_43094670dup	Pathogenic	chr17:g.43094668:C>CTG		S288Tfs*11	ENIGMA,ClinVar,LOVD	http://www.ncbi.nlm.nih.gov/clinvar/?term=SCV000323923, http://www.ncbi.nlm.nih.gov/clinvar/?term=SCV000326449
1212473	NC_000017.11:g.43087689G>A	Not Yet Reviewed	chr17:g.43087689:G>A		-	GnomAD,GnomADv3	-
1218646	NC_000017.11:g.43108740A>G	Not Yet Reviewed	chr17:g.43108740:A>G		-	GnomADv3	-
1179391	NC_000017.11:g.43092708A>C	Not Yet Reviewed	chr17:g.43092708:A>C		-	ClinVar,LOVD,GnomAD	http://www.ncbi.nlm.nih.gov/clinvar/?term=SCV000959566, http://www.ncbi.nlm.nih.gov/clinvar/?term=SCV002746678, http://www.ncbi.nlm.nih.gov/clinvar/?term=SCV003849324
1169503	NC_000017.11:g.43068146G>A	Not Yet Reviewed	chr17:g.43068146:G>A		-	GnomAD,GnomADv3	-
1210071	NC_000017.11:g.43064858T>G	Not Yet Reviewed	chr17:g.43064858:T>G		-	GnomADv3	-
1188798	NC_000017.11:g.43104926T>C	Likely benign	chr17:g.43104926:T>C		Q81=	ENIGMA,ClinVar,ENIGMA_BRCA12_Functional_Assays	http://www.ncbi.nlm.nih.gov/clinvar/?term=SCV004823680, http://www.ncbi.nlm.nih.gov/clinvar/?term=SCV000253498, http://www.ncbi.nlm.nih.gov/clinvar/?term=SCV001176385, http://www.ncbi.nlm.nih.gov/clinvar/?term=SCV002067594, http://www.ncbi.nlm.nih.gov/clinvar/?term=SCV001339965, http://www.ncbi.nlm.nih.gov/clinvar/?term=SCV001243760, http://www.ncbi.nlm.nih.gov/clinvar/?term=SCV000698952, http://www.ncbi.nlm.nih.gov/clinvar/?term=SCV000578119, http://www.ncbi.nlm.nih.gov/clinvar/?term=SCV000885076
1209555	NC_000017.11:g.43059509_43059510insCAG	Not Yet Reviewed	chr17:g.43059509:A>ACAG		-	GnomADv3	-
1190798	NC_000017.11:g.43110503T>C	Not Yet Reviewed	chr17:g.43110503:T>C		-	GnomAD	-
1164864	NC_000017.11:g.43057067T>C	Not Yet Reviewed	chr17:g.43057067:T>C		-	ClinVar,ENIGMA_BRCA12_Functional_Assays	http://www.ncbi.nlm.nih.gov/clinvar/?term=SCV004447332, http://www.ncbi.nlm.nih.gov/clinvar/?term=SCV001242488
1208739	NC_000017.11:g.43051664_43051665dup	Not Yet Reviewed	chr17:g.43051663:G>GTC		-	GnomADv3	-
1173394	NC_000017.11:g.43078572T>C	Not Yet Reviewed	chr17:g.43078572:T>C		-	GnomADv3	-
1216155	NC_000017.11:g.43099817_43099819delinsA	Not Yet Reviewed	chr17:g.43099817:GCT>A		-	ClinVar	http://www.ncbi.nlm.nih.gov/clinvar/?term=SCV004215093
1209273	NC_000017.11:g.43057295_43057299del	Not Yet Reviewed	chr17:g.43057294:GAGGTC>G		-	GnomADv3	-
1196174	NC_000017.11:g.43125358T>A	Not Yet Reviewed	chr17:g.43125358:T>A		-	ClinVar,LOVD	http://www.ncbi.nlm.nih.gov/clinvar/?term=SCV002518597
1188781	NC_000017.11:g.43104921A>C	Not Yet Reviewed	chr17:g.43104921:A>C		-	ClinVar,ENIGMA_BRCA12_Functional_Assays	http://www.ncbi.nlm.nih.gov/clinvar/?term=SCV001238152
1189511	NC_000017.11:g.43106510T>G	Not Yet Reviewed	chr17:g.43106510:T>G		-	ClinVar,ENIGMA_BRCA12_Functional_Assays	http://www.ncbi.nlm.nih.gov/clinvar/?term=SCV001242484
1216198	NC_000017.11:g.43099895del	Not Yet Reviewed	chr17:g.43099894:TA>T		-	ClinVar	http://www.ncbi.nlm.nih.gov/clinvar/?term=SCV004365451
1218903	NC_000017.11:g.43111539_43111540insAAACAA	Not Yet Reviewed	chr17:g.43111539:C>CAAACAA		-	GnomADv3	-
1159753	NC_000017.11:g.43044632G>T	Not Yet Reviewed	chr17:g.43044632:G>T		-	GnomAD,GnomADv3	-
1173856	NC_000017.11:g.43080358G>C	Not Yet Reviewed	chr17:g.43080358:G>C		-	GnomAD,GnomADv3	-
1189549	NC_000017.11:g.43106522A>T	Not Yet Reviewed	chr17:g.43106522:A>T		-	ClinVar,ENIGMA_BRCA12_Functional_Assays	http://www.ncbi.nlm.nih.gov/clinvar/?term=SCV001242464
1190733	NC_000017.11:g.43110174G>A	Benign / Little Clinical Significance	chr17:g.43110174:G>A		?	ENIGMA,1000_Genomes,ClinVar,LOVD,GnomAD,GnomADv3	http://www.ncbi.nlm.nih.gov/clinvar/?term=SCV000244816
1183759	NC_000017.11:g.43095800C>A	Not Yet Reviewed	chr17:g.43095800:C>A		-	ExAC,GnomAD,GnomADv3	-
1214089	NC_000017.11:g.43093102dup	Pathogenic	chr17:g.43093101:G>GT		N810Kfs*13	ENIGMA,ClinVar,LOVD	http://www.ncbi.nlm.nih.gov/clinvar/?term=SCV000635849, http://www.ncbi.nlm.nih.gov/clinvar/?term=SCV000323457, http://www.ncbi.nlm.nih.gov/clinvar/?term=SCV000325355, http://www.ncbi.nlm.nih.gov/clinvar/?term=SCV000918685
1212658	NC_000017.11:g.43090068_43090071del	Not Yet Reviewed	chr17:g.43090067:GAGAA>G		-	GnomADv3	-
1216504	NC_000017.11:g.43100587_43100588insATATATATTATATATATATAACAC	Not Yet Reviewed	chr17:g.43100587:T>TATATATATTATATATATATAACAC		-	GnomAD,GnomADv3	-
1184679	NC_000017.11:g.43097735A>G	Not Yet Reviewed	chr17:g.43097735:A>G		-	GnomADv3	-
1180381	NC_000017.11:g.43093225A>T	Not Yet Reviewed	chr17:g.43093225:A>T		-	ExAC,ESP,GnomAD	-
1176564	NC_000017.11:g.43090939T>C	Not Yet Reviewed	chr17:g.43090939:T>C		-	ClinVar,ExAC,GnomAD	http://www.ncbi.nlm.nih.gov/clinvar/?term=SCV000635954, http://www.ncbi.nlm.nih.gov/clinvar/?term=SCV000888906, http://www.ncbi.nlm.nih.gov/clinvar/?term=SCV000983297
1211359	NC_000017.11:g.43074168_43074171del	Not Yet Reviewed	chr17:g.43074167:CTTGA>C		-	GnomADv3	-
1214985	NC_000017.11:g.43094307del	Pathogenic	chr17:g.43094306:CT>C		V409*	ENIGMA,ClinVar,LOVD	http://www.ncbi.nlm.nih.gov/clinvar/?term=SCV003927210, http://www.ncbi.nlm.nih.gov/clinvar/?term=SCV000932693, http://www.ncbi.nlm.nih.gov/clinvar/?term=SCV002659245, http://www.ncbi.nlm.nih.gov/clinvar/?term=SCV000618032, http://www.ncbi.nlm.nih.gov/clinvar/?term=SCV002502358, http://www.ncbi.nlm.nih.gov/clinvar/?term=SCV001356945, http://www.ncbi.nlm.nih.gov/clinvar/?term=SCV000783166, http://www.ncbi.nlm.nih.gov/clinvar/?term=SCV000540944, http://www.ncbi.nlm.nih.gov/clinvar/?term=SCV000296791
1183949	NC_000017.11:g.43095989C>A	Not Yet Reviewed	chr17:g.43095989:C>A		-	1000_Genomes,LOVD,GnomAD,GnomADv3	-
1214883	NC_000017.11:g.43094160dup	Not Yet Reviewed	chr17:g.43094159:C>CT		-	LOVD	-
1166392	NC_000017.11:g.43061638A>G	Not Yet Reviewed	chr17:g.43061638:A>G		-	GnomADv3	-
1176650	NC_000017.11:g.43090981G>A	Not Yet Reviewed	chr17:g.43090981:G>A		-	ClinVar	http://www.ncbi.nlm.nih.gov/clinvar/?term=SCV002550979, http://www.ncbi.nlm.nih.gov/clinvar/?term=SCV002291085, http://www.ncbi.nlm.nih.gov/clinvar/?term=SCV004058456, http://www.ncbi.nlm.nih.gov/clinvar/?term=SCV004838317, http://www.ncbi.nlm.nih.gov/clinvar/?term=SCV000566396
1214884	NC_000017.11:g.43094160del	Pathogenic	chr17:g.43094159:CT>C		D458Tfs*17	ENIGMA,ClinVar,LOVD	http://www.ncbi.nlm.nih.gov/clinvar/?term=SCV000323306, http://www.ncbi.nlm.nih.gov/clinvar/?term=SCV000325048
1189703	NC_000017.11:g.43106805A>G	Not Yet Reviewed	chr17:g.43106805:A>G		-	GnomAD,GnomADv3	-
1211602	NC_000017.11:g.43076094T>A	Not Yet Reviewed	chr17:g.43076094:T>A		-	GnomADv3	-
1178771	NC_000017.11:g.43092392C>T	Not Yet Reviewed	chr17:g.43092392:C>T		-	ClinVar	http://www.ncbi.nlm.nih.gov/clinvar/?term=SCV000957309, http://www.ncbi.nlm.nih.gov/clinvar/?term=SCV003847433
1210170	NC_000017.11:g.43066798A>C	Not Yet Reviewed	chr17:g.43066798:A>C		-	GnomADv3	-
1179170	NC_000017.11:g.43092606T>A	Not Yet Reviewed	chr17:g.43092606:T>A		-	LOVD	-
1209336	NC_000017.11:g.43057561T>G	Not Yet Reviewed	chr17:g.43057561:T>G		-	GnomADv3	-
1195944	NC_000017.11:g.43124891G>A	Not Yet Reviewed	chr17:g.43124891:G>A		-	GnomADv3	-
1165681	NC_000017.11:g.43058444T>C	Not Yet Reviewed	chr17:g.43058444:T>C		-	GnomADv3	-
1195739	NC_000017.11:g.43124141T>A	Not Yet Reviewed	chr17:g.43124141:T>A		-	GnomAD,GnomADv3	-
1212806	NC_000017.11:g.43091273del	Not Yet Reviewed	chr17:g.43091272:CT>C		-	LOVD	-
1188418	NC_000017.11:g.43104263T>C	Not Yet Reviewed	chr17:g.43104263:T>C		-	ClinVar,LOVD	http://www.ncbi.nlm.nih.gov/clinvar/?term=SCV002753401, http://www.ncbi.nlm.nih.gov/clinvar/?term=SCV000688416, http://www.ncbi.nlm.nih.gov/clinvar/?term=SCV005416556, http://www.ncbi.nlm.nih.gov/clinvar/?term=SCV000325535
1217128	NC_000017.11:g.43100678_43100679insTATAT	Not Yet Reviewed	chr17:g.43100678:A>ATATAT		-	GnomADv3	-
1170240	NC_000017.11:g.43070961G>A	Not Yet Reviewed	chr17:g.43070961:G>A		-	ClinVar,ENIGMA_BRCA12_Functional_Assays	http://www.ncbi.nlm.nih.gov/clinvar/?term=SCV003318489, http://www.ncbi.nlm.nih.gov/clinvar/?term=SCV001243261
1220137	NC_000017.11:g.43123226dup	Not Yet Reviewed	chr17:g.43123225:T>TA		-	GnomAD,GnomADv3	-
1217877	NC_000017.11:g.43104057C>G	Not Yet Reviewed	chr17:g.43104057:C>G		-	GnomADv3	-
1189841	NC_000017.11:g.43107146G>C	Not Yet Reviewed	chr17:g.43107146:G>C		-	GnomADv3	-
1182599	NC_000017.11:g.43094376C>A	Not Yet Reviewed	chr17:g.43094376:C>A		-	ClinVar	http://www.ncbi.nlm.nih.gov/clinvar/?term=SCV003846133, http://www.ncbi.nlm.nih.gov/clinvar/?term=SCV003798605, http://www.ncbi.nlm.nih.gov/clinvar/?term=SCV000682940, http://www.ncbi.nlm.nih.gov/clinvar/?term=SCV000918745, http://www.ncbi.nlm.nih.gov/clinvar/?term=SCV000289738, http://www.ncbi.nlm.nih.gov/clinvar/?term=SCV000296436, http://www.ncbi.nlm.nih.gov/clinvar/?term=SCV000607794
1192235	NC_000017.11:g.43114980C>T	Benign / Little Clinical Significance	chr17:g.43114980:C>T		?	ENIGMA,1000_Genomes,ClinVar,LOVD,GnomAD,GnomADv3	http://www.ncbi.nlm.nih.gov/clinvar/?term=SCV001897750, http://www.ncbi.nlm.nih.gov/clinvar/?term=SCV000244839
1211080	NC_000017.11:g.43071205dup	Pathogenic	chr17:g.43071204:G>GA		F1571Lfs*3	ENIGMA,ClinVar,LOVD	http://www.ncbi.nlm.nih.gov/clinvar/?term=SCV000259415, http://www.ncbi.nlm.nih.gov/clinvar/?term=SCV000300155
1194677	NC_000017.11:g.43122056C>A	Not Yet Reviewed	chr17:g.43122056:C>A		-	GnomADv3	-
1164755	NC_000017.11:g.43057033T>C	Not Yet Reviewed	chr17:g.43057033:T>C		-	ClinVar	http://www.ncbi.nlm.nih.gov/clinvar/?term=SCV002318063
1216247	NC_000017.11:g.43100435A>C	Not Yet Reviewed	chr17:g.43100435:A>C		-	GnomADv3	-
1208327	NC_000017.11:g.43048448G>A	Not Yet Reviewed	chr17:g.43048448:G>A		-	GnomADv3	-
1195650	NC_000017.11:g.43124099C>G	Not Yet Reviewed	chr17:g.43124099:C>G		-	ClinVar,LOVD,BIC,ENIGMA_BRCA12_Functional_Assays	http://www.ncbi.nlm.nih.gov/clinvar/?term=SCV001361840, http://www.ncbi.nlm.nih.gov/clinvar/?term=SCV004337972, http://www.ncbi.nlm.nih.gov/clinvar/?term=SCV001237636
1160858	NC_000017.11:g.43046258C>T	Not Yet Reviewed	chr17:g.43046258:C>T		-	GnomADv3	-
1173336	NC_000017.11:g.43078333C>A	Not Yet Reviewed	chr17:g.43078333:C>A		-	1000_Genomes,GnomAD,GnomADv3	-
1163455	NC_000017.11:g.43051871G>A	Not Yet Reviewed	chr17:g.43051871:G>A		-	1000_Genomes,GnomAD,GnomADv3	-
1185158	NC_000017.11:g.43099221T>A	Not Yet Reviewed	chr17:g.43099221:T>A		-	GnomADv3	-
1210741	NC_000017.11:g.43067914_43067921dup	Not Yet Reviewed	chr17:g.43067913:T>TAGAATACC		-	GnomADv3	-
1166183	NC_000017.11:g.43060712G>A	Not Yet Reviewed	chr17:g.43060712:G>A		-	GnomADv3	-
1163463	NC_000017.11:g.43051914C>G	Not Yet Reviewed	chr17:g.43051914:C>G		-	GnomAD,GnomADv3	-
1209947	NC_000017.11:g.43063942_43063943insC	Pathogenic	chr17:g.43063942:A>AC		F1695Cfs*4	ENIGMA,ClinVar,LOVD	http://www.ncbi.nlm.nih.gov/clinvar/?term=SCV000323833, http://www.ncbi.nlm.nih.gov/clinvar/?term=SCV000326152
1165577	NC_000017.11:g.43058081T>G	Not Yet Reviewed	chr17:g.43058081:T>G		-	GnomADv3	-
1193242	NC_000017.11:g.43117840T>A	Not Yet Reviewed	chr17:g.43117840:T>A		-	GnomADv3	-
1175662	NC_000017.11:g.43087400C>T	Not Yet Reviewed	chr17:g.43087400:C>T		-	GnomADv3	-
1165364	NC_000017.11:g.43057654T>C	Not Yet Reviewed	chr17:g.43057654:T>C		-	GnomADv3	-
1167556	NC_000017.11:g.43063957G>C	Not Yet Reviewed	chr17:g.43063957:G>C		-	ClinVar,ENIGMA_BRCA12_Functional_Assays	http://www.ncbi.nlm.nih.gov/clinvar/?term=SCV001242069
1193079	NC_000017.11:g.43117194C>T	Not Yet Reviewed	chr17:g.43117194:C>T		-	GnomAD,GnomADv3	-
1172272	NC_000017.11:g.43075062A>G	Not Yet Reviewed	chr17:g.43075062:A>G		-	GnomADv3	-
1170490	NC_000017.11:g.43071040T>A	Not Yet Reviewed	chr17:g.43071040:T>A		-	ClinVar	http://www.ncbi.nlm.nih.gov/clinvar/?term=SCV001569707
1218270	NC_000017.11:g.43106608C>G	Not Yet Reviewed	chr17:g.43106608:C>G		-	GnomADv3	-
1174087	NC_000017.11:g.43081485G>A	Not Yet Reviewed	chr17:g.43081485:G>A		-	GnomADv3	-
1172553	NC_000017.11:g.43076440A>T	Not Yet Reviewed	chr17:g.43076440:A>T		-	GnomADv3	-
1172312	NC_000017.11:g.43075260T>C	Not Yet Reviewed	chr17:g.43075260:T>C		-	GnomADv3	-
1213249	NC_000017.11:g.43091980del	Not Yet Reviewed	chr17:g.43091979:TC>T		-	LOVD	-
1172294	NC_000017.11:g.43075163A>G	Not Yet Reviewed	chr17:g.43075163:A>G		-	GnomADv3	-
1188239	NC_000017.11:g.43104171C>T	Not Yet Reviewed	chr17:g.43104171:C>T		-	ClinVar	http://www.ncbi.nlm.nih.gov/clinvar/?term=SCV003010788, http://www.ncbi.nlm.nih.gov/clinvar/?term=SCV004361121
1164676	NC_000017.11:g.43056719G>T	Not Yet Reviewed	chr17:g.43056719:G>T		-	1000_Genomes,GnomAD,GnomADv3	-
1218762	NC_000017.11:g.43110866T>C	Not Yet Reviewed	chr17:g.43110866:T>C		-	GnomAD,GnomADv3	-
1185192	NC_000017.11:g.43099294G>C	Not Yet Reviewed	chr17:g.43099294:G>C		-	GnomAD,GnomADv3	-
1216447	NC_000017.11:g.43100572_43100573insAT	Not Yet Reviewed	chr17:g.43100572:A>AAT		-	GnomAD,GnomADv3	-
1208185	NC_000017.11:g.43046774_43046775del	Not Yet Reviewed	chr17:g.43046773:AGG>A		-	GnomAD,GnomADv3	-
1164912	NC_000017.11:g.43057080T>G	Not Yet Reviewed	chr17:g.43057080:T>G		-	ClinVar,ENIGMA_BRCA12_Functional_Assays	http://www.ncbi.nlm.nih.gov/clinvar/?term=SCV001241584
1165346	NC_000017.11:g.43057607A>G	Not Yet Reviewed	chr17:g.43057607:A>G		-	GnomADv3	-
1172511	NC_000017.11:g.43076283C>A	Not Yet Reviewed	chr17:g.43076283:C>A		-	GnomADv3	-
1162399	NC_000017.11:g.43049262A>G	Not Yet Reviewed	chr17:g.43049262:A>G		-	ClinVar	http://www.ncbi.nlm.nih.gov/clinvar/?term=SCV000912383
1214425	NC_000017.11:g.43093492_43093493insGG	Pathogenic	chr17:g.43093492:T>TGG		K680Tfs*22	ENIGMA,ClinVar,LOVD,BIC	http://www.ncbi.nlm.nih.gov/clinvar/?term=SCV000299688, http://www.ncbi.nlm.nih.gov/clinvar/?term=SCV000144280
1217684	NC_000017.11:g.43102386C>A	Not Yet Reviewed	chr17:g.43102386:C>A		-	GnomADv3	-
1160318	NC_000017.11:g.43045736T>A	Not Yet Reviewed	chr17:g.43045736:T>A		-	ClinVar,ENIGMA_BRCA12_Functional_Assays	http://www.ncbi.nlm.nih.gov/clinvar/?term=SCV001244075
1209657	NC_000017.11:g.43061133_43063725del	Not Yet Reviewed	chr17:g.43061132:ACCAAAATACAGAAATCAAAAAACCACACTCATTATTACCTCAAGACCTTTATGTTTGCTATTCCTCTGCCTATAAGATGCATTCCCTTCATTTTTCAAGGACAATTATTTCTTGTTATTTAGGTCTCAGCTCAATTTTTTCAGAAAGGCTTTCCCTGGCCTCCTTAAACGAAAGTAATCAACAACCTTTGACAGCTAATACTATTCCACTGTTCTGTATATTTCTCCATAGCATTTATTGTTATCTTAAATTCATCTTTATTGTGTATCTCCCCTCGACAGAACCTGAATCCTACCAGGGACTTAGTTAGTCTTATTTACTGTTGCATTCCTAGTGCCCAGAACACAGTAGGCTCCCAATAAATAGCCACTGAATAAAAGTTAAAACCAACAAAAATAATCATTTAATTAATTATGAATACATCGAATTGTGCACAATAGTTTATAAAATTACTTTTTTTTTTTTTTTAAGACAGGGTCTCATTCTGTCTCACAGGCTGGAGTGCAGTGGTGCAATCTAGGCTCACTGCAACCTCCGCCTCCCGGGTTCAAGTGATTCTCCTGCCTCAGCCTCCCCAGCAGCTAGGATTACAGGCACATGCCACCACGCTCGACTAATTTTTTTGTGTTTTTAGTAGAGACAAGGTTTCACCATGTTGACCAGGCTGGTCTCGAACTCCTGACCTCAAGTGATCCACCTGCCTTGGCCACTCAAAGTGCTGGGATTATAGGCATGAGCCACCACGCCTGGCCTATAAAATTACTTTCACATTTCATTTTGCCTGATCTGTTGTCACAGAAGTTCTCAGATGGCTGTTCTGAAATTATTCCTCCTCCTACACTCTATCTTATTTACTTCTCACTGTTCTCAGTATCATAAAGTGCAACATCTTTTTGAAGCAATCTGAATTATAAACAGATACATTTGCATGTATATATATGTATATATGCATATGCACACACACACTTTTTTTTTTTTAAGAGACAGGGTCTTGCTCTGTGCAAGTGCAAGAGTGCAATGGTATGATCATAGCTCACTGCAGCCTTGAACTCCTGGGCTCAAGTGATTCTTCTGGCTTAGCTTCCTCAGTAGCTAAGACTACAGAAGCACACTGCCATGCCCGGCTAATTAAAAAAAAATTTTGTGGAGACAGAGTCTCACTATGTTGCCCAGGCTGGTTTCAAACTCCTGGCCTCAAGTAATCTTCCTGTCTCAGCCTCCCAAAGGGCTGAGATTATAAGTGTGAGCCACTGCATCTGGACTGCATATTAATATGAAGAGCTTTTCTTCAACAACAGTGAACAGTTTTCTACAAAGGTATATGCAAGTGGGCCCACTTCTTGTTCTTATGAATCTTTTCTTTCCTTTTATAAAACTCCTTTTCCTTTCTCTTTTCCCCAAAGAAAGGACTGTTTCTTTTGAAATCTAGAACAAATGAGAACAGAGGATATCCTGGTTTGCGCTGCAAAATTTTTTTTTTTTTTAAGACGGAGTCTCGCTCTGTTGCCAGGTTGGAGTGCAGTGGCACGATCTTGGCTCATTGCAACCTCCACCTCCCGGGTTCAAGAGATTCTCCTGCCTCAGCCTCCTGAGTAGCTGGAACTAAAGGCGCATGCCACCACGCTGAGTAATTTTTTGTATTTTAGTAGAGACAGGGTTTCACCATGTTGCCCAGGCTGATCTCGAACTCCTGAGCTCAGGCAATCTGCCTGTCTTGGCCTCCCACAGTGTTAGGATTACAGGCATGAGCCACTGCACCCGATTTTTTTTTTCTTTTGATGGAGTTTTGCTCTTGTTGCCCAGGTTAGAGTGCAATGATGCGATCTCAGCTCACTGCAACCCCCGCCTCCCAGGTTCAAGTGATTCTCCTGCCTCAGCCTCCCGAGTAGCTGGAATTACAGGCAAGTGCCACCAAGCCCGGCTAATTTTGTATTTTTAGTAGAAACGGGGTTTCTCCATGTTGGTCAGGCTGGTCTTGAACTCCCGACATCAGGTGATCCAAGCGCCTCAGCCTCCCAAAGCGCTGGGATTATAGGTATGAGCCACAGTGCAGGCCTGCATAATTCTTGATGATCCTCATTATCATGGAAAATTTGTGCATTGTTAAGGAAAGTGGTGCATTGATGGAAGGAAGCAAATACATTTTTAACTATATGACTGAATGAATATCTCTGGTTAGTTTGTAACATCAAGTACTTACCTCATTCAGCATTTTTCTTTCTTTAATAGACTGGGTCACCCCTAAAGAGATCATAGAAAAGACAGGTTACATACAGCAGAAGAACGTGCTCTTTTCACGGAGATAGAGAGGTCAGCGATTCACAAAAGAGCACAGGAAGAATGACAGAGGAGAGGTCCTTCCCTCTAAAGCCACAGCCCTTTAATAAGGCTTGTAGCAGCAGTTTCCTTCTGGAGACAGAGTTGATGTTTAATTTAAACATTATAAGTTTGCCTGCTGCACATGGATTCCTGCCGACTATTAAATAAATCCCTAGCTCATATGCTAACATTGCTAGGAGCAGATTAGGTCCTATTAGTTATAAAAGAGACCCATTTTCCCAGCATCACCAGCTTATCTGAACAAAGTGATATT>A		-	ClinVar	http://www.ncbi.nlm.nih.gov/clinvar/?term=SCV005198228
1217897	NC_000017.11:g.43104071_43104072insTT	Not Yet Reviewed	chr17:g.43104071:A>ATT		-	GnomAD	-
1178094	NC_000017.11:g.43092045A>G	Not Yet Reviewed	chr17:g.43092045:A>G		-	ClinVar,GnomAD	http://www.ncbi.nlm.nih.gov/clinvar/?term=SCV000668446
1170865	NC_000017.11:g.43071254G>A	Not Yet Reviewed	chr17:g.43071254:G>A		-	ClinVar	http://www.ncbi.nlm.nih.gov/clinvar/?term=SCV003320916
1163485	NC_000017.11:g.43052008T>C	Not Yet Reviewed	chr17:g.43052008:T>C		-	GnomAD,GnomADv3	-
1174979	NC_000017.11:g.43084253A>G	Not Yet Reviewed	chr17:g.43084253:A>G		-	GnomADv3	-
1195475	NC_000017.11:g.43124049A>G	Not Yet Reviewed	chr17:g.43124049:A>G		-	ClinVar,ENIGMA_BRCA12_Functional_Assays	http://www.ncbi.nlm.nih.gov/clinvar/?term=SCV001185078, http://www.ncbi.nlm.nih.gov/clinvar/?term=SCV001243651
1176258	NC_000017.11:g.43089735C>T	Not Yet Reviewed	chr17:g.43089735:C>T		-	GnomAD,GnomADv3	-
1174662	NC_000017.11:g.43082825T>C	Not Yet Reviewed	chr17:g.43082825:T>C		-	GnomADv3	-
1163494	NC_000017.11:g.43052075T>C	Not Yet Reviewed	chr17:g.43052075:T>C		-	GnomADv3	-
1165114	NC_000017.11:g.43057133A>G	Not Yet Reviewed	chr17:g.43057133:A>G		-	ClinVar,ENIGMA_BRCA12_Functional_Assays	http://www.ncbi.nlm.nih.gov/clinvar/?term=SCV002353677, http://www.ncbi.nlm.nih.gov/clinvar/?term=SCV001242394, http://www.ncbi.nlm.nih.gov/clinvar/?term=SCV000916736
1183549	NC_000017.11:g.43094912A>C	Not Yet Reviewed	chr17:g.43094912:A>C		-	LOVD	-
1213329	NC_000017.11:g.43092077dup	Not Yet Reviewed	chr17:g.43092076:T>TC		-	LOVD	-
1195588	NC_000017.11:g.43124079A>G	Not Yet Reviewed	chr17:g.43124079:A>G		-	ClinVar,LOVD,ENIGMA_BRCA12_Functional_Assays	http://www.ncbi.nlm.nih.gov/clinvar/?term=SCV001244157
1213102	NC_000017.11:g.43091791_43091809del	Pathogenic	chr17:g.43091790:AACGGTGCTATGCCTAGTAG>A		S1241Lfs*17	ENIGMA,ClinVar,LOVD,BIC	http://www.ncbi.nlm.nih.gov/clinvar/?term=SCV000665402, http://www.ncbi.nlm.nih.gov/clinvar/?term=SCV004516837, http://www.ncbi.nlm.nih.gov/clinvar/?term=SCV004219373, http://www.ncbi.nlm.nih.gov/clinvar/?term=SCV001360777, http://www.ncbi.nlm.nih.gov/clinvar/?term=SCV000300002, http://www.ncbi.nlm.nih.gov/clinvar/?term=SCV000144851
1213578	NC_000017.11:g.43092423del	Pathogenic	chr17:g.43092422:TA>T		F1036Lfs*12	ENIGMA,ClinVar,LOVD,BIC	http://www.ncbi.nlm.nih.gov/clinvar/?term=SCV005886432, http://www.ncbi.nlm.nih.gov/clinvar/?term=SCV001590195, http://www.ncbi.nlm.nih.gov/clinvar/?term=SCV005626064, http://www.ncbi.nlm.nih.gov/clinvar/?term=SCV001179939, http://www.ncbi.nlm.nih.gov/clinvar/?term=SCV005327127, http://www.ncbi.nlm.nih.gov/clinvar/?term=SCV004216997, http://www.ncbi.nlm.nih.gov/clinvar/?term=SCV002025965, http://www.ncbi.nlm.nih.gov/clinvar/?term=SCV000299882, http://www.ncbi.nlm.nih.gov/clinvar/?term=SCV000144637
1189752	NC_000017.11:g.43107056A>T	Not Yet Reviewed	chr17:g.43107056:A>T		-	GnomAD,GnomADv3	-
1191934	NC_000017.11:g.43113938G>A	Benign / Little Clinical Significance	chr17:g.43113938:G>A		?	ENIGMA,1000_Genomes,ClinVar,LOVD,GnomAD,GnomADv3	http://www.ncbi.nlm.nih.gov/clinvar/?term=SCV000244835
1174814	NC_000017.11:g.43083632C>T	Not Yet Reviewed	chr17:g.43083632:C>T		-	GnomAD,GnomADv3	-
1174663	NC_000017.11:g.43082827T>C	Not Yet Reviewed	chr17:g.43082827:T>C		-	GnomADv3	-
1211148	NC_000017.11:g.43071770_43071771del	Not Yet Reviewed	chr17:g.43071769:CGA>C		-	GnomAD,GnomADv3	-
1183140	NC_000017.11:g.43094652A>C	Likely benign	chr17:g.43094652:A>C		T293=	ENIGMA,ClinVar,ExAC,ESP,GnomAD,GnomADv3	http://www.ncbi.nlm.nih.gov/clinvar/?term=SCV002428349, http://www.ncbi.nlm.nih.gov/clinvar/?term=SCV002682639, http://www.ncbi.nlm.nih.gov/clinvar/?term=SCV002103842, http://www.ncbi.nlm.nih.gov/clinvar/?term=SCV000578434
1169663	NC_000017.11:g.43068657T>A	Not Yet Reviewed	chr17:g.43068657:T>A		-	GnomAD,GnomADv3	-
1170716	NC_000017.11:g.43071165T>C	Not Yet Reviewed	chr17:g.43071165:T>C		-	ClinVar	http://www.ncbi.nlm.nih.gov/clinvar/?term=SCV001184787, http://www.ncbi.nlm.nih.gov/clinvar/?term=SCV001796752
1161415	NC_000017.11:g.43047677C>G	Not Yet Reviewed	chr17:g.43047677:C>G		-	ClinVar,ENIGMA_BRCA12_Functional_Assays	http://www.ncbi.nlm.nih.gov/clinvar/?term=SCV000661023, http://www.ncbi.nlm.nih.gov/clinvar/?term=SCV001243321
1160375	NC_000017.11:g.43045750G>T	Not Yet Reviewed	chr17:g.43045750:G>T		-	ClinVar,ENIGMA_BRCA12_Functional_Assays	http://www.ncbi.nlm.nih.gov/clinvar/?term=SCV001243495
1213774	NC_000017.11:g.43092695T>C	Not Yet Reviewed	chr17:g.43092695:T>C		-	ClinVar,LOVD	http://www.ncbi.nlm.nih.gov/clinvar/?term=SCV005915257, http://www.ncbi.nlm.nih.gov/clinvar/?term=SCV002551011, http://www.ncbi.nlm.nih.gov/clinvar/?term=SCV001177534, http://www.ncbi.nlm.nih.gov/clinvar/?term=SCV001409112, http://www.ncbi.nlm.nih.gov/clinvar/?term=SCV003849314
1172284	NC_000017.11:g.43075087A>G	Not Yet Reviewed	chr17:g.43075087:A>G		-	GnomADv3	-
1212656	NC_000017.11:g.43090064del	Benign / Little Clinical Significance	chr17:g.43090063:AG>A		?	ENIGMA,ClinVar,LOVD	http://www.ncbi.nlm.nih.gov/clinvar/?term=SCV000244736
1171245	NC_000017.11:g.43072507A>G	Not Yet Reviewed	chr17:g.43072507:A>G		-	GnomADv3	-
1213668	NC_000017.11:g.43092570del	Not Yet Reviewed	chr17:g.43092569:AC>A		-	ClinVar	http://www.ncbi.nlm.nih.gov/clinvar/?term=SCV003312634, http://www.ncbi.nlm.nih.gov/clinvar/?term=SCV002749131
1208516	NC_000017.11:g.43049265_43049266del	Not Yet Reviewed	chr17:g.43049264:ACT>A		-	ClinVar,GnomAD,GnomADv3	http://www.ncbi.nlm.nih.gov/clinvar/?term=SCV000688624
1215677	NC_000017.11:g.43096562C>T	Not Yet Reviewed	chr17:g.43096562:C>T		-	GnomADv3	-
1180259	NC_000017.11:g.43093159A>C	Not Yet Reviewed	chr17:g.43093159:A>C		-	ClinVar,ExAC,GnomAD	http://www.ncbi.nlm.nih.gov/clinvar/?term=SCV001531556, http://www.ncbi.nlm.nih.gov/clinvar/?term=SCV004035400, http://www.ncbi.nlm.nih.gov/clinvar/?term=SCV003847719, http://www.ncbi.nlm.nih.gov/clinvar/?term=SCV001176160
1188845	NC_000017.11:g.43104940T>G	Not Yet Reviewed	chr17:g.43104940:T>G		-	ClinVar,ENIGMA_BRCA12_Functional_Assays	http://www.ncbi.nlm.nih.gov/clinvar/?term=SCV001483588, http://www.ncbi.nlm.nih.gov/clinvar/?term=SCV001238120
1174757	NC_000017.11:g.43083321A>G	Not Yet Reviewed	chr17:g.43083321:A>G		-	GnomAD	-
1214627	NC_000017.11:g.43093770_43093771del	Not Yet Reviewed	chr17:g.43093769:TTA>T		-	ClinVar	http://www.ncbi.nlm.nih.gov/clinvar/?term=SCV004252374
1174638	NC_000017.11:g.43082666C>T	Not Yet Reviewed	chr17:g.43082666:C>T		-	1000_Genomes,GnomAD,GnomADv3	-
1214834	NC_000017.11:g.43094097del	Pathogenic	chr17:g.43094096:CA>C		E479Kfs*3	ENIGMA,ClinVar,LOVD	http://www.ncbi.nlm.nih.gov/clinvar/?term=SCV000296298, http://www.ncbi.nlm.nih.gov/clinvar/?term=SCV005753614, http://www.ncbi.nlm.nih.gov/clinvar/?term=SCV001171896, http://www.ncbi.nlm.nih.gov/clinvar/?term=SCV000299597, http://www.ncbi.nlm.nih.gov/clinvar/?term=SCV000115095
1216901	NC_000017.11:g.43100655_43100656insTTTT	Not Yet Reviewed	chr17:g.43100655:A>ATTTT		-	GnomADv3	-
1188764	NC_000017.11:g.43104916C>G	Not Yet Reviewed	chr17:g.43104916:C>G		-	ClinVar,ENIGMA_BRCA12_Functional_Assays	http://www.ncbi.nlm.nih.gov/clinvar/?term=SCV001243765
1165234	NC_000017.11:g.43057393C>A	Not Yet Reviewed	chr17:g.43057393:C>A		-	GnomADv3	-
1175533	NC_000017.11:g.43086655A>G	Not Yet Reviewed	chr17:g.43086655:A>G		-	GnomADv3	-
1160531	NC_000017.11:g.43045793T>C	Not Yet Reviewed	chr17:g.43045793:T>C		-	ClinVar,ENIGMA_BRCA12_Functional_Assays	http://www.ncbi.nlm.nih.gov/clinvar/?term=SCV001243995
1218224	NC_000017.11:g.43106483G>C	Not Yet Reviewed	chr17:g.43106483:G>C		-	ClinVar,ENIGMA_BRCA12_Functional_Assays	http://www.ncbi.nlm.nih.gov/clinvar/?term=SCV004046899, http://www.ncbi.nlm.nih.gov/clinvar/?term=SCV000215718, http://www.ncbi.nlm.nih.gov/clinvar/?term=SCV001243002
1195939	NC_000017.11:g.43124874A>C	Not Yet Reviewed	chr17:g.43124874:A>C		-	1000_Genomes,GnomAD,GnomADv3	-
1189437	NC_000017.11:g.43106488C>T	Not Yet Reviewed	chr17:g.43106488:C>T		-	ClinVar,ENIGMA_BRCA12_Functional_Assays	http://www.ncbi.nlm.nih.gov/clinvar/?term=SCV005354921, http://www.ncbi.nlm.nih.gov/clinvar/?term=SCV002711930, http://www.ncbi.nlm.nih.gov/clinvar/?term=SCV001241631
1213336	NC_000017.11:g.43092085del	Not Yet Reviewed	chr17:g.43092084:TG>T		-	ClinVar	http://www.ncbi.nlm.nih.gov/clinvar/?term=SCV002231793
1172383	NC_000017.11:g.43075601C>A	Not Yet Reviewed	chr17:g.43075601:C>A		-	GnomADv3	-
1162737	NC_000017.11:g.43050457C>T	Not Yet Reviewed	chr17:g.43050457:C>T		-	GnomAD,GnomADv3	-
1189675	NC_000017.11:g.43106658T>C	Not Yet Reviewed	chr17:g.43106658:T>C		-	GnomAD,GnomADv3	-
1216723	NC_000017.11:g.43100629_43100631del	Not Yet Reviewed	chr17:g.43100628:TATG>T		-	GnomADv3	-
1212752	NC_000017.11:g.43090974_43090983dup	Pathogenic	chr17:g.43090973:A>ATAGCCCTGAG		S1386Lfs*8	ENIGMA,ClinVar,LOVD	http://www.ncbi.nlm.nih.gov/clinvar/?term=SCV001199474, http://www.ncbi.nlm.nih.gov/clinvar/?term=SCV005335109, http://www.ncbi.nlm.nih.gov/clinvar/?term=SCV000566083, http://www.ncbi.nlm.nih.gov/clinvar/?term=SCV000323732, http://www.ncbi.nlm.nih.gov/clinvar/?term=SCV000325865, http://www.ncbi.nlm.nih.gov/clinvar/?term=SCV000887688, http://www.ncbi.nlm.nih.gov/clinvar/?term=SCV000564381
1166712	NC_000017.11:g.43063041C>T	Not Yet Reviewed	chr17:g.43063041:C>T		-	GnomADv3	-
1169637	NC_000017.11:g.43068554A>T	Not Yet Reviewed	chr17:g.43068554:A>T		-	GnomAD,GnomADv3	-
1170198	NC_000017.11:g.43070948C>T	Not Yet Reviewed	chr17:g.43070948:C>T		-	ClinVar,ENIGMA_BRCA12_Functional_Assays	http://www.ncbi.nlm.nih.gov/clinvar/?term=SCV001243281
1166643	NC_000017.11:g.43062751C>T	Not Yet Reviewed	chr17:g.43062751:C>T		-	GnomAD,GnomADv3	-
1179246	NC_000017.11:g.43092639T>C	Not Yet Reviewed	chr17:g.43092639:T>C		-	ClinVar	http://www.ncbi.nlm.nih.gov/clinvar/?term=SCV001604637, http://www.ncbi.nlm.nih.gov/clinvar/?term=SCV001177893, http://www.ncbi.nlm.nih.gov/clinvar/?term=SCV000717290
1167353	NC_000017.11:g.43063899T>C	Not Yet Reviewed	chr17:g.43063899:T>C		-	ClinVar,ENIGMA_BRCA12_Functional_Assays	http://www.ncbi.nlm.nih.gov/clinvar/?term=SCV002646540, http://www.ncbi.nlm.nih.gov/clinvar/?term=SCV001243593
1162827	NC_000017.11:g.43050641C>T	Not Yet Reviewed	chr17:g.43050641:C>T		-	1000_Genomes,GnomAD,GnomADv3	-
1167540	NC_000017.11:g.43063952C>G	Not Yet Reviewed	chr17:g.43063952:C>G		-	ClinVar,LOVD,BIC,ENIGMA_BRCA12_Functional_Assays	http://www.ncbi.nlm.nih.gov/clinvar/?term=SCV001200297, http://www.ncbi.nlm.nih.gov/clinvar/?term=SCV003995314, http://www.ncbi.nlm.nih.gov/clinvar/?term=SCV000326143, http://www.ncbi.nlm.nih.gov/clinvar/?term=SCV001244049, http://www.ncbi.nlm.nih.gov/clinvar/?term=SCV000145297, http://www.ncbi.nlm.nih.gov/clinvar/?term=SCV004215135
1190915	NC_000017.11:g.43110826C>A	Not Yet Reviewed	chr17:g.43110826:C>A		-	GnomADv3	-
1162480	NC_000017.11:g.43049477G>C	Not Yet Reviewed	chr17:g.43049477:G>C		-	ClinVar,GnomADv3	http://www.ncbi.nlm.nih.gov/clinvar/?term=SCV000688588
1212140	NC_000017.11:g.43082566del	Not Yet Reviewed	chr17:g.43082565:GT>G		-	ClinVar	http://www.ncbi.nlm.nih.gov/clinvar/?term=SCV005100561, http://www.ncbi.nlm.nih.gov/clinvar/?term=SCV003805889, http://www.ncbi.nlm.nih.gov/clinvar/?term=SCV000830835
1207940	NC_000017.11:g.43045923_43045925del	Not Yet Reviewed	chr17:g.43045922:ATTT>A		-	GnomAD,GnomADv3	-
1162921	NC_000017.11:g.43051042G>C	Not Yet Reviewed	chr17:g.43051042:G>C		-	ClinVar,GnomAD,GnomADv3,ENIGMA_BRCA12_Functional_Assays	http://www.ncbi.nlm.nih.gov/clinvar/?term=SCV001242643
1193703	NC_000017.11:g.43119394G>C	Not Yet Reviewed	chr17:g.43119394:G>C		-	GnomADv3	-
1215899	NC_000017.11:g.43098565A>C	Not Yet Reviewed	chr17:g.43098565:A>C		-	GnomADv3	-
1216151	NC_000017.11:g.43099814_43099816del	Not Yet Reviewed	chr17:g.43099813:CGCT>C		-	ClinVar	http://www.ncbi.nlm.nih.gov/clinvar/?term=SCV005840182
1193820	NC_000017.11:g.43119949A>T	Not Yet Reviewed	chr17:g.43119949:A>T		-	ClinVar	http://www.ncbi.nlm.nih.gov/clinvar/?term=SCV002537904
1216857	NC_000017.11:g.43100647_43100680del	Not Yet Reviewed	chr17:g.43100646:CATATATATAACATATATATATATATATATATAAT>C		-	GnomADv3	-
1185280	NC_000017.11:g.43099523G>A	Not Yet Reviewed	chr17:g.43099523:G>A		-	GnomADv3	-
1213564	NC_000017.11:g.43092414_43092417delinsTC	Pathogenic	chr17:g.43092414:GGCT>TC		A1039Kfs*6	ENIGMA,ClinVar,LOVD,BIC	http://www.ncbi.nlm.nih.gov/clinvar/?term=SCV000325559, http://www.ncbi.nlm.nih.gov/clinvar/?term=SCV000299886, http://www.ncbi.nlm.nih.gov/clinvar/?term=SCV000144642
1207754	NC_000017.11:g.43044805_43044812del	Not Yet Reviewed	chr17:g.43044804:CTTTTTTTT>C		-	GnomADv3	-
1217203	NC_000017.11:g.43100683_43100685dup	Not Yet Reviewed	chr17:g.43100682:T>TATA		-	GnomAD,GnomADv3	-
1217342	NC_000017.11:g.43100701_43100705del	Not Yet Reviewed	chr17:g.43100700:TATGTA>T		-	GnomADv3	-
1171468	NC_000017.11:g.43073195C>T	Not Yet Reviewed	chr17:g.43073195:C>T		-	GnomADv3	-
1168868	NC_000017.11:g.43067639A>T	Not Yet Reviewed	chr17:g.43067639:A>T		-	ClinVar,ENIGMA_BRCA12_Functional_Assays	http://www.ncbi.nlm.nih.gov/clinvar/?term=SCV001237485
1164867	NC_000017.11:g.43057068T>A	Not Yet Reviewed	chr17:g.43057068:T>A		-	ClinVar,ENIGMA_BRCA12_Functional_Assays	http://www.ncbi.nlm.nih.gov/clinvar/?term=SCV001241606
1207867	NC_000017.11:g.43045746_43045759del	Not Yet Reviewed	chr17:g.43045745:ACACTGTCCAACACC>A		-	LOVD	-
1171007	NC_000017.11:g.43071760T>A	Not Yet Reviewed	chr17:g.43071760:T>A		-	GnomADv3	-
1166475	NC_000017.11:g.43061962C>T	Not Yet Reviewed	chr17:g.43061962:C>T		-	GnomADv3	-
1161224	NC_000017.11:g.43047620A>C	Not Yet Reviewed	chr17:g.43047620:A>C		-	ClinVar,ENIGMA_BRCA12_Functional_Assays	http://www.ncbi.nlm.nih.gov/clinvar/?term=SCV001243963
1219440	NC_000017.11:g.43115790del	Benign / Little Clinical Significance	chr17:g.43115789:TA>T		?	ENIGMA,ClinVar,LOVD,exLOVD,ExAC,BIC,GnomAD,GnomADv3	http://www.ncbi.nlm.nih.gov/clinvar/?term=SCV004101440, http://www.ncbi.nlm.nih.gov/clinvar/?term=SCV004819703, http://www.ncbi.nlm.nih.gov/clinvar/?term=SCV002774146, http://www.ncbi.nlm.nih.gov/clinvar/?term=SCV000699305, http://www.ncbi.nlm.nih.gov/clinvar/?term=SCV002537908, http://www.ncbi.nlm.nih.gov/clinvar/?term=SCV001887701, http://www.ncbi.nlm.nih.gov/clinvar/?term=SCV001553844, http://www.ncbi.nlm.nih.gov/clinvar/?term=SCV000144216, http://www.ncbi.nlm.nih.gov/clinvar/?term=SCV001245503, http://www.ncbi.nlm.nih.gov/clinvar/?term=SCV000259218, http://www.ncbi.nlm.nih.gov/clinvar/?term=SCV002678243, http://www.ncbi.nlm.nih.gov/clinvar/?term=SCV000683361, http://www.ncbi.nlm.nih.gov/clinvar/?term=SCV002070092, http://www.ncbi.nlm.nih.gov/clinvar/?term=SCV001140649, http://www.ncbi.nlm.nih.gov/clinvar/?term=SCV000053885
1171121	NC_000017.11:g.43072052G>A	Not Yet Reviewed	chr17:g.43072052:G>A		-	GnomAD,GnomADv3	-
1209516	NC_000017.11:g.43058923dup	Not Yet Reviewed	chr17:g.43058922:C>CA		-	GnomADv3	-
1210922	NC_000017.11:g.43070951A>G	Not Yet Reviewed	chr17:g.43070951:A>G		-	ClinVar,LOVD,exLOVD,ENIGMA_BRCA12_Functional_Assays	http://www.ncbi.nlm.nih.gov/clinvar/?term=SCV000800819, http://www.ncbi.nlm.nih.gov/clinvar/?term=SCV001233342, http://www.ncbi.nlm.nih.gov/clinvar/?term=SCV002009431, http://www.ncbi.nlm.nih.gov/clinvar/?term=SCV001553567, http://www.ncbi.nlm.nih.gov/clinvar/?term=SCV001238724, http://www.ncbi.nlm.nih.gov/clinvar/?term=SCV001140498, http://www.ncbi.nlm.nih.gov/clinvar/?term=SCV000492478
1162928	NC_000017.11:g.43051044G>T	Not Yet Reviewed	chr17:g.43051044:G>T		-	ClinVar,ENIGMA_BRCA12_Functional_Assays	http://www.ncbi.nlm.nih.gov/clinvar/?term=SCV001519551, http://www.ncbi.nlm.nih.gov/clinvar/?term=SCV001238556
1188284	NC_000017.11:g.43104191G>C	Not Yet Reviewed	chr17:g.43104191:G>C		-	ClinVar	http://www.ncbi.nlm.nih.gov/clinvar/?term=SCV005802061, http://www.ncbi.nlm.nih.gov/clinvar/?term=SCV000839306
1161040	NC_000017.11:g.43046759A>C	Not Yet Reviewed	chr17:g.43046759:A>C		-	GnomAD	-
1216000	NC_000017.11:g.43099003del	Not Yet Reviewed	chr17:g.43099002:TA>T		-	GnomAD,GnomADv3	-
1218700	NC_000017.11:g.43109359_43109365dup	Not Yet Reviewed	chr17:g.43109358:G>GTTATATT		-	GnomAD,GnomADv3	-
1184779	NC_000017.11:g.43098101T>C	Not Yet Reviewed	chr17:g.43098101:T>C		-	GnomADv3	-
1172137	NC_000017.11:g.43074605T>C	Not Yet Reviewed	chr17:g.43074605:T>C		-	GnomADv3	-
1191768	NC_000017.11:g.43113146C>T	Not Yet Reviewed	chr17:g.43113146:C>T		-	GnomAD,GnomADv3	-
1208927	NC_000017.11:g.43053681A>T	Not Yet Reviewed	chr17:g.43053681:A>T		-	GnomADv3	-
1191467	NC_000017.11:g.43112557C>T	Not Yet Reviewed	chr17:g.43112557:C>T		-	GnomADv3	-
1211459	NC_000017.11:g.43074467_43074468insCT	Not Yet Reviewed	chr17:g.43074467:G>GCT		-	LOVD	-
1180231	NC_000017.11:g.43093139G>C	Not Yet Reviewed	chr17:g.43093139:G>C		-	ClinVar	http://www.ncbi.nlm.nih.gov/clinvar/?term=SCV003847706, http://www.ncbi.nlm.nih.gov/clinvar/?term=SCV000863642
1160426	NC_000017.11:g.43045764C>A	Pathogenic	chr17:g.43045764:C>A		E1836*	ENIGMA,ClinVar,LOVD,BIC,ENIGMA_BRCA12_Functional_Assays	http://www.ncbi.nlm.nih.gov/clinvar/?term=SCV000300271, http://www.ncbi.nlm.nih.gov/clinvar/?term=SCV000326347, http://www.ncbi.nlm.nih.gov/clinvar/?term=SCV001242062, http://www.ncbi.nlm.nih.gov/clinvar/?term=SCV000145555
1183854	NC_000017.11:g.43095883T>C	Not Yet Reviewed	chr17:g.43095883:T>C		-	ClinVar	http://www.ncbi.nlm.nih.gov/clinvar/?term=SCV002661137
1219736	NC_000017.11:g.43120870G>T	Not Yet Reviewed	chr17:g.43120870:G>T		-	GnomADv3	-
1194876	NC_000017.11:g.43122913C>T	Not Yet Reviewed	chr17:g.43122913:C>T		-	GnomAD,GnomADv3	-
1210306	NC_000017.11:g.43067255del	Not Yet Reviewed	chr17:g.43067254:CG>C		-	GnomAD,GnomADv3	-
1181722	NC_000017.11:g.43093893C>T	Not Yet Reviewed	chr17:g.43093893:C>T		-	ClinVar	http://www.ncbi.nlm.nih.gov/clinvar/?term=SCV003851156, http://www.ncbi.nlm.nih.gov/clinvar/?term=SCV000549333
1188544	NC_000017.11:g.43104765G>A	Not Yet Reviewed	chr17:g.43104765:G>A		-	GnomADv3	-
1210169	NC_000017.11:g.43066796T>C	Not Yet Reviewed	chr17:g.43066796:T>C		-	GnomADv3	-
1219503	NC_000017.11:g.43117444dup	Not Yet Reviewed	chr17:g.43117443:C>CA		-	GnomAD,GnomADv3	-
1173589	NC_000017.11:g.43079382G>A	Not Yet Reviewed	chr17:g.43079382:G>A		-	GnomADv3	-
1210390	NC_000017.11:g.43067594G>A	Not Yet Reviewed	chr17:g.43067594:G>A		-	ClinVar,LOVD,ExAC,ESP,GnomAD,GnomADv3	http://www.ncbi.nlm.nih.gov/clinvar/?term=SCV006058330, http://www.ncbi.nlm.nih.gov/clinvar/?term=SCV001961692, http://www.ncbi.nlm.nih.gov/clinvar/?term=SCV005903086, http://www.ncbi.nlm.nih.gov/clinvar/?term=SCV000166588, http://www.ncbi.nlm.nih.gov/clinvar/?term=SCV000489319, http://www.ncbi.nlm.nih.gov/clinvar/?term=SCV000903166, http://www.ncbi.nlm.nih.gov/clinvar/?term=SCV000516956
1214274	NC_000017.11:g.43093328del	Pathogenic	chr17:g.43093327:AG>A		L735*	ENIGMA,ClinVar,LOVD,BIC	http://www.ncbi.nlm.nih.gov/clinvar/?term=SCV000299718, http://www.ncbi.nlm.nih.gov/clinvar/?term=SCV000144335
1209416	NC_000017.11:g.43058015G>A	Not Yet Reviewed	chr17:g.43058015:G>A		-	GnomADv3	-
1162658	NC_000017.11:g.43050152G>T	Not Yet Reviewed	chr17:g.43050152:G>T		-	1000_Genomes,GnomADv3	-
1211995	NC_000017.11:g.43080891_43080895del	Not Yet Reviewed	chr17:g.43080890:TAAAAA>T		-	GnomAD,GnomADv3	-
1193419	NC_000017.11:g.43118536C>T	Not Yet Reviewed	chr17:g.43118536:C>T		-	GnomADv3	-
1195360	NC_000017.11:g.43124022G>C	Not Yet Reviewed	chr17:g.43124022:G>C		-	ClinVar	http://www.ncbi.nlm.nih.gov/clinvar/?term=SCV001660944
1213932	NC_000017.11:g.43092896dup	Not Yet Reviewed	chr17:g.43092895:T>TC		-	LOVD	-
1168298	NC_000017.11:g.43066785A>G	Not Yet Reviewed	chr17:g.43066785:A>G		-	GnomAD,GnomADv3	-
1169911	NC_000017.11:g.43070000C>A	Not Yet Reviewed	chr17:g.43070000:C>A		-	GnomADv3	-
1174400	NC_000017.11:g.43082467T>G	Not Yet Reviewed	chr17:g.43082467:T>G		-	ClinVar,BIC,ENIGMA_BRCA12_Functional_Assays	http://www.ncbi.nlm.nih.gov/clinvar/?term=SCV000145050, http://www.ncbi.nlm.nih.gov/clinvar/?term=SCV001183939
1173591	NC_000017.11:g.43079386A>G	Not Yet Reviewed	chr17:g.43079386:A>G		-	GnomAD	-
1193811	NC_000017.11:g.43119912T>G	Not Yet Reviewed	chr17:g.43119912:T>G		-	ClinVar,GnomADv3	http://www.ncbi.nlm.nih.gov/clinvar/?term=SCV000264981
1183250	NC_000017.11:g.43094711A>C	Not Yet Reviewed	chr17:g.43094711:A>C		-	ExAC,GnomAD	-
1213460	NC_000017.11:g.43092245del	Pathogenic	chr17:g.43092244:TG>T		Q1096Kfs*13	ENIGMA,ClinVar,LOVD,BIC,GnomADv3	http://www.ncbi.nlm.nih.gov/clinvar/?term=SCV000677648, http://www.ncbi.nlm.nih.gov/clinvar/?term=SCV002231953, http://www.ncbi.nlm.nih.gov/clinvar/?term=SCV000275826, http://www.ncbi.nlm.nih.gov/clinvar/?term=SCV004815578, http://www.ncbi.nlm.nih.gov/clinvar/?term=SCV004360238, http://www.ncbi.nlm.nih.gov/clinvar/?term=SCV004215084, http://www.ncbi.nlm.nih.gov/clinvar/?term=SCV000568414, http://www.ncbi.nlm.nih.gov/clinvar/?term=SCV001361732, http://www.ncbi.nlm.nih.gov/clinvar/?term=SCV000299909, http://www.ncbi.nlm.nih.gov/clinvar/?term=SCV000144699
1190603	NC_000017.11:g.43109546A>T	Benign / Little Clinical Significance	chr17:g.43109546:A>T		?	ENIGMA,1000_Genomes,ClinVar,LOVD,GnomAD,GnomADv3	http://www.ncbi.nlm.nih.gov/clinvar/?term=SCV000244813
1209078	NC_000017.11:g.43056174_43056175insTTTTTTTTTTTTTTTTT	Not Yet Reviewed	chr17:g.43056174:C>CTTTTTTTTTTTTTTTTT		-	GnomADv3	-
1170024	NC_000017.11:g.43070530G>A	Not Yet Reviewed	chr17:g.43070530:G>A		-	GnomADv3	-
1211237	NC_000017.11:g.43072585A>T	Not Yet Reviewed	chr17:g.43072585:A>T		-	GnomADv3	-
1163285	NC_000017.11:g.43051279G>C	Not Yet Reviewed	chr17:g.43051279:G>C		-	GnomADv3	-
1191898	NC_000017.11:g.43113758T>C	Not Yet Reviewed	chr17:g.43113758:T>C		-	GnomADv3	-
1194944	NC_000017.11:g.43123102A>C	Not Yet Reviewed	chr17:g.43123102:A>C		-	GnomADv3	-
1216554	NC_000017.11:g.43100596_43100599del	Not Yet Reviewed	chr17:g.43100595:TTATA>T		-	GnomADv3	-
1167360	NC_000017.11:g.43063901C>G	Not Yet Reviewed	chr17:g.43063901:C>G		-	ClinVar,ENIGMA_BRCA12_Functional_Assays	http://www.ncbi.nlm.nih.gov/clinvar/?term=SCV001242174
1217721	NC_000017.11:g.43102546C>G	Not Yet Reviewed	chr17:g.43102546:C>G		-	GnomADv3	-
1218328	NC_000017.11:g.43107096G>C	Not Yet Reviewed	chr17:g.43107096:G>C		-	GnomADv3	-
1209630	NC_000017.11:g.43060716A>G	Not Yet Reviewed	chr17:g.43060716:A>G		-	GnomADv3	-
1176753	NC_000017.11:g.43091039T>C	Not Yet Reviewed	chr17:g.43091039:T>C		-	ClinVar,BIC	http://www.ncbi.nlm.nih.gov/clinvar/?term=SCV001359351, http://www.ncbi.nlm.nih.gov/clinvar/?term=SCV000605863, http://www.ncbi.nlm.nih.gov/clinvar/?term=SCV000144980, http://www.ncbi.nlm.nih.gov/clinvar/?term=SCV001683454, http://www.ncbi.nlm.nih.gov/clinvar/?term=SCV000530151
1177976	NC_000017.11:g.43091983T>A	Not Yet Reviewed	chr17:g.43091983:T>A		-	ClinVar	http://www.ncbi.nlm.nih.gov/clinvar/?term=SCV005880510, http://www.ncbi.nlm.nih.gov/clinvar/?term=SCV000759057, http://www.ncbi.nlm.nih.gov/clinvar/?term=SCV001182069, http://www.ncbi.nlm.nih.gov/clinvar/?term=SCV003850260, http://www.ncbi.nlm.nih.gov/clinvar/?term=SCV000912478
1218539	NC_000017.11:g.43108352del	Not Yet Reviewed	chr17:g.43108351:GC>G		-	GnomAD,GnomADv3	-
1164706	NC_000017.11:g.43056866A>G	Benign / Little Clinical Significance	chr17:g.43056866:A>G		?	ENIGMA,1000_Genomes,ClinVar,LOVD,GnomAD,GnomADv3	http://www.ncbi.nlm.nih.gov/clinvar/?term=SCV000321136
1162306	NC_000017.11:g.43049190T>A	Not Yet Reviewed	chr17:g.43049190:T>A		-	ClinVar,ENIGMA_BRCA12_Functional_Assays	http://www.ncbi.nlm.nih.gov/clinvar/?term=SCV001242656
1165993	NC_000017.11:g.43059992G>A	Not Yet Reviewed	chr17:g.43059992:G>A		-	GnomADv3	-
1170060	NC_000017.11:g.43070781A>G	Not Yet Reviewed	chr17:g.43070781:A>G		-	GnomAD,GnomADv3	-
1163532	NC_000017.11:g.43052277A>T	Not Yet Reviewed	chr17:g.43052277:A>T		-	GnomADv3	-
1210947	NC_000017.11:g.43070981del	Not Yet Reviewed	chr17:g.43070980:CT>C		-	ClinVar	http://www.ncbi.nlm.nih.gov/clinvar/?term=SCV002158996, http://www.ncbi.nlm.nih.gov/clinvar/?term=SCV002046568
1162285	NC_000017.11:g.43049183A>G	Not Yet Reviewed	chr17:g.43049183:A>G		-	ClinVar,LOVD,ENIGMA_BRCA12_Functional_Assays	http://www.ncbi.nlm.nih.gov/clinvar/?term=SCV001243144
1171758	NC_000017.11:g.43074335A>C	Not Yet Reviewed	chr17:g.43074335:A>C		-	ClinVar	http://www.ncbi.nlm.nih.gov/clinvar/?term=SCV005647128, http://www.ncbi.nlm.nih.gov/clinvar/?term=SCV003879640, http://www.ncbi.nlm.nih.gov/clinvar/?term=SCV000955956
1165402	NC_000017.11:g.43057765G>A	Not Yet Reviewed	chr17:g.43057765:G>A		-	GnomADv3	-
1211163	NC_000017.11:g.43071845T>A	Not Yet Reviewed	chr17:g.43071845:T>A		-	GnomAD,GnomADv3	-
1176406	NC_000017.11:g.43090401T>C	Not Yet Reviewed	chr17:g.43090401:T>C		-	GnomAD,GnomADv3	-
1170116	NC_000017.11:g.43070924T>C	Not Yet Reviewed	chr17:g.43070924:T>C		-	ClinVar,LOVD,ENIGMA_BRCA12_Functional_Assays	http://www.ncbi.nlm.nih.gov/clinvar/?term=SCV001243315, http://www.ncbi.nlm.nih.gov/clinvar/?term=SCV000293462
1167918	NC_000017.11:g.43065095G>A	Not Yet Reviewed	chr17:g.43065095:G>A		-	GnomADv3	-
1161458	NC_000017.11:g.43047690A>G	Not Yet Reviewed	chr17:g.43047690:A>G		-	ClinVar,ENIGMA_BRCA12_Functional_Assays	http://www.ncbi.nlm.nih.gov/clinvar/?term=SCV004262196, http://www.ncbi.nlm.nih.gov/clinvar/?term=SCV003843642, http://www.ncbi.nlm.nih.gov/clinvar/?term=SCV001243307
1175577	NC_000017.11:g.43086931G>C	Not Yet Reviewed	chr17:g.43086931:G>C		-	GnomADv3	-
1167082	NC_000017.11:g.43063393G>T	Not Yet Reviewed	chr17:g.43063393:G>T		-	ClinVar,ENIGMA_BRCA12_Functional_Assays	http://www.ncbi.nlm.nih.gov/clinvar/?term=SCV001237753
1216620	NC_000017.11:g.43100610_43100635dup	Not Yet Reviewed	chr17:g.43100609:C>CATATATATAACATATATATATGTTAT		-	GnomAD,GnomADv3	-
1189572	NC_000017.11:g.43106528C>G	Not Yet Reviewed	chr17:g.43106528:C>G		-	ClinVar,ENIGMA_BRCA12_Functional_Assays	http://www.ncbi.nlm.nih.gov/clinvar/?term=SCV001242938
1190499	NC_000017.11:g.43109064A>G	Not Yet Reviewed	chr17:g.43109064:A>G		-	GnomADv3	-
1214545	NC_000017.11:g.43093650_43093651insAACT	Pathogenic	chr17:g.43093650:G>GAACT		S628Vfs*3	ENIGMA,ClinVar	http://www.ncbi.nlm.nih.gov/clinvar/?term=SCV000783277
1191268	NC_000017.11:g.43111772A>C	Not Yet Reviewed	chr17:g.43111772:A>C		-	GnomADv3	-
1189255	NC_000017.11:g.43106406T>A	Not Yet Reviewed	chr17:g.43106406:T>A		-	GnomAD	-
1207752	NC_000017.11:g.43044805_43044810del	Not Yet Reviewed	chr17:g.43044804:CTTTTTT>C		-	GnomADv3	-
1187381	NC_000017.11:g.43102236A>G	Not Yet Reviewed	chr17:g.43102236:A>G		-	GnomAD,GnomADv3	-
1217965	NC_000017.11:g.43104147dup	Pathogenic	chr17:g.43104146:C>CT		S140Efs*2	ENIGMA,ClinVar,LOVD	http://www.ncbi.nlm.nih.gov/clinvar/?term=SCV000217545, http://www.ncbi.nlm.nih.gov/clinvar/?term=SCV003210252, http://www.ncbi.nlm.nih.gov/clinvar/?term=SCV000325873, http://www.ncbi.nlm.nih.gov/clinvar/?term=SCV000299455
1214785	NC_000017.11:g.43094022_43094034del	Pathogenic	chr17:g.43094021:GCTTTAATTTATTT>G		N500Vfs*28	ENIGMA,ClinVar,LOVD	http://www.ncbi.nlm.nih.gov/clinvar/?term=SCV001235072, http://www.ncbi.nlm.nih.gov/clinvar/?term=SCV000323322, http://www.ncbi.nlm.nih.gov/clinvar/?term=SCV001950020
1193790	NC_000017.11:g.43119786T>C	Not Yet Reviewed	chr17:g.43119786:T>C		-	GnomADv3	-
1167373	NC_000017.11:g.43063905A>C	Not Yet Reviewed	chr17:g.43063905:A>C		-	ClinVar,ENIGMA_BRCA12_Functional_Assays	http://www.ncbi.nlm.nih.gov/clinvar/?term=SCV001237647
1170800	NC_000017.11:g.43071215C>A	Not Yet Reviewed	chr17:g.43071215:C>A		-	ClinVar,LOVD	http://www.ncbi.nlm.nih.gov/clinvar/?term=SCV001958416, http://www.ncbi.nlm.nih.gov/clinvar/?term=SCV001928805
1181473	NC_000017.11:g.43093765C>A	Not Yet Reviewed	chr17:g.43093765:C>A		-	ClinVar,exLOVD,GnomADv3	http://www.ncbi.nlm.nih.gov/clinvar/?term=SCV002277328, http://www.ncbi.nlm.nih.gov/clinvar/?term=SCV001173568, http://www.ncbi.nlm.nih.gov/clinvar/?term=SCV004818286, http://www.ncbi.nlm.nih.gov/clinvar/?term=SCV001353423, http://www.ncbi.nlm.nih.gov/clinvar/?term=SCV003851051, http://www.ncbi.nlm.nih.gov/clinvar/?term=SCV001133498, http://www.ncbi.nlm.nih.gov/clinvar/?term=SCV001339110
1167837	NC_000017.11:g.43064861T>G	Not Yet Reviewed	chr17:g.43064861:T>G		-	GnomADv3	-
1163342	NC_000017.11:g.43051602T>C	Not Yet Reviewed	chr17:g.43051602:T>C		-	GnomADv3	-
1175570	NC_000017.11:g.43086889G>A	Not Yet Reviewed	chr17:g.43086889:G>A		-	GnomADv3	-
1183437	NC_000017.11:g.43094813G>C	Not Yet Reviewed	chr17:g.43094813:G>C		-	ClinVar	http://www.ncbi.nlm.nih.gov/clinvar/?term=SCV004332281
1190668	NC_000017.11:g.43109898C>G	Not Yet Reviewed	chr17:g.43109898:C>G		-	1000_Genomes,GnomAD,GnomADv3	-
1217023	NC_000017.11:g.43100669T>C	Not Yet Reviewed	chr17:g.43100669:T>C		-	GnomAD,GnomADv3	-
1173155	NC_000017.11:g.43077740T>C	Not Yet Reviewed	chr17:g.43077740:T>C		-	GnomADv3	-
1177194	NC_000017.11:g.43091580C>G	Not Yet Reviewed	chr17:g.43091580:C>G		-	ENIGMA_BRCA12_Functional_Assays	-
1172642	NC_000017.11:g.43076514A>C	Not Yet Reviewed	chr17:g.43076514:A>C		-	ClinVar	http://www.ncbi.nlm.nih.gov/clinvar/?term=SCV000296437
1209111	NC_000017.11:g.43056199_43056200insTTTT	Not Yet Reviewed	chr17:g.43056199:A>ATTTT		-	GnomAD,GnomADv3	-
1220190	NC_000017.11:g.43123350_43123374dup	Not Yet Reviewed	chr17:g.43123349:G>GTTTTTTTTTTTTTTTTTTTTTTTTT		-	GnomADv3	-
1168495	NC_000017.11:g.43067172T>C	Not Yet Reviewed	chr17:g.43067172:T>C		-	1000_Genomes,GnomAD,GnomADv3	-
1172555	NC_000017.11:g.43076443T>A	Not Yet Reviewed	chr17:g.43076443:T>A		-	LOVD	-
1183310	NC_000017.11:g.43094744C>A	Not Yet Reviewed	chr17:g.43094744:C>A		-	ClinVar	http://www.ncbi.nlm.nih.gov/clinvar/?term=SCV003847942, http://www.ncbi.nlm.nih.gov/clinvar/?term=SCV000679320
1190106	NC_000017.11:g.43108018G>A	Not Yet Reviewed	chr17:g.43108018:G>A		-	GnomADv3	-
1189587	NC_000017.11:g.43106533T>A	Not Yet Reviewed	chr17:g.43106533:T>A		-	ClinVar,LOVD,BIC,ENIGMA_BRCA12_Functional_Assays	http://www.ncbi.nlm.nih.gov/clinvar/?term=SCV001242449, http://www.ncbi.nlm.nih.gov/clinvar/?term=SCV001542350, http://www.ncbi.nlm.nih.gov/clinvar/?term=SCV000698853, http://www.ncbi.nlm.nih.gov/clinvar/?term=SCV002698252, http://www.ncbi.nlm.nih.gov/clinvar/?term=SCV004212741, http://www.ncbi.nlm.nih.gov/clinvar/?term=SCV002046554, http://www.ncbi.nlm.nih.gov/clinvar/?term=SCV000144434
1216202	NC_000017.11:g.43099938del	Not Yet Reviewed	chr17:g.43099937:TC>T		-	LOVD	-
1162349	NC_000017.11:g.43049203G>T	Not Yet Reviewed	chr17:g.43049203:G>T		-	ClinVar,ENIGMA_BRCA12_Functional_Assays	http://www.ncbi.nlm.nih.gov/clinvar/?term=SCV001238181
1174029	NC_000017.11:g.43081111T>G	Not Yet Reviewed	chr17:g.43081111:T>G		-	GnomADv3	-
1177077	NC_000017.11:g.43091522C>A	Not Yet Reviewed	chr17:g.43091522:C>A		-	ClinVar,GnomAD	http://www.ncbi.nlm.nih.gov/clinvar/?term=SCV005824216, http://www.ncbi.nlm.nih.gov/clinvar/?term=SCV004036703
1208035	NC_000017.11:g.43046223_43046225del	Not Yet Reviewed	chr17:g.43046222:CTTT>C		-	GnomADv3	-
1217332	NC_000017.11:g.43100693A>G	Not Yet Reviewed	chr17:g.43100693:A>G		-	GnomADv3	-
1181871	NC_000017.11:g.43093982A>T	Not Yet Reviewed	chr17:g.43093982:A>T		-	ClinVar	http://www.ncbi.nlm.nih.gov/clinvar/?term=SCV004270806
1176389	NC_000017.11:g.43090322C>G	Not Yet Reviewed	chr17:g.43090322:C>G		-	GnomAD,GnomADv3	-
1181825	NC_000017.11:g.43093956A>G	Not Yet Reviewed	chr17:g.43093956:A>G		-	ClinVar	http://www.ncbi.nlm.nih.gov/clinvar/?term=SCV002710056
1177244	NC_000017.11:g.43091613C>A	Not Yet Reviewed	chr17:g.43091613:C>A		-	ClinVar,LOVD,GnomAD,ENIGMA_BRCA12_Functional_Assays	http://www.ncbi.nlm.nih.gov/clinvar/?term=SCV003847810, http://www.ncbi.nlm.nih.gov/clinvar/?term=SCV001952869, http://www.ncbi.nlm.nih.gov/clinvar/?term=SCV001931048
1173108	NC_000017.11:g.43077586G>A	Not Yet Reviewed	chr17:g.43077586:G>A		-	GnomADv3	-
1188176	NC_000017.11:g.43104138G>A	Not Yet Reviewed	chr17:g.43104138:G>A		-	ClinVar	http://www.ncbi.nlm.nih.gov/clinvar/?term=SCV002627720
1161495	NC_000017.11:g.43047701A>G	Not Yet Reviewed	chr17:g.43047701:A>G		-	ClinVar,ENIGMA_BRCA12_Functional_Assays	http://www.ncbi.nlm.nih.gov/clinvar/?term=SCV001630730, http://www.ncbi.nlm.nih.gov/clinvar/?term=SCV002651486, http://www.ncbi.nlm.nih.gov/clinvar/?term=SCV001243290
1209166	NC_000017.11:g.43057003_43057004del	Not Yet Reviewed	chr17:g.43057002:TAC>T		-	ExAC	-
1192652	NC_000017.11:g.43115766T>A	Not Yet Reviewed	chr17:g.43115766:T>A		-	ClinVar,ENIGMA_BRCA12_Functional_Assays	http://www.ncbi.nlm.nih.gov/clinvar/?term=SCV001410957, http://www.ncbi.nlm.nih.gov/clinvar/?term=SCV001242341
1216893	NC_000017.11:g.43100655_43100656insTATATG	Not Yet Reviewed	chr17:g.43100655:A>ATATATG		-	GnomADv3	-
1183762	NC_000017.11:g.43095805C>T	Not Yet Reviewed	chr17:g.43095805:C>T		-	GnomADv3	-
1167852	NC_000017.11:g.43064906C>T	Not Yet Reviewed	chr17:g.43064906:C>T		-	1000_Genomes,GnomAD,GnomADv3	-
1220281	NC_000017.11:g.43123422dup	Not Yet Reviewed	chr17:g.43123421:G>GC		-	GnomADv3	-
1218034	NC_000017.11:g.43104242del	Pathogenic	chr17:g.43104241:CA>C		F107Lfs*12	ENIGMA,ClinVar,LOVD,BIC	http://www.ncbi.nlm.nih.gov/clinvar/?term=SCV000325580, http://www.ncbi.nlm.nih.gov/clinvar/?term=SCV001588683, http://www.ncbi.nlm.nih.gov/clinvar/?term=SCV002612221, http://www.ncbi.nlm.nih.gov/clinvar/?term=SCV002758346, http://www.ncbi.nlm.nih.gov/clinvar/?term=SCV000688425, http://www.ncbi.nlm.nih.gov/clinvar/?term=SCV000299440, http://www.ncbi.nlm.nih.gov/clinvar/?term=SCV000145049
1180307	NC_000017.11:g.43093185A>T	Not Yet Reviewed	chr17:g.43093185:A>T		-	ClinVar,exLOVD	http://www.ncbi.nlm.nih.gov/clinvar/?term=SCV000821101, http://www.ncbi.nlm.nih.gov/clinvar/?term=SCV003847738, http://www.ncbi.nlm.nih.gov/clinvar/?term=SCV001351508, http://www.ncbi.nlm.nih.gov/clinvar/?term=SCV000806913, http://www.ncbi.nlm.nih.gov/clinvar/?term=SCV000698942
1172572	NC_000017.11:g.43076475T>C	Not Yet Reviewed	chr17:g.43076475:T>C		-	LOVD	-
1220337	NC_000017.11:g.43124032del	Pathogenic	chr17:g.43124031:TA>T		L22*	ENIGMA,ClinVar,LOVD,BIC	http://www.ncbi.nlm.nih.gov/clinvar/?term=SCV000299397, http://www.ncbi.nlm.nih.gov/clinvar/?term=SCV000144164
1177309	NC_000017.11:g.43091649G>A	Not Yet Reviewed	chr17:g.43091649:G>A		-	ClinVar	http://www.ncbi.nlm.nih.gov/clinvar/?term=SCV001676327
1209405	NC_000017.11:g.43058007G>A	Not Yet Reviewed	chr17:g.43058007:G>A		-	GnomADv3	-
1187351	NC_000017.11:g.43102163C>T	Not Yet Reviewed	chr17:g.43102163:C>T		-	GnomAD,GnomADv3	-
1164103	NC_000017.11:g.43054339C>T	Not Yet Reviewed	chr17:g.43054339:C>T		-	GnomADv3	-
1159885	NC_000017.11:g.43044866T>C	Not Yet Reviewed	chr17:g.43044866:T>C		-	GnomAD	-
1181087	NC_000017.11:g.43093562G>T	Not Yet Reviewed	chr17:g.43093562:G>T		-	ClinVar	http://www.ncbi.nlm.nih.gov/clinvar/?term=SCV000759158, http://www.ncbi.nlm.nih.gov/clinvar/?term=SCV003849596
1211988	NC_000017.11:g.43080775C>G	Not Yet Reviewed	chr17:g.43080775:C>G		-	GnomADv3	-
1167435	NC_000017.11:g.43063923C>T	Not Yet Reviewed	chr17:g.43063923:C>T		-	ClinVar,ENIGMA_BRCA12_Functional_Assays	http://www.ncbi.nlm.nih.gov/clinvar/?term=SCV000560318, http://www.ncbi.nlm.nih.gov/clinvar/?term=SCV002645819, http://www.ncbi.nlm.nih.gov/clinvar/?term=SCV001553050, http://www.ncbi.nlm.nih.gov/clinvar/?term=SCV001242123
1163431	NC_000017.11:g.43051793C>G	Not Yet Reviewed	chr17:g.43051793:C>G		-	GnomAD	-
1162758	NC_000017.11:g.43050538G>T	Not Yet Reviewed	chr17:g.43050538:G>T		-	1000_Genomes,GnomAD,GnomADv3	-
1161225	NC_000017.11:g.43047620A>G	Not Yet Reviewed	chr17:g.43047620:A>G		-	ClinVar,ENIGMA_BRCA12_Functional_Assays	http://www.ncbi.nlm.nih.gov/clinvar/?term=SCV001243962
1164100	NC_000017.11:g.43054307A>T	Not Yet Reviewed	chr17:g.43054307:A>T		-	GnomADv3	-
1188674	NC_000017.11:g.43104889G>A	Pathogenic	chr17:g.43104889:G>A		Q94*	ENIGMA,ClinVar,LOVD,ENIGMA_BRCA12_Functional_Assays	http://www.ncbi.nlm.nih.gov/clinvar/?term=SCV004361125, http://www.ncbi.nlm.nih.gov/clinvar/?term=SCV001591102, http://www.ncbi.nlm.nih.gov/clinvar/?term=SCV001177630, http://www.ncbi.nlm.nih.gov/clinvar/?term=SCV000325469, http://www.ncbi.nlm.nih.gov/clinvar/?term=SCV001238577, http://www.ncbi.nlm.nih.gov/clinvar/?term=SCV000916770, http://www.ncbi.nlm.nih.gov/clinvar/?term=SCV000299435
1195828	NC_000017.11:g.43124488A>G	Not Yet Reviewed	chr17:g.43124488:A>G		-	LOVD	-
1218144	NC_000017.11:g.43105983C>A	Not Yet Reviewed	chr17:g.43105983:C>A		-	GnomADv3	-
1179620	NC_000017.11:g.43092832G>A	Not Yet Reviewed	chr17:g.43092832:G>A		-	LOVD	-
1163918	NC_000017.11:g.43053636C>T	Not Yet Reviewed	chr17:g.43053636:C>T		-	GnomADv3	-
1189407	NC_000017.11:g.43106480A>Y	Not Yet Reviewed	chr17:g.43106480:A>Y		-	LOVD	-
1162910	NC_000017.11:g.43051032C>T	Not Yet Reviewed	chr17:g.43051032:C>T		-	ClinVar,BIC	http://www.ncbi.nlm.nih.gov/clinvar/?term=SCV000145459
1211812	NC_000017.11:g.43077861A>G	Not Yet Reviewed	chr17:g.43077861:A>G		-	GnomADv3	-
1183410	NC_000017.11:g.43094797T>A	Not Yet Reviewed	chr17:g.43094797:T>A		-	ClinVar,LOVD,exLOVD,ExAC,BIC,GnomAD,ENIGMA_BRCA12_Functional_Assays	http://www.ncbi.nlm.nih.gov/clinvar/?term=SCV004818416, http://www.ncbi.nlm.nih.gov/clinvar/?term=SCV001975134, http://www.ncbi.nlm.nih.gov/clinvar/?term=SCV005373752, http://www.ncbi.nlm.nih.gov/clinvar/?term=SCV001358887, http://www.ncbi.nlm.nih.gov/clinvar/?term=SCV000210086, http://www.ncbi.nlm.nih.gov/clinvar/?term=SCV000488015, http://www.ncbi.nlm.nih.gov/clinvar/?term=SCV001951938, http://www.ncbi.nlm.nih.gov/clinvar/?term=SCV000301429, http://www.ncbi.nlm.nih.gov/clinvar/?term=SCV000145672, http://www.ncbi.nlm.nih.gov/clinvar/?term=SCV000077125, http://www.ncbi.nlm.nih.gov/clinvar/?term=SCV003847981, http://www.ncbi.nlm.nih.gov/clinvar/?term=SCV000600436, http://www.ncbi.nlm.nih.gov/clinvar/?term=SCV001372291, http://www.ncbi.nlm.nih.gov/clinvar/?term=SCV000184158
1180729	NC_000017.11:g.43093383A>T	Not Yet Reviewed	chr17:g.43093383:A>T		-	ClinVar	http://www.ncbi.nlm.nih.gov/clinvar/?term=SCV003849462, http://www.ncbi.nlm.nih.gov/clinvar/?term=SCV000210122
1185606	NC_000017.11:g.43099898G>A	Not Yet Reviewed	chr17:g.43099898:G>A		-	LOVD	-
1169886	NC_000017.11:g.43069934T>C	Not Yet Reviewed	chr17:g.43069934:T>C		-	GnomADv3	-
1209190	NC_000017.11:g.43057061_43057062insG	Pathogenic	chr17:g.43057061:C>CG		Q1756Hfs*74	ENIGMA,ClinVar,LOVD	http://www.ncbi.nlm.nih.gov/clinvar/?term=SCV000323855, http://www.ncbi.nlm.nih.gov/clinvar/?term=SCV000326232
1217671	NC_000017.11:g.43102378G>T	Not Yet Reviewed	chr17:g.43102378:G>T		-	GnomADv3	-
1209487	NC_000017.11:g.43058129_43058134del	Not Yet Reviewed	chr17:g.43058128:GGAGGCT>G		-	GnomADv3	-
1213899	NC_000017.11:g.43092853dup	Pathogenic	chr17:g.43092852:C>CT		K894Efs*9	ENIGMA,ClinVar,LOVD	http://www.ncbi.nlm.nih.gov/clinvar/?term=SCV000323497, http://www.ncbi.nlm.nih.gov/clinvar/?term=SCV000325425
1176444	NC_000017.11:g.43090602T>C	Not Yet Reviewed	chr17:g.43090602:T>C		-	GnomAD,GnomADv3	-
1211146	NC_000017.11:g.43071742A>G	Not Yet Reviewed	chr17:g.43071742:A>G		-	GnomADv3	-
1177325	NC_000017.11:g.43091656G>T	Not Yet Reviewed	chr17:g.43091656:G>T		-	ClinVar	http://www.ncbi.nlm.nih.gov/clinvar/?term=SCV000273435, http://www.ncbi.nlm.nih.gov/clinvar/?term=SCV003849716
1210350	NC_000017.11:g.43067297_43067308del	Not Yet Reviewed	chr17:g.43067296:CCAGGCTGGAATG>C		-	GnomADv3	-
1190781	NC_000017.11:g.43110415G>A	Not Yet Reviewed	chr17:g.43110415:G>A		-	GnomADv3	-
1193713	NC_000017.11:g.43119420C>G	Not Yet Reviewed	chr17:g.43119420:C>G		-	GnomADv3	-
1210498	NC_000017.11:g.43067797_43067799del	Not Yet Reviewed	chr17:g.43067796:CCTG>C		-	GnomADv3	-
1172677	NC_000017.11:g.43076532A>T	Not Yet Reviewed	chr17:g.43076532:A>T		-	ClinVar	http://www.ncbi.nlm.nih.gov/clinvar/?term=SCV004004391
1174640	NC_000017.11:g.43082676A>C	Not Yet Reviewed	chr17:g.43082676:A>C		-	1000_Genomes,GnomAD,GnomADv3	-
1216748	NC_000017.11:g.43100632T>A	Not Yet Reviewed	chr17:g.43100632:T>A		-	GnomAD,GnomADv3	-
1193874	NC_000017.11:g.43120252A>G	Not Yet Reviewed	chr17:g.43120252:A>G		-	GnomAD,GnomADv3	-
1162919	NC_000017.11:g.43051041T>G	Not Yet Reviewed	chr17:g.43051041:T>G		-	ClinVar,ENIGMA_BRCA12_Functional_Assays	http://www.ncbi.nlm.nih.gov/clinvar/?term=SCV001242645
1183558	NC_000017.11:g.43094965A>G	Not Yet Reviewed	chr17:g.43094965:A>G		-	1000_Genomes,GnomADv3	-
1216804	NC_000017.11:g.43100640del	Not Yet Reviewed	chr17:g.43100639:TA>T		-	GnomADv3	-
1172490	NC_000017.11:g.43076210G>A	Not Yet Reviewed	chr17:g.43076210:G>A		-	GnomADv3	-
1176735	NC_000017.11:g.43091023G>T	Not Yet Reviewed	chr17:g.43091023:G>T		-	LOVD	-
1215181	NC_000017.11:g.43094576_43094577insAA	Not Yet Reviewed	chr17:g.43094576:T>TAA		-	ClinVar	http://www.ncbi.nlm.nih.gov/clinvar/?term=SCV001226014
1220081	NC_000017.11:g.43122857T>C	Not Yet Reviewed	chr17:g.43122857:T>C		-	GnomADv3	-
1209168	NC_000017.11:g.43057035_43057038del	Not Yet Reviewed	chr17:g.43057034:TGAGG>T		-	ClinVar	http://www.ncbi.nlm.nih.gov/clinvar/?term=SCV001686418
1209676	NC_000017.11:g.43061586_43061589del	Not Yet Reviewed	chr17:g.43061585:CTTTT>C		-	GnomADv3	-
1183124	NC_000017.11:g.43094645T>A	Pathogenic	chr17:g.43094645:T>A		R296*	ENIGMA,ClinVar	http://www.ncbi.nlm.nih.gov/clinvar/?term=SCV000783585, http://www.ncbi.nlm.nih.gov/clinvar/?term=SCV000587083
1162866	NC_000017.11:g.43050862G>A	Not Yet Reviewed	chr17:g.43050862:G>A		-	GnomADv3	-
1167107	NC_000017.11:g.43063402C>A	Not Yet Reviewed	chr17:g.43063402:C>A		-	ClinVar,ENIGMA_BRCA12_Functional_Assays	http://www.ncbi.nlm.nih.gov/clinvar/?term=SCV001241780
1220369	NC_000017.11:g.43124066_43124068del	Not Yet Reviewed	chr17:g.43124065:ACTT>A		-	ClinVar	http://www.ncbi.nlm.nih.gov/clinvar/?term=SCV001215599
1216411	NC_000017.11:g.43100561_43100595del	Not Yet Reviewed	chr17:g.43100560:ATATATATATATAACATATATATAACATATATATAT>A		-	GnomADv3	-
1214502	NC_000017.11:g.43093586_43093593del	Pathogenic	chr17:g.43093585:TCTTCACTG>T		S646Rfs*24	ENIGMA,ClinVar,LOVD	http://www.ncbi.nlm.nih.gov/clinvar/?term=SCV000323375, http://www.ncbi.nlm.nih.gov/clinvar/?term=SCV000325188
1171957	NC_000017.11:g.43074440G>T	Pathogenic	chr17:g.43074440:G>T		Y1522*	ENIGMA,ClinVar,LOVD	http://www.ncbi.nlm.nih.gov/clinvar/?term=SCV000952956, http://www.ncbi.nlm.nih.gov/clinvar/?term=SCV000325995, http://www.ncbi.nlm.nih.gov/clinvar/?term=SCV000323774
1180977	NC_000017.11:g.43093497G>C	Not Yet Reviewed	chr17:g.43093497:G>C		-	ClinVar	http://www.ncbi.nlm.nih.gov/clinvar/?term=SCV004283146
1190028	NC_000017.11:g.43107512C>G	Not Yet Reviewed	chr17:g.43107512:C>G		-	GnomADv3	-
1217984	NC_000017.11:g.43104167G>T	Benign / Little Clinical Significance	chr17:g.43104167:G>T		N132K	ENIGMA,ClinVar,LOVD,exLOVD,ExAC,BIC,GnomAD,GnomADv3,ENIGMA_BRCA12_Functional_Assays	http://www.ncbi.nlm.nih.gov/clinvar/?term=SCV001976201, http://www.ncbi.nlm.nih.gov/clinvar/?term=SCV001906047, http://www.ncbi.nlm.nih.gov/clinvar/?term=SCV000699090, http://www.ncbi.nlm.nih.gov/clinvar/?term=SCV000115277, http://www.ncbi.nlm.nih.gov/clinvar/?term=SCV000076408, http://www.ncbi.nlm.nih.gov/clinvar/?term=SCV000213454, http://www.ncbi.nlm.nih.gov/clinvar/?term=SCV004244172, http://www.ncbi.nlm.nih.gov/clinvar/?term=SCV003839266, http://www.ncbi.nlm.nih.gov/clinvar/?term=SCV000683141, http://www.ncbi.nlm.nih.gov/clinvar/?term=SCV000887680, http://www.ncbi.nlm.nih.gov/clinvar/?term=SCV001959589, http://www.ncbi.nlm.nih.gov/clinvar/?term=SCV000591262, http://www.ncbi.nlm.nih.gov/clinvar/?term=SCV001285179, http://www.ncbi.nlm.nih.gov/clinvar/?term=SCV000733674, http://www.ncbi.nlm.nih.gov/clinvar/?term=SCV000209906, http://www.ncbi.nlm.nih.gov/clinvar/?term=SCV000586867, http://www.ncbi.nlm.nih.gov/clinvar/?term=SCV000576447, http://www.ncbi.nlm.nih.gov/clinvar/?term=SCV000538447, http://www.ncbi.nlm.nih.gov/clinvar/?term=SCV000244350, http://www.ncbi.nlm.nih.gov/clinvar/?term=SCV000145271
1217909	NC_000017.11:g.43104079_43104086del	Not Yet Reviewed	chr17:g.43104078:AAAGAAAAG>A		-	LOVD	-
1184599	NC_000017.11:g.43097345T>C	Not Yet Reviewed	chr17:g.43097345:T>C		-	LOVD	-
1172778	NC_000017.11:g.43076582G>A	Not Yet Reviewed	chr17:g.43076582:G>A		-	ClinVar	http://www.ncbi.nlm.nih.gov/clinvar/?term=SCV002266317, http://www.ncbi.nlm.nih.gov/clinvar/?term=SCV000905442
1180562	NC_000017.11:g.43093313C>G	Not Yet Reviewed	chr17:g.43093313:C>G		-	ClinVar,LOVD,BIC,ENIGMA_BRCA12_Functional_Assays	http://www.ncbi.nlm.nih.gov/clinvar/?term=SCV004818215, http://www.ncbi.nlm.nih.gov/clinvar/?term=SCV001473446, http://www.ncbi.nlm.nih.gov/clinvar/?term=SCV000688374, http://www.ncbi.nlm.nih.gov/clinvar/?term=SCV003930941, http://www.ncbi.nlm.nih.gov/clinvar/?term=SCV000144343, http://www.ncbi.nlm.nih.gov/clinvar/?term=SCV000075778, http://www.ncbi.nlm.nih.gov/clinvar/?term=SCV004222591, http://www.ncbi.nlm.nih.gov/clinvar/?term=SCV003847846, http://www.ncbi.nlm.nih.gov/clinvar/?term=SCV000277172
1217249	NC_000017.11:g.43100685_43100686insTAACATATATATATATTATATATATATATAACATATATATAACATATATATATATATAT	Not Yet Reviewed	chr17:g.43100685:A>ATAACATATATATATATTATATATATATATAACATATATATAACATATATATATATATAT		-	GnomADv3	-
1216647	NC_000017.11:g.43100612_43100646del	Not Yet Reviewed	chr17:g.43100611:TATATATAACATATATATATGTTATATATATATAAC>T		-	GnomADv3	-
1170954	NC_000017.11:g.43071628T>C	Not Yet Reviewed	chr17:g.43071628:T>C		-	GnomADv3	-
1166579	NC_000017.11:g.43062459A>G	Not Yet Reviewed	chr17:g.43062459:A>G		-	GnomAD	-
1167864	NC_000017.11:g.43064938C>T	Not Yet Reviewed	chr17:g.43064938:C>T		-	GnomAD,GnomADv3	-
1167482	NC_000017.11:g.43063937A>C	Not Yet Reviewed	chr17:g.43063937:A>C		-	ClinVar,LOVD,ENIGMA_BRCA12_Functional_Assays	http://www.ncbi.nlm.nih.gov/clinvar/?term=SCV005732135, http://www.ncbi.nlm.nih.gov/clinvar/?term=SCV002642942, http://www.ncbi.nlm.nih.gov/clinvar/?term=SCV001242098
1175681	NC_000017.11:g.43087466C>A	Not Yet Reviewed	chr17:g.43087466:C>A		-	GnomADv3	-
1213811	NC_000017.11:g.43092736_43092743del	Not Yet Reviewed	chr17:g.43092735:AACCACAGG>A		-	LOVD	-
1174835	NC_000017.11:g.43083792T>A	Not Yet Reviewed	chr17:g.43083792:T>A		-	GnomADv3	-
1214626	NC_000017.11:g.43093769_43093772del	Pathogenic	chr17:g.43093768:CTTAT>C		I587Afs*4	ENIGMA,ClinVar	http://www.ncbi.nlm.nih.gov/clinvar/?term=SCV001579953, http://www.ncbi.nlm.nih.gov/clinvar/?term=SCV002714350, http://www.ncbi.nlm.nih.gov/clinvar/?term=SCV000783481, http://www.ncbi.nlm.nih.gov/clinvar/?term=SCV000297471
1167398	NC_000017.11:g.43063912A>T	Not Yet Reviewed	chr17:g.43063912:A>T		-	ClinVar,ENIGMA_BRCA12_Functional_Assays	http://www.ncbi.nlm.nih.gov/clinvar/?term=SCV001242148
1170500	NC_000017.11:g.43071043C>T	Not Yet Reviewed	chr17:g.43071043:C>T		-	ClinVar	http://www.ncbi.nlm.nih.gov/clinvar/?term=SCV000635999
1218980	NC_000017.11:g.43112695A>C	Not Yet Reviewed	chr17:g.43112695:A>C		-	GnomADv3	-
1160340	NC_000017.11:g.43045741T>A	Not Yet Reviewed	chr17:g.43045741:T>A		-	ClinVar,ENIGMA_BRCA12_Functional_Assays	http://www.ncbi.nlm.nih.gov/clinvar/?term=SCV001242095
1171816	NC_000017.11:g.43074366A>C	Not Yet Reviewed	chr17:g.43074366:A>C		-	ClinVar	http://www.ncbi.nlm.nih.gov/clinvar/?term=SCV005550089
1174749	NC_000017.11:g.43083301G>T	Not Yet Reviewed	chr17:g.43083301:G>T		-	GnomADv3	-
1190474	NC_000017.11:g.43109029T>C	Not Yet Reviewed	chr17:g.43109029:T>C		-	1000_Genomes,GnomAD,GnomADv3	-
1188991	NC_000017.11:g.43105308T>C	Not Yet Reviewed	chr17:g.43105308:T>C		-	GnomADv3	-
1160511	NC_000017.11:g.43045787C>T	Not Yet Reviewed	chr17:g.43045787:C>T		-	ClinVar,ENIGMA_BRCA12_Functional_Assays	http://www.ncbi.nlm.nih.gov/clinvar/?term=SCV001242031
1218834	NC_000017.11:g.43111101_43111109dup	Not Yet Reviewed	chr17:g.43111100:C>CAAAAAAAAA		-	GnomADv3	-
1189260	NC_000017.11:g.43106420T>A	Not Yet Reviewed	chr17:g.43106420:T>A		-	ESP,GnomAD	-
1219650	NC_000017.11:g.43119560_43119590del	Not Yet Reviewed	chr17:g.43119559:GAAAATGCTTCACAACCTGAGATGACTTGGGA>G		-	GnomAD,GnomADv3	-
1212933	NC_000017.11:g.43091597_43091600dup	Pathogenic	chr17:g.43091596:G>GTGTT		T1312Kfs*19	ENIGMA,ClinVar	http://www.ncbi.nlm.nih.gov/clinvar/?term=SCV000276774, http://www.ncbi.nlm.nih.gov/clinvar/?term=SCV000783250
1212270	NC_000017.11:g.43084978del	Not Yet Reviewed	chr17:g.43084977:TC>T		-	GnomAD,GnomADv3	-
1181679	NC_000017.11:g.43093868T>C	Not Yet Reviewed	chr17:g.43093868:T>C		-	ClinVar	http://www.ncbi.nlm.nih.gov/clinvar/?term=SCV003851134, http://www.ncbi.nlm.nih.gov/clinvar/?term=SCV001387353
1210240	NC_000017.11:g.43066844A>T	Not Yet Reviewed	chr17:g.43066844:A>T		-	GnomADv3	-
1164553	NC_000017.11:g.43056266T>C	Not Yet Reviewed	chr17:g.43056266:T>C		-	GnomADv3	-
1174222	NC_000017.11:g.43082263C>A	Not Yet Reviewed	chr17:g.43082263:C>A		-	GnomADv3	-
1189064	NC_000017.11:g.43105654T>C	Not Yet Reviewed	chr17:g.43105654:T>C		-	GnomADv3	-
1211876	NC_000017.11:g.43078946del	Not Yet Reviewed	chr17:g.43078945:AT>A		-	GnomADv3	-
1163727	NC_000017.11:g.43052883T>G	Benign / Little Clinical Significance	chr17:g.43052883:T>G		?	ENIGMA,1000_Genomes,ClinVar,LOVD,GnomAD,GnomADv3	http://www.ncbi.nlm.nih.gov/clinvar/?term=SCV000244559
1162943	NC_000017.11:g.43051049T>G	Not Yet Reviewed	chr17:g.43051049:T>G		-	ClinVar,ENIGMA_BRCA12_Functional_Assays	http://www.ncbi.nlm.nih.gov/clinvar/?term=SCV001243096
1217950	NC_000017.11:g.43104123del	Not Yet Reviewed	chr17:g.43104122:CA>C		-	ClinVar,LOVD	http://www.ncbi.nlm.nih.gov/clinvar/?term=SCV005980114
1181598	NC_000017.11:g.43093823G>C	Not Yet Reviewed	chr17:g.43093823:G>C		-	LOVD	-
1196116	NC_000017.11:g.43125281A>G	Not Yet Reviewed	chr17:g.43125281:A>G		-	GnomAD	-
1210191	NC_000017.11:g.43066813_43066826dup	Not Yet Reviewed	chr17:g.43066812:C>CTTTTTTTTTTTTTT		-	GnomADv3	-
1187272	NC_000017.11:g.43101946C>T	Not Yet Reviewed	chr17:g.43101946:C>T		-	GnomADv3	-
1172768	NC_000017.11:g.43076579T>G	Not Yet Reviewed	chr17:g.43076579:T>G		-	ClinVar,LOVD	http://www.ncbi.nlm.nih.gov/clinvar/?term=SCV001549055, http://www.ncbi.nlm.nih.gov/clinvar/?term=SCV005731833
1170923	NC_000017.11:g.43071502T>C	Not Yet Reviewed	chr17:g.43071502:T>C		-	GnomADv3	-
1215327	NC_000017.11:g.43094787del	Pathogenic	chr17:g.43094786:TG>T		T249Lfs*49	ENIGMA,ClinVar	http://www.ncbi.nlm.nih.gov/clinvar/?term=SCV000549403, http://www.ncbi.nlm.nih.gov/clinvar/?term=SCV005026111, http://www.ncbi.nlm.nih.gov/clinvar/?term=SCV004835408, http://www.ncbi.nlm.nih.gov/clinvar/?term=SCV002781997, http://www.ncbi.nlm.nih.gov/clinvar/?term=SCV000778943, http://www.ncbi.nlm.nih.gov/clinvar/?term=SCV000783522
1213909	NC_000017.11:g.43092870_43092871insT	Pathogenic	chr17:g.43092870:G>GT		H888Pfs*15	ENIGMA,ClinVar	http://www.ncbi.nlm.nih.gov/clinvar/?term=SCV000783331
1173075	NC_000017.11:g.43077477C>T	Not Yet Reviewed	chr17:g.43077477:C>T		-	GnomADv3	-
1162501	NC_000017.11:g.43049533C>G	Not Yet Reviewed	chr17:g.43049533:C>G		-	GnomADv3	-
1208648	NC_000017.11:g.43051062C>T	Pathogenic	chr17:g.43051062:C>T		?	ENIGMA,ClinVar,LOVD,ExAC,BIC,GnomAD,ENIGMA_BRCA12_Functional_Assays	http://www.ncbi.nlm.nih.gov/clinvar/?term=SCV001954966, http://www.ncbi.nlm.nih.gov/clinvar/?term=SCV001243075, http://www.ncbi.nlm.nih.gov/clinvar/?term=SCV002104296, http://www.ncbi.nlm.nih.gov/clinvar/?term=SCV000076946, http://www.ncbi.nlm.nih.gov/clinvar/?term=SCV000668384, http://www.ncbi.nlm.nih.gov/clinvar/?term=SCV000904691, http://www.ncbi.nlm.nih.gov/clinvar/?term=SCV004215078, http://www.ncbi.nlm.nih.gov/clinvar/?term=SCV000326268, http://www.ncbi.nlm.nih.gov/clinvar/?term=SCV002570847, http://www.ncbi.nlm.nih.gov/clinvar/?term=SCV000600415, http://www.ncbi.nlm.nih.gov/clinvar/?term=SCV002025902, http://www.ncbi.nlm.nih.gov/clinvar/?term=SCV001744053, http://www.ncbi.nlm.nih.gov/clinvar/?term=SCV000282245, http://www.ncbi.nlm.nih.gov/clinvar/?term=SCV000145457
1182857	NC_000017.11:g.43094510C>T	Not Yet Reviewed	chr17:g.43094510:C>T		-	ClinVar	http://www.ncbi.nlm.nih.gov/clinvar/?term=SCV001178053, http://www.ncbi.nlm.nih.gov/clinvar/?term=SCV000887618, http://www.ncbi.nlm.nih.gov/clinvar/?term=SCV003846225, http://www.ncbi.nlm.nih.gov/clinvar/?term=SCV002575799, http://www.ncbi.nlm.nih.gov/clinvar/?term=SCV000910149, http://www.ncbi.nlm.nih.gov/clinvar/?term=SCV001140613, http://www.ncbi.nlm.nih.gov/clinvar/?term=SCV000549409
1168750	NC_000017.11:g.43067607C>A	Pathogenic	chr17:g.43067607:C>A		?	ENIGMA,ClinVar,LOVD,exLOVD,BIC,ENIGMA_BRCA12_Functional_Assays	http://www.ncbi.nlm.nih.gov/clinvar/?term=SCV000905198, http://www.ncbi.nlm.nih.gov/clinvar/?term=SCV000326133, http://www.ncbi.nlm.nih.gov/clinvar/?term=SCV001237535, http://www.ncbi.nlm.nih.gov/clinvar/?term=SCV000568399, http://www.ncbi.nlm.nih.gov/clinvar/?term=SCV000587451, http://www.ncbi.nlm.nih.gov/clinvar/?term=SCV000145289, http://www.ncbi.nlm.nih.gov/clinvar/?term=SCV001161633, http://www.ncbi.nlm.nih.gov/clinvar/?term=SCV001983628, http://www.ncbi.nlm.nih.gov/clinvar/?term=SCV000053811, http://www.ncbi.nlm.nih.gov/clinvar/?term=SCV001585897, http://www.ncbi.nlm.nih.gov/clinvar/?term=SCV002644104
1218635	NC_000017.11:g.43108733_43108734del	Not Yet Reviewed	chr17:g.43108732:AGG>A		-	GnomADv3	-
1173183	NC_000017.11:g.43077820C>G	Not Yet Reviewed	chr17:g.43077820:C>G		-	1000_Genomes,GnomAD,GnomADv3	-
1193399	NC_000017.11:g.43118449T>A	Not Yet Reviewed	chr17:g.43118449:T>A		-	GnomADv3	-
1178096	NC_000017.11:g.43092046T>G	Not Yet Reviewed	chr17:g.43092046:T>G		-	ClinVar	http://www.ncbi.nlm.nih.gov/clinvar/?term=SCV005547513
1212460	NC_000017.11:g.43087664_43087665insAAAAAAAAAAAAAAAAAAAAAAAAAA	Not Yet Reviewed	chr17:g.43087664:G>GAAAAAAAAAAAAAAAAAAAAAAAAAA		-	GnomADv3	-
1162401	NC_000017.11:g.43049267C>G	Not Yet Reviewed	chr17:g.43049267:C>G		-	ClinVar	http://www.ncbi.nlm.nih.gov/clinvar/?term=SCV001356758
1188206	NC_000017.11:g.43104150A>G	Not Yet Reviewed	chr17:g.43104150:A>G		-	ClinVar,LOVD,ExAC,GnomAD	http://www.ncbi.nlm.nih.gov/clinvar/?term=SCV000635945, http://www.ncbi.nlm.nih.gov/clinvar/?term=SCV000665895, http://www.ncbi.nlm.nih.gov/clinvar/?term=SCV000909411, http://www.ncbi.nlm.nih.gov/clinvar/?term=SCV004020248, http://www.ncbi.nlm.nih.gov/clinvar/?term=SCV001553767
1174585	NC_000017.11:g.43082570C>A	Not Yet Reviewed	chr17:g.43082570:C>A		-	ClinVar	http://www.ncbi.nlm.nih.gov/clinvar/?term=SCV002626636
1192278	NC_000017.11:g.43115201T>C	Not Yet Reviewed	chr17:g.43115201:T>C		-	GnomADv3	-
1161075	NC_000017.11:g.43046897C>T	Not Yet Reviewed	chr17:g.43046897:C>T		-	GnomAD	-
1167724	NC_000017.11:g.43064693A>T	Not Yet Reviewed	chr17:g.43064693:A>T		-	1000_Genomes,ClinVar,GnomAD,GnomADv3	http://www.ncbi.nlm.nih.gov/clinvar/?term=SCV000264996
1169518	NC_000017.11:g.43068199C>T	Not Yet Reviewed	chr17:g.43068199:C>T		-	GnomAD,GnomADv3	-
1177282	NC_000017.11:g.43091634C>T	Not Yet Reviewed	chr17:g.43091634:C>T		-	ClinVar	http://www.ncbi.nlm.nih.gov/clinvar/?term=SCV004817729, http://www.ncbi.nlm.nih.gov/clinvar/?term=SCV000635927, http://www.ncbi.nlm.nih.gov/clinvar/?term=SCV000668507, http://www.ncbi.nlm.nih.gov/clinvar/?term=SCV001344845, http://www.ncbi.nlm.nih.gov/clinvar/?term=SCV000515801
1192184	NC_000017.11:g.43114728A>G	Not Yet Reviewed	chr17:g.43114728:A>G		-	GnomADv3	-
1214138	NC_000017.11:g.43093170del	Pathogenic	chr17:g.43093169:CT>C		V788Lfs*4	ENIGMA,ClinVar,LOVD	http://www.ncbi.nlm.nih.gov/clinvar/?term=SCV004465073, http://www.ncbi.nlm.nih.gov/clinvar/?term=SCV002734522, http://www.ncbi.nlm.nih.gov/clinvar/?term=SCV000323445, http://www.ncbi.nlm.nih.gov/clinvar/?term=SCV000325335
1216496	NC_000017.11:g.43100586_43100622del	Not Yet Reviewed	chr17:g.43100585:CATATATATATTATATATATATAACATATATATAACAT>C		-	GnomAD,GnomADv3	-
1212133	NC_000017.11:g.43082556del	Pathogenic	chr17:g.43082555:AT>A		H1402Lfs*3	ENIGMA,ClinVar,LOVD	http://www.ncbi.nlm.nih.gov/clinvar/?term=SCV001392708, http://www.ncbi.nlm.nih.gov/clinvar/?term=SCV000323740, http://www.ncbi.nlm.nih.gov/clinvar/?term=SCV000325895
1213100	NC_000017.11:g.43091788_43091800del	Pathogenic	chr17:g.43091787:AGCAACGGTGCTAT>A		H1244Lfs*16	ENIGMA,ClinVar,LOVD	http://www.ncbi.nlm.nih.gov/clinvar/?term=SCV000323656, http://www.ncbi.nlm.nih.gov/clinvar/?term=SCV000325735
1219519	NC_000017.11:g.43117966_43117967del	Not Yet Reviewed	chr17:g.43117965:AGT>A		-	GnomADv3	-
1165574	NC_000017.11:g.43058064G>T	Not Yet Reviewed	chr17:g.43058064:G>T		-	GnomAD,GnomADv3	-
1162528	NC_000017.11:g.43049620G>A	Not Yet Reviewed	chr17:g.43049620:G>A		-	1000_Genomes,ClinVar,GnomAD,GnomADv3	http://www.ncbi.nlm.nih.gov/clinvar/?term=SCV000688604
1192347	NC_000017.11:g.43115478G>A	Not Yet Reviewed	chr17:g.43115478:G>A		-	GnomAD,GnomADv3	-
1172620	NC_000017.11:g.43076500G>C	Not Yet Reviewed	chr17:g.43076500:G>C		-	ClinVar	http://www.ncbi.nlm.nih.gov/clinvar/?term=SCV001398460
1165800	NC_000017.11:g.43059212C>T	Not Yet Reviewed	chr17:g.43059212:C>T		-	GnomADv3	-
1191655	NC_000017.11:g.43112812T>G	Not Yet Reviewed	chr17:g.43112812:T>G		-	GnomAD,GnomADv3	-
1194814	NC_000017.11:g.43122764T>C	Not Yet Reviewed	chr17:g.43122764:T>C		-	GnomADv3	-
1174437	NC_000017.11:g.43082493C>A	Not Yet Reviewed	chr17:g.43082493:C>A		-	ClinVar,LOVD	http://www.ncbi.nlm.nih.gov/clinvar/?term=SCV001217992, http://www.ncbi.nlm.nih.gov/clinvar/?term=SCV000888916, http://www.ncbi.nlm.nih.gov/clinvar/?term=SCV001874855, http://www.ncbi.nlm.nih.gov/clinvar/?term=SCV001283849, http://www.ncbi.nlm.nih.gov/clinvar/?term=SCV000277299
1161387	NC_000017.11:g.43047669G>C	Not Yet Reviewed	chr17:g.43047669:G>C		-	ClinVar,ENIGMA_BRCA12_Functional_Assays	http://www.ncbi.nlm.nih.gov/clinvar/?term=SCV001238427
1164617	NC_000017.11:g.43056531G>A	Not Yet Reviewed	chr17:g.43056531:G>A		-	GnomAD,GnomADv3	-
1161158	NC_000017.11:g.43047324T>A	Not Yet Reviewed	chr17:g.43047324:T>A		-	GnomADv3	-
1176687	NC_000017.11:g.43091002G>C	Not Yet Reviewed	chr17:g.43091002:G>C		-	ClinVar,LOVD,exLOVD,ExAC,BIC,GnomAD,GnomADv3	http://www.ncbi.nlm.nih.gov/clinvar/?term=SCV004817707, http://www.ncbi.nlm.nih.gov/clinvar/?term=SCV000683152, http://www.ncbi.nlm.nih.gov/clinvar/?term=SCV000076466, http://www.ncbi.nlm.nih.gov/clinvar/?term=SCV000296484, http://www.ncbi.nlm.nih.gov/clinvar/?term=SCV000699110, http://www.ncbi.nlm.nih.gov/clinvar/?term=SCV000567750, http://www.ncbi.nlm.nih.gov/clinvar/?term=SCV000144991, http://www.ncbi.nlm.nih.gov/clinvar/?term=SCV000187512, http://www.ncbi.nlm.nih.gov/clinvar/?term=SCV000591494, http://www.ncbi.nlm.nih.gov/clinvar/?term=SCV000053752, http://www.ncbi.nlm.nih.gov/clinvar/?term=SCV000488586
1181555	NC_000017.11:g.43093802C>T	Not Yet Reviewed	chr17:g.43093802:C>T		-	LOVD	-
1168028	NC_000017.11:g.43065604C>T	Not Yet Reviewed	chr17:g.43065604:C>T		-	GnomADv3	-
1219150	NC_000017.11:g.43112834A>T	Not Yet Reviewed	chr17:g.43112834:A>T		-	GnomADv3	-
1193241	NC_000017.11:g.43117833A>G	Not Yet Reviewed	chr17:g.43117833:A>G		-	GnomADv3	-
1218338	NC_000017.11:g.43107111C>A	Not Yet Reviewed	chr17:g.43107111:C>A		-	GnomADv3	-
1182763	NC_000017.11:g.43094460T>C	Likely benign	chr17:g.43094460:T>C		K357=	ENIGMA,ClinVar,LOVD,GnomAD	http://www.ncbi.nlm.nih.gov/clinvar/?term=SCV000215518, http://www.ncbi.nlm.nih.gov/clinvar/?term=SCV002774114, http://www.ncbi.nlm.nih.gov/clinvar/?term=SCV000578095, http://www.ncbi.nlm.nih.gov/clinvar/?term=SCV001626048, http://www.ncbi.nlm.nih.gov/clinvar/?term=SCV004361082
1182777	NC_000017.11:g.43094468T>G	Not Yet Reviewed	chr17:g.43094468:T>G		-	LOVD,ExAC,GnomAD	-
1177254	NC_000017.11:g.43091618C>G	Not Yet Reviewed	chr17:g.43091618:C>G		-	ClinVar,LOVD	http://www.ncbi.nlm.nih.gov/clinvar/?term=SCV005731744, http://www.ncbi.nlm.nih.gov/clinvar/?term=SCV003847843, http://www.ncbi.nlm.nih.gov/clinvar/?term=SCV000683139
1179085	NC_000017.11:g.43092564A>G	Not Yet Reviewed	chr17:g.43092564:A>G		-	GnomAD	-
1180794	NC_000017.11:g.43093409A>G	Not Yet Reviewed	chr17:g.43093409:A>G		-	LOVD	-
1184775	NC_000017.11:g.43098093T>G	Not Yet Reviewed	chr17:g.43098093:T>G		-	GnomAD,GnomADv3	-
1212051	NC_000017.11:g.43082423_43082426dup	Pathogenic	chr17:g.43082422:G>GTTCT		Q1447Rfs*16	ENIGMA,ClinVar,LOVD	http://www.ncbi.nlm.nih.gov/clinvar/?term=SCV000218350, http://www.ncbi.nlm.nih.gov/clinvar/?term=SCV005915363, http://www.ncbi.nlm.nih.gov/clinvar/?term=SCV000325923, http://www.ncbi.nlm.nih.gov/clinvar/?term=SCV002758307, http://www.ncbi.nlm.nih.gov/clinvar/?term=SCV000916760, http://www.ncbi.nlm.nih.gov/clinvar/?term=SCV000566755, http://www.ncbi.nlm.nih.gov/clinvar/?term=SCV000591506, http://www.ncbi.nlm.nih.gov/clinvar/?term=SCV000076540, http://www.ncbi.nlm.nih.gov/clinvar/?term=SCV001736418, http://www.ncbi.nlm.nih.gov/clinvar/?term=SCV000300104
1211879	NC_000017.11:g.43079068C>T	Not Yet Reviewed	chr17:g.43079068:C>T		-	GnomADv3	-
1217960	NC_000017.11:g.43104137G>A	Likely benign	chr17:g.43104137:G>A		P142=	ENIGMA,1000_Genomes,ClinVar,LOVD,ExAC,GnomAD,GnomADv3	http://www.ncbi.nlm.nih.gov/clinvar/?term=SCV000605870, http://www.ncbi.nlm.nih.gov/clinvar/?term=SCV000699127, http://www.ncbi.nlm.nih.gov/clinvar/?term=SCV000488830, http://www.ncbi.nlm.nih.gov/clinvar/?term=SCV000578429, http://www.ncbi.nlm.nih.gov/clinvar/?term=SCV005915299, http://www.ncbi.nlm.nih.gov/clinvar/?term=SCV004026819, http://www.ncbi.nlm.nih.gov/clinvar/?term=SCV000289798, http://www.ncbi.nlm.nih.gov/clinvar/?term=SCV004745321, http://www.ncbi.nlm.nih.gov/clinvar/?term=SCV000213267, http://www.ncbi.nlm.nih.gov/clinvar/?term=SCV004823663, http://www.ncbi.nlm.nih.gov/clinvar/?term=SCV004240265, http://www.ncbi.nlm.nih.gov/clinvar/?term=SCV000683170, http://www.ncbi.nlm.nih.gov/clinvar/?term=SCV002538284, http://www.ncbi.nlm.nih.gov/clinvar/?term=SCV001832825, http://www.ncbi.nlm.nih.gov/clinvar/?term=SCV001156833, http://www.ncbi.nlm.nih.gov/clinvar/?term=SCV000586868
1166169	NC_000017.11:g.43060673T>C	Not Yet Reviewed	chr17:g.43060673:T>C		-	GnomADv3	-
1218348	NC_000017.11:g.43107165C>A	Not Yet Reviewed	chr17:g.43107165:C>A		-	GnomADv3	-
1165733	NC_000017.11:g.43058848A>G	Not Yet Reviewed	chr17:g.43058848:A>G		-	GnomAD,GnomADv3	-
1192188	NC_000017.11:g.43114755T>G	Not Yet Reviewed	chr17:g.43114755:T>G		-	GnomAD,GnomADv3	-
1210033	NC_000017.11:g.43064827_43064828insTTTTTTTTTTTTTTTTTTTTTTTTTTTTTTTTTTTTTTTTT	Not Yet Reviewed	chr17:g.43064827:A>ATTTTTTTTTTTTTTTTTTTTTTTTTTTTTTTTTTTTTTTTT		-	GnomADv3	-
1207810	NC_000017.11:g.43045689_43045690insGGGGGGGGG	Not Yet Reviewed	chr17:g.43045689:T>TGGGGGGGGG		-	ESP	-
1196076	NC_000017.11:g.43125224C>T	Not Yet Reviewed	chr17:g.43125224:C>T		-	GnomADv3	-
1177344	NC_000017.11:g.43091664T>C	Not Yet Reviewed	chr17:g.43091664:T>C		-	ClinVar	http://www.ncbi.nlm.nih.gov/clinvar/?term=SCV001081089
1172013	NC_000017.11:g.43074477A>T	Not Yet Reviewed	chr17:g.43074477:A>T		-	ClinVar	http://www.ncbi.nlm.nih.gov/clinvar/?term=SCV005885318
1162977	NC_000017.11:g.43051059T>C	Not Yet Reviewed	chr17:g.43051059:T>C		-	ClinVar,LOVD,ExAC,BIC,GnomAD,ENIGMA_BRCA12_Functional_Assays	http://www.ncbi.nlm.nih.gov/clinvar/?term=SCV000947437, http://www.ncbi.nlm.nih.gov/clinvar/?term=SCV000186992, http://www.ncbi.nlm.nih.gov/clinvar/?term=SCV000908982, http://www.ncbi.nlm.nih.gov/clinvar/?term=SCV001238144, http://www.ncbi.nlm.nih.gov/clinvar/?term=SCV000145460, http://www.ncbi.nlm.nih.gov/clinvar/?term=SCV004832259, http://www.ncbi.nlm.nih.gov/clinvar/?term=SCV004243921, http://www.ncbi.nlm.nih.gov/clinvar/?term=SCV004216831, http://www.ncbi.nlm.nih.gov/clinvar/?term=SCV005402639, http://www.ncbi.nlm.nih.gov/clinvar/?term=SCV000210216
1162474	NC_000017.11:g.43049465A>G	Not Yet Reviewed	chr17:g.43049465:A>G		-	ClinVar,GnomAD,GnomADv3	http://www.ncbi.nlm.nih.gov/clinvar/?term=SCV000688585
1192768	NC_000017.11:g.43115800A>C	Not Yet Reviewed	chr17:g.43115800:A>C		-	ClinVar,ENIGMA_BRCA12_Functional_Assays	http://www.ncbi.nlm.nih.gov/clinvar/?term=SCV001241823
1176364	NC_000017.11:g.43090189G>C	Not Yet Reviewed	chr17:g.43090189:G>C		-	GnomADv3	-
1172235	NC_000017.11:g.43074990G>C	Not Yet Reviewed	chr17:g.43074990:G>C		-	GnomADv3	-
1166707	NC_000017.11:g.43063016G>A	Not Yet Reviewed	chr17:g.43063016:G>A		-	GnomAD,GnomADv3	-
1208420	NC_000017.11:g.43048701A>T	Not Yet Reviewed	chr17:g.43048701:A>T		-	GnomAD,GnomADv3	-
1171879	NC_000017.11:g.43074401C>T	Not Yet Reviewed	chr17:g.43074401:C>T		-	ClinVar	http://www.ncbi.nlm.nih.gov/clinvar/?term=SCV003313065
1191412	NC_000017.11:g.43112322G>A	Benign / Little Clinical Significance	chr17:g.43112322:G>A		?	ENIGMA,1000_Genomes,ClinVar,LOVD,GnomAD,GnomADv3	http://www.ncbi.nlm.nih.gov/clinvar/?term=SCV000244829
1216081	NC_000017.11:g.43099479T>C	Not Yet Reviewed	chr17:g.43099479:T>C		-	GnomADv3	-
1195168	NC_000017.11:g.43123396G>A	Not Yet Reviewed	chr17:g.43123396:G>A		-	GnomAD,GnomADv3	-
1171197	NC_000017.11:g.43072350T>G	Not Yet Reviewed	chr17:g.43072350:T>G		-	GnomAD,GnomADv3	-
1174885	NC_000017.11:g.43083985C>T	Not Yet Reviewed	chr17:g.43083985:C>T		-	GnomAD,GnomADv3	-
1181701	NC_000017.11:g.43093880T>G	Not Yet Reviewed	chr17:g.43093880:T>G		-	ClinVar	http://www.ncbi.nlm.nih.gov/clinvar/?term=SCV003851149, http://www.ncbi.nlm.nih.gov/clinvar/?term=SCV001394787
1188709	NC_000017.11:g.43104899A>C	Not Yet Reviewed	chr17:g.43104899:A>C		-	ClinVar,ENIGMA_BRCA12_Functional_Assays	http://www.ncbi.nlm.nih.gov/clinvar/?term=SCV001238563
1167204	NC_000017.11:g.43063829T>G	Not Yet Reviewed	chr17:g.43063829:T>G		-	ExAC	-
1219466	NC_000017.11:g.43116209A>T	Not Yet Reviewed	chr17:g.43116209:A>T		-	GnomADv3	-
1163274	NC_000017.11:g.43051220G>A	Not Yet Reviewed	chr17:g.43051220:G>A		-	GnomADv3	-
1190615	NC_000017.11:g.43109605C>T	Not Yet Reviewed	chr17:g.43109605:C>T		-	GnomADv3	-
1164699	NC_000017.11:g.43056821C>G	Not Yet Reviewed	chr17:g.43056821:C>G		-	GnomADv3	-
1171097	NC_000017.11:g.43072001C>T	Not Yet Reviewed	chr17:g.43072001:C>T		-	GnomAD,GnomADv3	-
1210098	NC_000017.11:g.43065595G>C	Not Yet Reviewed	chr17:g.43065595:G>C		-	GnomADv3	-
1194567	NC_000017.11:g.43121704A>G	Not Yet Reviewed	chr17:g.43121704:A>G		-	GnomAD,GnomADv3	-
1165831	NC_000017.11:g.43059367G>A	Not Yet Reviewed	chr17:g.43059367:G>A		-	GnomADv3	-
1209156	NC_000017.11:g.43056908dup	Not Yet Reviewed	chr17:g.43056907:T>TG		-	GnomADv3	-
1169090	NC_000017.11:g.43067702T>A	Not Yet Reviewed	chr17:g.43067702:T>A		-	ClinVar,ENIGMA_BRCA12_Functional_Assays	http://www.ncbi.nlm.nih.gov/clinvar/?term=SCV001243329
1213722	NC_000017.11:g.43092632del	Not Yet Reviewed	chr17:g.43092631:GT>G		-	LOVD	-
1216430	NC_000017.11:g.43100564_43100572del	Not Yet Reviewed	chr17:g.43100563:TATATATATA>T		-	GnomADv3	-
1164001	NC_000017.11:g.43053905A>G	Not Yet Reviewed	chr17:g.43053905:A>G		-	GnomADv3	-
1191162	NC_000017.11:g.43111506T>C	Not Yet Reviewed	chr17:g.43111506:T>C		-	GnomADv3	-
1160172	NC_000017.11:g.43045694G>C	Benign / Little Clinical Significance	chr17:g.43045694:G>C		P1859R	ENIGMA,ClinVar,LOVD,exLOVD,BIC,GnomAD,GnomADv3,ENIGMA_BRCA12_Functional_Assays	http://www.ncbi.nlm.nih.gov/clinvar/?term=SCV000209995, http://www.ncbi.nlm.nih.gov/clinvar/?term=SCV000683336, http://www.ncbi.nlm.nih.gov/clinvar/?term=SCV000591641, http://www.ncbi.nlm.nih.gov/clinvar/?term=SCV000778730, http://www.ncbi.nlm.nih.gov/clinvar/?term=SCV000244406, http://www.ncbi.nlm.nih.gov/clinvar/?term=SCV001156922, http://www.ncbi.nlm.nih.gov/clinvar/?term=SCV000077069, http://www.ncbi.nlm.nih.gov/clinvar/?term=SCV004778454, http://www.ncbi.nlm.nih.gov/clinvar/?term=SCV000213483, http://www.ncbi.nlm.nih.gov/clinvar/?term=SCV001133642, http://www.ncbi.nlm.nih.gov/clinvar/?term=SCV000489179, http://www.ncbi.nlm.nih.gov/clinvar/?term=SCV000699275, http://www.ncbi.nlm.nih.gov/clinvar/?term=SCV000219270, http://www.ncbi.nlm.nih.gov/clinvar/?term=SCV000587523, http://www.ncbi.nlm.nih.gov/clinvar/?term=SCV000145582
1169456	NC_000017.11:g.43067995C>T	Not Yet Reviewed	chr17:g.43067995:C>T		-	GnomAD,GnomADv3	-
1208359	NC_000017.11:g.43048534dup	Not Yet Reviewed	chr17:g.43048533:T>TA		-	GnomAD,GnomADv3	-
1212769	NC_000017.11:g.43091000_43091003del	Pathogenic	chr17:g.43090999:CTTGT>C		T1376Afs*16	ENIGMA,ClinVar,LOVD	http://www.ncbi.nlm.nih.gov/clinvar/?term=SCV000323727, http://www.ncbi.nlm.nih.gov/clinvar/?term=SCV000325859
1179174	NC_000017.11:g.43092609T>G	Not Yet Reviewed	chr17:g.43092609:T>G		-	ClinVar,LOVD	http://www.ncbi.nlm.nih.gov/clinvar/?term=SCV000260758, http://www.ncbi.nlm.nih.gov/clinvar/?term=SCV002751040, http://www.ncbi.nlm.nih.gov/clinvar/?term=SCV003849248, http://www.ncbi.nlm.nih.gov/clinvar/?term=SCV000489572
1172145	NC_000017.11:g.43074626G>A	Not Yet Reviewed	chr17:g.43074626:G>A		-	LOVD,GnomADv3	-
1193089	NC_000017.11:g.43117259T>C	Not Yet Reviewed	chr17:g.43117259:T>C		-	GnomADv3	-
1214127	NC_000017.11:g.43093144dup	Pathogenic	chr17:g.43093143:T>TG		E797Rfs*4	ENIGMA,ClinVar,LOVD	http://www.ncbi.nlm.nih.gov/clinvar/?term=SCV000323449
1194046	NC_000017.11:g.43120761T>G	Not Yet Reviewed	chr17:g.43120761:T>G		-	GnomADv3	-
1166806	NC_000017.11:g.43063316T>A	Not Yet Reviewed	chr17:g.43063316:T>A		-	ClinVar,ENIGMA_BRCA12_Functional_Assays	http://www.ncbi.nlm.nih.gov/clinvar/?term=SCV001237868
1210496	NC_000017.11:g.43067793A>G	Not Yet Reviewed	chr17:g.43067793:A>G		-	GnomADv3	-
1196137	NC_000017.11:g.43125312G>A	Not Yet Reviewed	chr17:g.43125312:G>A		-	1000_Genomes,ClinVar,LOVD,ExAC,GnomAD,GnomADv3	http://www.ncbi.nlm.nih.gov/clinvar/?term=SCV001956124, http://www.ncbi.nlm.nih.gov/clinvar/?term=SCV001905765, http://www.ncbi.nlm.nih.gov/clinvar/?term=SCV000593666
1194795	NC_000017.11:g.43122662C>T	Not Yet Reviewed	chr17:g.43122662:C>T		-	GnomAD,GnomADv3	-
1210456	NC_000017.11:g.43067657_43067659del	Not Yet Reviewed	chr17:g.43067656:AAGT>A		-	ClinVar	http://www.ncbi.nlm.nih.gov/clinvar/?term=SCV004058414
1216511	NC_000017.11:g.43100589_43100596del	Not Yet Reviewed	chr17:g.43100588:ATATATATT>A		-	GnomAD,GnomADv3	-
1175853	NC_000017.11:g.43088062A>G	Not Yet Reviewed	chr17:g.43088062:A>G		-	GnomADv3	-
1212335	NC_000017.11:g.43086110_43086115dup	Benign / Little Clinical Significance	chr17:g.43086109:T>TACACAC		-	ENIGMA,1000_Genomes,ClinVar,LOVD,GnomAD,GnomADv3	http://www.ncbi.nlm.nih.gov/clinvar/?term=SCV000321080
1162407	NC_000017.11:g.43049284T>C	Not Yet Reviewed	chr17:g.43049284:T>C		-	ClinVar,LOVD	http://www.ncbi.nlm.nih.gov/clinvar/?term=SCV001357542
1191434	NC_000017.11:g.43112380C>G	Not Yet Reviewed	chr17:g.43112380:C>G		-	GnomAD,GnomADv3	-
1211409	NC_000017.11:g.43074385del	Not Yet Reviewed	chr17:g.43074384:TC>T		-	ClinVar	http://www.ncbi.nlm.nih.gov/clinvar/?term=SCV004334542
1192392	NC_000017.11:g.43115538A>C	Not Yet Reviewed	chr17:g.43115538:A>C		-	GnomADv3	-
1163548	NC_000017.11:g.43052315C>T	Not Yet Reviewed	chr17:g.43052315:C>T		-	GnomADv3	-
1166055	NC_000017.11:g.43060218C>T	Not Yet Reviewed	chr17:g.43060218:C>T		-	1000_Genomes,GnomADv3	-
1218994	NC_000017.11:g.43112722_43112723insA	Not Yet Reviewed	chr17:g.43112722:C>CA		-	GnomAD,GnomADv3	-
1191075	NC_000017.11:g.43111145A>G	Not Yet Reviewed	chr17:g.43111145:A>G		-	GnomADv3	-
1176812	NC_000017.11:g.43091240A>G	Not Yet Reviewed	chr17:g.43091240:A>G		-	GnomADv3	-
1183354	NC_000017.11:g.43094772T>A	Likely benign	chr17:g.43094772:T>A		A253=	ENIGMA,ClinVar,LOVD	http://www.ncbi.nlm.nih.gov/clinvar/?term=SCV000578042
1168573	NC_000017.11:g.43067294C>T	Not Yet Reviewed	chr17:g.43067294:C>T		-	1000_Genomes,GnomAD,GnomADv3	-
1219803	NC_000017.11:g.43121236A>G	Not Yet Reviewed	chr17:g.43121236:A>G		-	GnomADv3	-
1184551	NC_000017.11:g.43097295A>G	Not Yet Reviewed	chr17:g.43097295:A>G		-	ClinVar	http://www.ncbi.nlm.nih.gov/clinvar/?term=SCV001205825
1172529	NC_000017.11:g.43076362A>C	Not Yet Reviewed	chr17:g.43076362:A>C		-	GnomADv3	-
1165341	NC_000017.11:g.43057599G>A	Not Yet Reviewed	chr17:g.43057599:G>A		-	GnomADv3	-
1178301	NC_000017.11:g.43092150A>G	Likely benign	chr17:g.43092150:A>G		Y1127=	ENIGMA,ClinVar,ExAC,GnomAD	http://www.ncbi.nlm.nih.gov/clinvar/?term=SCV000578234
1208279	NC_000017.11:g.43047772del	Not Yet Reviewed	chr17:g.43047771:AT>A		-	GnomAD,GnomADv3	-
1216351	NC_000017.11:g.43100558_43100559insTATATATATATAACATATATATAACATATATATGTTA	Not Yet Reviewed	chr17:g.43100558:G>GTATATATATATAACATATATATAACATATATATGTTA		-	GnomADv3	-
1188847	NC_000017.11:g.43104941A>G	Not Yet Reviewed	chr17:g.43104941:A>G		-	ClinVar,ENIGMA_BRCA12_Functional_Assays	http://www.ncbi.nlm.nih.gov/clinvar/?term=SCV002734770, http://www.ncbi.nlm.nih.gov/clinvar/?term=SCV001238119
1162158	NC_000017.11:g.43049146T>A	Not Yet Reviewed	chr17:g.43049146:T>A		-	ClinVar,ENIGMA_BRCA12_Functional_Assays	http://www.ncbi.nlm.nih.gov/clinvar/?term=SCV001238653
1163550	NC_000017.11:g.43052331A>G	Not Yet Reviewed	chr17:g.43052331:A>G		-	GnomADv3	-
1211396	NC_000017.11:g.43074363del	Not Yet Reviewed	chr17:g.43074362:CG>C		-	ClinVar	http://www.ncbi.nlm.nih.gov/clinvar/?term=SCV001554586
1181610	NC_000017.11:g.43093829G>A	Not Yet Reviewed	chr17:g.43093829:G>A		-	ClinVar,LOVD,ExAC,GnomAD,GnomADv3	http://www.ncbi.nlm.nih.gov/clinvar/?term=SCV000635808, http://www.ncbi.nlm.nih.gov/clinvar/?term=SCV005626011, http://www.ncbi.nlm.nih.gov/clinvar/?term=SCV000215056, http://www.ncbi.nlm.nih.gov/clinvar/?term=SCV002041731, http://www.ncbi.nlm.nih.gov/clinvar/?term=SCV003851104
1208098	NC_000017.11:g.43046297C>G	Not Yet Reviewed	chr17:g.43046297:C>G		-	GnomAD,GnomADv3	-
1194706	NC_000017.11:g.43122206G>A	Not Yet Reviewed	chr17:g.43122206:G>A		-	GnomADv3	-
1215005	NC_000017.11:g.43094325_43094331delinsACCTAACAGTTCATGTGAG	Not Yet Reviewed	chr17:g.43094325:CTCCCCA>ACCTAACAGTTCATGTGAG		-	ClinVar	http://www.ncbi.nlm.nih.gov/clinvar/?term=SCV000607910
1195570	NC_000017.11:g.43124074A>G	Not Yet Reviewed	chr17:g.43124074:A>G		-	ClinVar,ENIGMA_BRCA12_Functional_Assays	http://www.ncbi.nlm.nih.gov/clinvar/?term=SCV002538117, http://www.ncbi.nlm.nih.gov/clinvar/?term=SCV001242195
1172419	NC_000017.11:g.43075821G>C	Not Yet Reviewed	chr17:g.43075821:G>C		-	1000_Genomes,GnomADv3	-
1207986	NC_000017.11:g.43046174T>C	Not Yet Reviewed	chr17:g.43046174:T>C		-	GnomADv3	-
1187406	NC_000017.11:g.43102346C>T	Not Yet Reviewed	chr17:g.43102346:C>T		-	GnomAD,GnomADv3	-
1175864	NC_000017.11:g.43088117G>T	Not Yet Reviewed	chr17:g.43088117:G>T		-	1000_Genomes,GnomADv3	-
1179636	NC_000017.11:g.43092838T>G	Not Yet Reviewed	chr17:g.43092838:T>G		-	ClinVar	http://www.ncbi.nlm.nih.gov/clinvar/?term=SCV005731685
1189326	NC_000017.11:g.43106459T>A	Not Yet Reviewed	chr17:g.43106459:T>A		-	ClinVar,ENIGMA_BRCA12_Functional_Assays	http://www.ncbi.nlm.nih.gov/clinvar/?term=SCV001241672
1215643	NC_000017.11:g.43096419T>G	Not Yet Reviewed	chr17:g.43096419:T>G		-	GnomADv3	-
1173535	NC_000017.11:g.43079221G>C	Not Yet Reviewed	chr17:g.43079221:G>C		-	GnomADv3	-
1172403	NC_000017.11:g.43075723T>C	Not Yet Reviewed	chr17:g.43075723:T>C		-	GnomAD,GnomADv3	-
1219817	NC_000017.11:g.43121324A>G	Not Yet Reviewed	chr17:g.43121324:A>G		-	GnomADv3	-
1184670	NC_000017.11:g.43097644T>G	Not Yet Reviewed	chr17:g.43097644:T>G		-	GnomADv3	-
1214643	NC_000017.11:g.43093796_43093966del	Not Yet Reviewed	chr17:g.43093795:GCAGATTCTTTTTCGAGTGATTCTATTGGGTTAGGATTTTTCTCATTCTGAATAGAATCACCTTTTGTTTTATTCTCATGACCACTATTAGTAATATTCATCACTTGACCATTCTGCTCCGTTTGGTTAGTTCCCTGATTTATCATTTCAGGAGTCTTTTGAACTGCCAAAT>G		-	ClinVar	http://www.ncbi.nlm.nih.gov/clinvar/?term=SCV004325663
1161333	NC_000017.11:g.43047653A>C	Not Yet Reviewed	chr17:g.43047653:A>C		-	ClinVar,ENIGMA_BRCA12_Functional_Assays	http://www.ncbi.nlm.nih.gov/clinvar/?term=SCV001243914
1171767	NC_000017.11:g.43074338T>A	Not Yet Reviewed	chr17:g.43074338:T>A		-	GnomAD	-
1220419	NC_000017.11:g.43124441_43124444del	Not Yet Reviewed	chr17:g.43124440:GTTTT>G		-	GnomAD,GnomADv3	-
1208970	NC_000017.11:g.43054442_43054446dup	Not Yet Reviewed	chr17:g.43054441:A>ATGTTT		-	GnomADv3	-
1184822	NC_000017.11:g.43098298G>A	Not Yet Reviewed	chr17:g.43098298:G>A		-	GnomADv3	-
1164557	NC_000017.11:g.43056288C>T	Benign / Little Clinical Significance	chr17:g.43056288:C>T		?	ENIGMA,1000_Genomes,ClinVar,LOVD,GnomAD,GnomADv3	http://www.ncbi.nlm.nih.gov/clinvar/?term=SCV000244574
1208076	NC_000017.11:g.43046251A>G	Not Yet Reviewed	chr17:g.43046251:A>G		-	GnomADv3	-
1208453	NC_000017.11:g.43049121del	Not Yet Reviewed	chr17:g.43049120:CT>C		-	ClinVar	http://www.ncbi.nlm.nih.gov/clinvar/?term=SCV002649294
1216861	NC_000017.11:g.43100647_43100690del	Not Yet Reviewed	chr17:g.43100646:CATATATATAACATATATATATATATATATATAATATATATATAT>C		-	GnomADv3	-
1170039	NC_000017.11:g.43070661G>A	Not Yet Reviewed	chr17:g.43070661:G>A		-	GnomADv3	-
1179973	NC_000017.11:g.43093006T>C	Benign / Little Clinical Significance	chr17:g.43093006:T>C		E842G	ENIGMA,ClinVar,LOVD,exLOVD,ExAC,GnomAD,GnomADv3	http://www.ncbi.nlm.nih.gov/clinvar/?term=SCV005068366, http://www.ncbi.nlm.nih.gov/clinvar/?term=SCV000213465, http://www.ncbi.nlm.nih.gov/clinvar/?term=SCV000512294, http://www.ncbi.nlm.nih.gov/clinvar/?term=SCV000487935, http://www.ncbi.nlm.nih.gov/clinvar/?term=SCV002538134, http://www.ncbi.nlm.nih.gov/clinvar/?term=SCV000591394, http://www.ncbi.nlm.nih.gov/clinvar/?term=SCV000911835, http://www.ncbi.nlm.nih.gov/clinvar/?term=SCV000244322, http://www.ncbi.nlm.nih.gov/clinvar/?term=SCV000108906, http://www.ncbi.nlm.nih.gov/clinvar/?term=SCV000219162, http://www.ncbi.nlm.nih.gov/clinvar/?term=SCV000600293, http://www.ncbi.nlm.nih.gov/clinvar/?term=SCV000698965, http://www.ncbi.nlm.nih.gov/clinvar/?term=SCV003838241
1210376	NC_000017.11:g.43067496T>C	Not Yet Reviewed	chr17:g.43067496:T>C		-	GnomADv3	-
1161091	NC_000017.11:g.43046974A>G	Not Yet Reviewed	chr17:g.43046974:A>G		-	GnomAD,GnomADv3	-
1173368	NC_000017.11:g.43078476C>A	Not Yet Reviewed	chr17:g.43078476:C>A		-	GnomAD	-
1210004	NC_000017.11:g.43064827_43064828insTTTTTTTTTTTGTTTTTT	Not Yet Reviewed	chr17:g.43064827:A>ATTTTTTTTTTTGTTTTTT		-	GnomADv3	-
1214935	NC_000017.11:g.43094232dup	Pathogenic	chr17:g.43094231:T>TG		S434Qfs*2	ENIGMA,ClinVar,LOVD	http://www.ncbi.nlm.nih.gov/clinvar/?term=SCV006058305, http://www.ncbi.nlm.nih.gov/clinvar/?term=SCV000265857, http://www.ncbi.nlm.nih.gov/clinvar/?term=SCV000783418
1179325	NC_000017.11:g.43092674A>C	Not Yet Reviewed	chr17:g.43092674:A>C		-	ClinVar	http://www.ncbi.nlm.nih.gov/clinvar/?term=SCV005100606
1178364	NC_000017.11:g.43092183T>C	Likely benign	chr17:g.43092183:T>C		V1116=	ENIGMA,ClinVar,LOVD	http://www.ncbi.nlm.nih.gov/clinvar/?term=SCV001346418, http://www.ncbi.nlm.nih.gov/clinvar/?term=SCV000578061
1217013	NC_000017.11:g.43100669dup	Not Yet Reviewed	chr17:g.43100668:A>AT		-	GnomAD,GnomADv3	-
1160619	NC_000017.11:g.43045851G>A	Not Yet Reviewed	chr17:g.43045851:G>A		-	ClinVar	http://www.ncbi.nlm.nih.gov/clinvar/?term=SCV001140464
1188117	NC_000017.11:g.43104103A>G	Not Yet Reviewed	chr17:g.43104103:A>G		-	ClinVar,LOVD	http://www.ncbi.nlm.nih.gov/clinvar/?term=SCV003230399
1164692	NC_000017.11:g.43056807C>G	Not Yet Reviewed	chr17:g.43056807:C>G		-	GnomADv3	-
1211043	NC_000017.11:g.43071148C>T	Not Yet Reviewed	chr17:g.43071148:C>T		-	ClinVar,LOVD,exLOVD,ExAC,BIC,GnomAD,ENIGMA_BRCA12_Functional_Assays	http://www.ncbi.nlm.nih.gov/clinvar/?term=SCV005915315, http://www.ncbi.nlm.nih.gov/clinvar/?term=SCV000185407, http://www.ncbi.nlm.nih.gov/clinvar/?term=SCV004219423, http://www.ncbi.nlm.nih.gov/clinvar/?term=SCV000220786, http://www.ncbi.nlm.nih.gov/clinvar/?term=SCV001140509, http://www.ncbi.nlm.nih.gov/clinvar/?term=SCV000520101, http://www.ncbi.nlm.nih.gov/clinvar/?term=SCV000076669, http://www.ncbi.nlm.nih.gov/clinvar/?term=SCV004709184, http://www.ncbi.nlm.nih.gov/clinvar/?term=SCV000909012, http://www.ncbi.nlm.nih.gov/clinvar/?term=SCV000145177
1184006	NC_000017.11:g.43096247C>T	Not Yet Reviewed	chr17:g.43096247:C>T		-	GnomAD,GnomADv3	-
1195533	NC_000017.11:g.43124064T>C	Not Yet Reviewed	chr17:g.43124064:T>C		-	ClinVar,ENIGMA_BRCA12_Functional_Assays	http://www.ncbi.nlm.nih.gov/clinvar/?term=SCV001670796, http://www.ncbi.nlm.nih.gov/clinvar/?term=SCV001242209, http://www.ncbi.nlm.nih.gov/clinvar/?term=SCV000912784, http://www.ncbi.nlm.nih.gov/clinvar/?term=SCV000673018
1168121	NC_000017.11:g.43066078G>T	Not Yet Reviewed	chr17:g.43066078:G>T		-	GnomAD,GnomADv3	-
1193712	NC_000017.11:g.43119416G>A	Not Yet Reviewed	chr17:g.43119416:G>A		-	GnomAD,GnomADv3	-
1185459	NC_000017.11:g.43099817G>A	Pathogenic	chr17:g.43099817:G>A		Q169*	ENIGMA,ClinVar,LOVD,BIC	http://www.ncbi.nlm.nih.gov/clinvar/?term=SCV005201808, http://www.ncbi.nlm.nih.gov/clinvar/?term=SCV004244166, http://www.ncbi.nlm.nih.gov/clinvar/?term=SCV000909409, http://www.ncbi.nlm.nih.gov/clinvar/?term=SCV000591274, http://www.ncbi.nlm.nih.gov/clinvar/?term=SCV000587057, http://www.ncbi.nlm.nih.gov/clinvar/?term=SCV000145602, http://www.ncbi.nlm.nih.gov/clinvar/?term=SCV000076765, http://www.ncbi.nlm.nih.gov/clinvar/?term=SCV005100928, http://www.ncbi.nlm.nih.gov/clinvar/?term=SCV004216962, http://www.ncbi.nlm.nih.gov/clinvar/?term=SCV000326125, http://www.ncbi.nlm.nih.gov/clinvar/?term=SCV001451843, http://www.ncbi.nlm.nih.gov/clinvar/?term=SCV000863606, http://www.ncbi.nlm.nih.gov/clinvar/?term=SCV000299468
1161378	NC_000017.11:g.43047666C>G	Not Yet Reviewed	chr17:g.43047666:C>G		-	ClinVar,GnomAD,ENIGMA_BRCA12_Functional_Assays	http://www.ncbi.nlm.nih.gov/clinvar/?term=SCV002766352, http://www.ncbi.nlm.nih.gov/clinvar/?term=SCV001186076, http://www.ncbi.nlm.nih.gov/clinvar/?term=SCV004817541, http://www.ncbi.nlm.nih.gov/clinvar/?term=SCV001243338, http://www.ncbi.nlm.nih.gov/clinvar/?term=SCV000908545, http://www.ncbi.nlm.nih.gov/clinvar/?term=SCV000814225
1176249	NC_000017.11:g.43089697A>G	Not Yet Reviewed	chr17:g.43089697:A>G		-	GnomADv3	-
1209176	NC_000017.11:g.43057051C>T	Pathogenic	chr17:g.43057051:C>T		?	ENIGMA,ClinVar,LOVD,exLOVD,BIC,ENIGMA_BRCA12_Functional_Assays	http://www.ncbi.nlm.nih.gov/clinvar/?term=SCV005901955, http://www.ncbi.nlm.nih.gov/clinvar/?term=SCV005647118, http://www.ncbi.nlm.nih.gov/clinvar/?term=SCV005042909, http://www.ncbi.nlm.nih.gov/clinvar/?term=SCV000591605, http://www.ncbi.nlm.nih.gov/clinvar/?term=SCV000925675, http://www.ncbi.nlm.nih.gov/clinvar/?term=SCV000863700, http://www.ncbi.nlm.nih.gov/clinvar/?term=SCV000733590, http://www.ncbi.nlm.nih.gov/clinvar/?term=SCV000244394, http://www.ncbi.nlm.nih.gov/clinvar/?term=SCV005915331, http://www.ncbi.nlm.nih.gov/clinvar/?term=SCV000076909, http://www.ncbi.nlm.nih.gov/clinvar/?term=SCV000296332, http://www.ncbi.nlm.nih.gov/clinvar/?term=SCV000186920, http://www.ncbi.nlm.nih.gov/clinvar/?term=SCV004834029, http://www.ncbi.nlm.nih.gov/clinvar/?term=SCV002020145, http://www.ncbi.nlm.nih.gov/clinvar/?term=SCV000220602, http://www.ncbi.nlm.nih.gov/clinvar/?term=SCV001955091, http://www.ncbi.nlm.nih.gov/clinvar/?term=SCV000699231, http://www.ncbi.nlm.nih.gov/clinvar/?term=SCV001251349, http://www.ncbi.nlm.nih.gov/clinvar/?term=SCV000787910, http://www.ncbi.nlm.nih.gov/clinvar/?term=SCV000602686, http://www.ncbi.nlm.nih.gov/clinvar/?term=SCV000587485, http://www.ncbi.nlm.nih.gov/clinvar/?term=SCV000053836, http://www.ncbi.nlm.nih.gov/clinvar/?term=SCV000145422, http://www.ncbi.nlm.nih.gov/clinvar/?term=SCV004215054, http://www.ncbi.nlm.nih.gov/clinvar/?term=SCV000292160, http://www.ncbi.nlm.nih.gov/clinvar/?term=SCV000108686, http://www.ncbi.nlm.nih.gov/clinvar/?term=SCV000326234, http://www.ncbi.nlm.nih.gov/clinvar/?term=SCV002515230, http://www.ncbi.nlm.nih.gov/clinvar/?term=SCV001906442, http://www.ncbi.nlm.nih.gov/clinvar/?term=SCV001242994, http://www.ncbi.nlm.nih.gov/clinvar/?term=SCV000744588, http://www.ncbi.nlm.nih.gov/clinvar/?term=SCV000743373
1195415	NC_000017.11:g.43124032A>T	Pathogenic	chr17:g.43124032:A>T		L22*	ENIGMA,ClinVar,ENIGMA_BRCA12_Functional_Assays	http://www.ncbi.nlm.nih.gov/clinvar/?term=SCV000296759, http://www.ncbi.nlm.nih.gov/clinvar/?term=SCV001242256, http://www.ncbi.nlm.nih.gov/clinvar/?term=SCV000783228
1184571	NC_000017.11:g.43097305C>A	Not Yet Reviewed	chr17:g.43097305:C>A		-	ClinVar	http://www.ncbi.nlm.nih.gov/clinvar/?term=SCV001659687
1193567	NC_000017.11:g.43118947G>T	Not Yet Reviewed	chr17:g.43118947:G>T		-	GnomADv3	-
1162978	NC_000017.11:g.43051059T>G	Not Yet Reviewed	chr17:g.43051059:T>G		-	ClinVar,ENIGMA_BRCA12_Functional_Assays	http://www.ncbi.nlm.nih.gov/clinvar/?term=SCV001238143
1217851	NC_000017.11:g.43104037C>G	Not Yet Reviewed	chr17:g.43104037:C>G		-	GnomADv3	-
1164366	NC_000017.11:g.43055442G>A	Not Yet Reviewed	chr17:g.43055442:G>A		-	GnomADv3	-
1171708	NC_000017.11:g.43074277A>G	Not Yet Reviewed	chr17:g.43074277:A>G		-	GnomADv3	-
1166839	NC_000017.11:g.43063326T>C	Not Yet Reviewed	chr17:g.43063326:T>C		-	ClinVar,ENIGMA_BRCA12_Functional_Assays	http://www.ncbi.nlm.nih.gov/clinvar/?term=SCV001241856
1195119	NC_000017.11:g.43123363T>C	Not Yet Reviewed	chr17:g.43123363:T>C		-	GnomADv3	-
1168886	NC_000017.11:g.43067643A>G	Not Yet Reviewed	chr17:g.43067643:A>G		-	ClinVar,GnomAD,ENIGMA_BRCA12_Functional_Assays	http://www.ncbi.nlm.nih.gov/clinvar/?term=SCV001243412
1208143	NC_000017.11:g.43046739C>A	Not Yet Reviewed	chr17:g.43046739:C>A		-	GnomADv3	-
1167188	NC_000017.11:g.43063747T>C	Not Yet Reviewed	chr17:g.43063747:T>C		-	GnomAD,GnomADv3	-
1181225	NC_000017.11:g.43093629A>T	Not Yet Reviewed	chr17:g.43093629:A>T		-	ClinVar	http://www.ncbi.nlm.nih.gov/clinvar/?term=SCV002489106
1217743	NC_000017.11:g.43102878_43102880dup	Not Yet Reviewed	chr17:g.43102877:A>ACTC		-	GnomADv3	-
1182507	NC_000017.11:g.43094319T>G	Not Yet Reviewed	chr17:g.43094319:T>G		-	ClinVar	http://www.ncbi.nlm.nih.gov/clinvar/?term=SCV003846097, http://www.ncbi.nlm.nih.gov/clinvar/?term=SCV001360775
1209506	NC_000017.11:g.43058397C>A	Not Yet Reviewed	chr17:g.43058397:C>A		-	GnomADv3	-
1172461	NC_000017.11:g.43076025G>A	Benign / Little Clinical Significance	chr17:g.43076025:G>A		?	ENIGMA,1000_Genomes,ClinVar,LOVD,GnomAD,GnomADv3	http://www.ncbi.nlm.nih.gov/clinvar/?term=SCV000244675
1170223	NC_000017.11:g.43070956A>T	Not Yet Reviewed	chr17:g.43070956:A>T		-	ClinVar,ENIGMA_BRCA12_Functional_Assays	http://www.ncbi.nlm.nih.gov/clinvar/?term=SCV005025899, http://www.ncbi.nlm.nih.gov/clinvar/?term=SCV001243857
1171773	NC_000017.11:g.43074340G>C	Not Yet Reviewed	chr17:g.43074340:G>C		-	LOVD	-
1163739	NC_000017.11:g.43052908G>T	Not Yet Reviewed	chr17:g.43052908:G>T		-	GnomADv3	-
1214719	NC_000017.11:g.43093914C>T	Likely benign	chr17:g.43093914:C>T		T539=	ENIGMA,ClinVar,LOVD,ExAC,ESP,GnomAD,GnomADv3	http://www.ncbi.nlm.nih.gov/clinvar/?term=SCV004026799, http://www.ncbi.nlm.nih.gov/clinvar/?term=SCV004818302, http://www.ncbi.nlm.nih.gov/clinvar/?term=SCV002068316, http://www.ncbi.nlm.nih.gov/clinvar/?term=SCV001959404, http://www.ncbi.nlm.nih.gov/clinvar/?term=SCV000731115, http://www.ncbi.nlm.nih.gov/clinvar/?term=SCV001741756, http://www.ncbi.nlm.nih.gov/clinvar/?term=SCV000591344, http://www.ncbi.nlm.nih.gov/clinvar/?term=SCV000887629, http://www.ncbi.nlm.nih.gov/clinvar/?term=SCV000909372, http://www.ncbi.nlm.nih.gov/clinvar/?term=SCV000578339, http://www.ncbi.nlm.nih.gov/clinvar/?term=SCV000786371, http://www.ncbi.nlm.nih.gov/clinvar/?term=SCV000698879, http://www.ncbi.nlm.nih.gov/clinvar/?term=SCV000289747, http://www.ncbi.nlm.nih.gov/clinvar/?term=SCV004716323, http://www.ncbi.nlm.nih.gov/clinvar/?term=SCV000215039, http://www.ncbi.nlm.nih.gov/clinvar/?term=SCV001975432, http://www.ncbi.nlm.nih.gov/clinvar/?term=SCV001932104, http://www.ncbi.nlm.nih.gov/clinvar/?term=SCV001906273, http://www.ncbi.nlm.nih.gov/clinvar/?term=SCV001287421
1169073	NC_000017.11:g.43067696C>T	Pathogenic	chr17:g.43067696:C>T		?	ENIGMA,ClinVar,LOVD,ENIGMA_BRCA12_Functional_Assays	http://www.ncbi.nlm.nih.gov/clinvar/?term=SCV000822739, http://www.ncbi.nlm.nih.gov/clinvar/?term=SCV001342501, http://www.ncbi.nlm.nih.gov/clinvar/?term=SCV000677759, http://www.ncbi.nlm.nih.gov/clinvar/?term=SCV001238411, http://www.ncbi.nlm.nih.gov/clinvar/?term=SCV000210192, http://www.ncbi.nlm.nih.gov/clinvar/?term=SCV000282242, http://www.ncbi.nlm.nih.gov/clinvar/?term=SCV002645638, http://www.ncbi.nlm.nih.gov/clinvar/?term=SCV000326092, http://www.ncbi.nlm.nih.gov/clinvar/?term=SCV000223752, http://www.ncbi.nlm.nih.gov/clinvar/?term=SCV000602673
1216389	NC_000017.11:g.43100560_43100561insTATATATATAACATATATATAACATATATATATTATATATATATATAACATATATATAACATATATATATAT	Not Yet Reviewed	chr17:g.43100560:A>ATATATATATAACATATATATAACATATATATATTATATATATATATAACATATATATAACATATATATATAT		-	GnomADv3	-
1181345	NC_000017.11:g.43093690T>C	Not Yet Reviewed	chr17:g.43093690:T>C		-	ClinVar	http://www.ncbi.nlm.nih.gov/clinvar/?term=SCV001557986, http://www.ncbi.nlm.nih.gov/clinvar/?term=SCV004804215, http://www.ncbi.nlm.nih.gov/clinvar/?term=SCV003849703, http://www.ncbi.nlm.nih.gov/clinvar/?term=SCV002000321, http://www.ncbi.nlm.nih.gov/clinvar/?term=SCV002774462, http://www.ncbi.nlm.nih.gov/clinvar/?term=SCV001173946
1181273	NC_000017.11:g.43093654A>T	Not Yet Reviewed	chr17:g.43093654:A>T		-	ClinVar	http://www.ncbi.nlm.nih.gov/clinvar/?term=SCV002717636, http://www.ncbi.nlm.nih.gov/clinvar/?term=SCV003849675
1192915	NC_000017.11:g.43116400C>G	Not Yet Reviewed	chr17:g.43116400:C>G		-	GnomADv3	-
1164452	NC_000017.11:g.43056017T>C	Not Yet Reviewed	chr17:g.43056017:T>C		-	GnomADv3	-
1175795	NC_000017.11:g.43087759G>A	Not Yet Reviewed	chr17:g.43087759:G>A		-	GnomADv3	-
1178682	NC_000017.11:g.43092344A>G	Not Yet Reviewed	chr17:g.43092344:A>G		-	LOVD	-
1167653	NC_000017.11:g.43064350A>G	Not Yet Reviewed	chr17:g.43064350:A>G		-	GnomAD,GnomADv3	-
1218132	NC_000017.11:g.43105418_43105421del	Not Yet Reviewed	chr17:g.43105417:TGTTG>T		-	GnomADv3	-
1164817	NC_000017.11:g.43057055T>C	Likely benign	chr17:g.43057055:T>C		R1758=	ENIGMA,ClinVar,GnomAD,ENIGMA_BRCA12_Functional_Assays	http://www.ncbi.nlm.nih.gov/clinvar/?term=SCV004817573, http://www.ncbi.nlm.nih.gov/clinvar/?term=SCV000901128, http://www.ncbi.nlm.nih.gov/clinvar/?term=SCV000683278, http://www.ncbi.nlm.nih.gov/clinvar/?term=SCV001242508, http://www.ncbi.nlm.nih.gov/clinvar/?term=SCV000560237, http://www.ncbi.nlm.nih.gov/clinvar/?term=SCV000277032, http://www.ncbi.nlm.nih.gov/clinvar/?term=SCV000591602, http://www.ncbi.nlm.nih.gov/clinvar/?term=SCV000578356, http://www.ncbi.nlm.nih.gov/clinvar/?term=SCV000512317
1180333	NC_000017.11:g.43093198C>T	Not Yet Reviewed	chr17:g.43093198:C>T		-	ClinVar,GnomAD,GnomADv3	http://www.ncbi.nlm.nih.gov/clinvar/?term=SCV000210128, http://www.ncbi.nlm.nih.gov/clinvar/?term=SCV001176027, http://www.ncbi.nlm.nih.gov/clinvar/?term=SCV000952177, http://www.ncbi.nlm.nih.gov/clinvar/?term=SCV003847749, http://www.ncbi.nlm.nih.gov/clinvar/?term=SCV000909347
1216431	NC_000017.11:g.43100564_43100574del	Not Yet Reviewed	chr17:g.43100563:TATATATATAAC>T		-	GnomAD,GnomADv3	-
1215578	NC_000017.11:g.43096376_43096377insAAAAAAAAAAAAAAAAAAAAAAAAAAAAAAAAAAAAAAAAAAAAAAAAAA	Not Yet Reviewed	chr17:g.43096376:C>CAAAAAAAAAAAAAAAAAAAAAAAAAAAAAAAAAAAAAAAAAAAAAAAAAA		-	GnomADv3	-
1164231	NC_000017.11:g.43054825C>T	Not Yet Reviewed	chr17:g.43054825:C>T		-	GnomADv3	-
1212004	NC_000017.11:g.43081201_43091610del	Not Yet Reviewed	chr17:g.43081200:CTAAAGAAGAGTATTATACTGGGGATGGGACTCTGATCTCTCATTATCTGAGAGATGAACTAAATGAAGATAGTTACAAAGAAAGCATTTAAGGAAATACATTTTGAAGCACTGCCATAGCAACAGAGTTTCTAGCTAGCTTCTTTATCCAAGAGCTACTGTTTCTTCCTGAACACAAAAATACTGCAAGGCACAACTGGGGACCAAAGCCACTGTTCTGTATAAGTAGCAGACTTGAGTTCCTAGAAAGACTCCAAGAAAGGTCTTAAAGTTCCCAGTTGGACTGTGGAACGGGGTGCTGAAGAAGGAACTTTAACACTCAGATAAGAATCACTGAGCTAGGAATGAAGTGTACTTTGGGAGTACTCACCACCCCTGCATGTTTCTAAGCAGCATCCTAGTGGGGACCCCATGCCTAGCATCTCCTATGTGTCTGTTTGTTTGCCCCTATTTAAAAATCTGCCTGATGTATTGTCTTTCCAATTAAAAACTCAAATTTCCATCTCACTTTCCTTCATTTATGCCATTATTCCTCAGCTCAGTGCTCACTTCTTATAGGAAGTCAGCTCTGATCAACTGCATCTGCCTGGTTACTCCAATGGCATCCTCTCAGAGGTCCATCTGGATTTTTTTTGATAACTGTAACATTGCTATAAAGCACTTGACTCTATTGCATAATTAGGCTTTCTGTGTTGTTCTTTTCTTTTCCTTTTGAACTAACAGGAGCTCTACATCACTAGGCTTTCTGTGGATCAAAGTGCAGTTCCTGAAGTATAGGATGTCTCTCCCTATAAATCAGAAGCACATTAAATAGGTCTTTGTGATGTGACACCAGTGTTATAAGGAATATGTCTGAGTACTTTTTCATAGCTTTCTGAAATTATGGGGTTGCCTGTCACCAATTTCTCCCATTCCACTTAGCTTCCAATAGAGCAAGAGCTATGTTGTATACCATGTATCTTCCATGGGCTCCCCATAGCATCTACTTGTTGTAGGTACTCAGATGACAACATGAATGACTGCCTTGGGTCCCTCTGACTGGTATATTAGTTGTGAGCAGGGACAAGAACCAAGGCTCCATAATTACCCATGTGCTGAGCAAGGATCATAAAATGTTGGAGCTAGGTCCTTACTCTTCAGAAGGAGATAAAGGGGAAGGAAAGAATTTTGCTTAAGATATCAGTGTTTGGCCAACAATACACACCTTTTTCTGATGTGCTTTGTTCTGGATTTCGCAGGTCCTCAAGGGCAGAAGAGTCACTTATGATGGAAGGGTAGCTGTTAGAAGGCTGGCTCCCATGCTGTTCTAACACAGCTTCTAGTTCAGCCATTTCCTGCTGGAGCTTTATCAGGTTATGTTGCATGGTATCCCTCTGCTTCAAAAACGATAAATGGCACCAAGAAAATGAAATACTTTGAGAAGCTTTCCATTAAATGAAAATATATCATACAAATTAATTTTAGCACAGGAATTGAAATCACCTAGTATGGAACTACAAGTTCTAGCTGAACACCTTTTAATCTAACCACATTCATGCAATTAATGCCCATGAAATTATTTCCAAATGATGTTAGTGAGGGAAAAAATCCTCAAATTCCCCCAAATAGACTTGATGTTATTGTGATGTCCTTTTGAAGTTGGTTATTTTCTTTTAAAGCTAGGGAGTGAAAAAATAATTAAGGCATTTAAACACTATCGATATTTAAAATTAGCATGAATCTGTTAACATTTTATTTATATGGGCACATTTCAAAGACTTGGTGTTGTGAGATTCATCAGACATTTAGGTTAGTTCATATAAAAATGTGTGATTTTTAGACTGATGTAATGTTGAAAAAAGCCCTCTATCTATGGCATTTTATAAAAATACAACAAATATAAAAATACTATCAGTAATCCTGCCTAGATTACTGGCTTGTGAGGACTCTTCCTTTTCTGGGATTCTTTGAACCTTTAGTTTCTTTTCTTTCTTTCTTTCTTTTTTTTTTTAAGTCTCCCTCTGTCACCCAGGTTGGCACCATCTCGGCTCACTGCAACCTCTTCCTCCCAGGTTCAAGCGATTCTCCCACCTCAGCCTCTCAAGTAGCTGGCATTACAGGTGCTTGCCAAGACGCCCGGCTAATTTTGGTAATTTTTGTAGAAACAGGGTTTTACTATGTTGGCCAGGCTGGTCTTGAACTCCTGACCTCAAGTGATCAGCCCGCCTCGGCCTCCCAAAGTGCTGGGATTAGAGACATGCGCCATTGTGCCTGACCTGAACCTTTAGTTTCTAACAGAAAAAGCAAAAAGCTAATTCATGAATCTATCTGTTTGCTCAGTTAATTAGACAACTATTTACTATCTATTAAGCACCAGGCGCTGTCCTAGTACTGAGGATATAGCCCTCATGGTGCTGCCATTCTAGACAGGGACATCTCATCTAGAATGTGTCCACCTAGAGATCATTAGCAAGGACCTGTGAGAGGGAAGGATCCAACAGAAAGAGCCCTGAGAAAGCCTGTAAGGATAGTTACTGTTTTTAAAATAATGAGTTCTTTTTGCTTATGGGCTCCTGTTGTTTATTGGTCCATTTCAAAGAAGAGTGTGCTAAGTCCAAGTATTTGATAAACAAAGAATTTAGGTATGTAAGGAGTTTTCCAAAATATCCTTCTTAAGAATTTATTTTATTTATTTATTTTTTTTGAGACAGTCTTGCTCTGTTGCCCCAGGCTGGAGTGCAGTGGTGCGATCTTGGCTCACTGCAACCTCCGCCTACCTGGTTCAAGCAATTCTCCCTGCCTCAGCCTCTCAAGTAGCTGGGATTACAGGCACCTGTTACCATGCCCGACTAATTTTTTTTTTTTTTTTTGAGACGGAGTCTCACTTTGTTGCCCAGGCTGGAGTGCAGTGGCGCAATCTTGGTTCACTGCAAGCTCCGCCTCCCAGGTTCAAGCCATTCTTCTGCTTCAGCCTCCTGAGTAGCTGGGATTACAGGCGCCCGCCACCATGCCCAGCTAATTTTTTGTATTTTTAGTAGAAATGGTGTTTCACCGTGTTAGCCAGGATGGTCTGGATCTCCTGACCACATGATCCTCCCGCCTCGGCCTCCCAAAGTGCTGGGATTACAGGCGTGAGCCACCACACCTGGCCTAATTTTTGTATTTTTAGTAGAGACGGGGTTTCACCATGTTGGCCAGGCTGGTCTTGAACTCCTGACCTCAGGTGATCTGCCCGCCTCGGCCTCCCAAAGTGCTGGGATTACAGACGTGAGTCACTGTGCCTGGCTTCAAAATATACATGTTTAAAAATCACTTTTAGAAGGAACAGCAATGGTTGCCAAAAAGTCCAGTGGGGGAGTAGGGCAGGAACACATTGTTTCACTCTCCGTTTCTTCTTCTGATCCTTAAAAATGACTTTGCCCTTTACTAAAAACAAGCCATCTTCTTTCTCCTGCTACACTGAGTTCACAATTTTCAGGAGGTTTTTATGACCAGAAAATGTATTCCTAGCTTCACAAAGGTTTCTACTGCTACTCTAACACTGCTTTGCTGCCAAGGTCTGCAGCAATGCCATTGCCACCACGTGGTACTCGTGAGTAGTTACATCACTGATCAAACCCTAGCCAAAGTCTTGCCTCAGTCAACCTGGAATGAAAGCACATAGATATCTGACCAAAATGCTTCACAGGCTGTATTAGTCACTACTGTCACAACCATCACATCTAACCTCTACGTGGCCATTACATAAATCAGAAAAAGTAGTGGGGTAATTATTAATAGATAACTTTCCTTTGGGTTTCCCAAAGGAATTATTTTTTATAACTTAGACAAATTCCCCAGCAGGTAAGTGGCCAAATACATTAGGGAGAATAAAACCAATAGGTTTCTAAGACTTCTTGATTCTAATTCTGAAGTGCTCCTTCAATTAGCTCTAGCCTTCTACTTCTACTATGCTGCTCTGATCTCTACTTTTAATACAGCTACATTACTGTAGAAGTTCCCTAAAAGCCTTGTTTATCATGTCTTTTTCTTCCATAAAGACCCTTAGTGCTCCATCCTGGCCATCACAGTGAAACACTGGCTGAGGCAGAAGAATCACTTGAACCCAGGTGGCGGAAGTGCAGTGAGCTGAGATCGTGCCACGGCACTCCAGCCTGGGCAACAGAGCAAAACTCTGTCTCAAAAAAAAAAAGAAAAGAAAAAAACCCTTAGTGGTATACCACTGCTGATTTATACTTTTTGAACACTATATAATTGTTAGTCATTACTGCCATTAGGATAAAATTCCTCAACATAGCATTCAAAAGGCCCTTTATACCCTGGTATTATCTCTCATTTCTCCCAACACCCCTCACACAAGTTGTTTTCCTATAACACATGACAACTTTACGTTTCCTGGGAATTCCATGACTCTGTACCTTTACCTTACTTGCTGCCACTCCTCTTTTTCCACTTGGAAAAATTCTCATCTTTCAAGGCCTAGTTTGAATGTCTCCTTAAGTCCCCACCAGGAGGAGTTGTGAAATATGAGAAGTAAGGGCAAGTGGGCAGAATGTGGCTAATTCTAATAAGACTCCTGAAATGTGCAGCAGAGCAGCCGGAACTGGTCTGGAGGGAAGCAGAGTGTATATCTGACCCTTGTTTGTTCACATTCATTACATATAAATATATATATAAAACCTTCCCATAAAACATGTGTATTTAATGAGTTAAAACTATTTCTAATGTTCCTACTACTACATAATAAGCCTAATCCAGATACAAGCTGAAGTCTTAGCACAAATAGTGGCTTTATCATGCTAGTTTTGTCGACATGTTGTGAATATTTTCAAATATACAGAAAACTTGAAGCAACTTTGCAATGAGTGTTTATATATCTACTACTTAGAATCTATAATTAACATTTCCTATATTTATTTTATCACATACATACACACACACACACACACACACACACACACACACACACAGAAGTCCCCACCAATAATCCATCTCCTATCGGGAACAGATGATCTCTCACTACTTGATTTACATTGCTAATGCATTAGTATACCCAAATGGAACACATGACCTTGATAGGAGGAAGCTTCCCTTAATCATATTTGTCTCCCTAATGCCTAGCAGACAGTAAGCACTCAGCAAGTGTTTATTAATGAGAAGATAAATTAATAAATAAGTATAGTTAATCAGTCTTCTGTAAAAACAAACAAAAACCCAGATATCAATGATACCAAATTAGGAATTCTCTATCATCTATATACTTTTTCTCGGTTCAGTACAAAAAGGGAAAAAAAAATCCCACTTCAATAGTTTTTCCTGCCTGTGCTACTTTAGACGTAAGACAGCCTGAAATCTGACTTCAACGGTTTTGGGTAGATGCTTAGTAAAAACACGTTGCAAAATGAATCCTGAACAAATAGACACATCTCTGGGAATAAGATTAGAAATACAGAAAAACAAGGACATTGTATATTGAATGTCAAATATAATACAGTATGGCTAAGGCAGATGTAATCAGAAATTGCAACCTTAAACTTTAAAACACAATGGACAGAATTAGATGATGGGTATATTGACAGAGTCCCAAACCCACATTCAAAAAGGATCATAGGAATTGCAAAGAGAGAAAAGGCCTCCTAAATCTTTTCATCAATTTAGTTGCCATGGCAATCCTGAAGAAGTGGAGAATACTGGTGACAGCTCAGATACAGAGTGGGGAGTCATCTCAAAGGTTTCTTGACAACTCCAAGGGGCTTCAGGTCTAGAGGGATTTGCTCTGTACAGAGAATGGGCAGTAGAAGATAAGCCTTCTCTAATTGTAGTTCTCATAGCAATGCAAGATTTAGATTTTAAAACTGGATATCACCCAGTGTTGGCAAGGTACAGGAAAATGGGAACTATCATATACCACAGGGGCTGGAAGAGCATAAACTGGTTTAATCTTTCTAAAAAACAATTTAGTAACATGTATCAAACACCAAAATCCTAGTCCCAGTAATTTAGACTAAGGAAATAATCAGGGATGTAGGCAAATATTTAGCTATCAGGATGCCACTATAGTGATGTACATAATAGCAAACTGTGCCTCTTACCCTGAAACCTCCAACATTCAGCAATAGGTCAAATAAATCATGATACACTGGAAAGATAGAATCCCATATAGTAATTAAAAATGAAGTCACTTAAGAATTTTAACGACCCAGGCTGAGTGCGGTGGCTCACGCCTGTAACCCCAGCACTTTGGGAGGCCGAGGTGGGTGGATCACTTGAGGCCAGGAGTTTGAGACCAGCCTGGTCAACATGGAGAAACCCTGTCTCTACTAAAAATACAAAGTTAGCTGGGCATGGTGGCACATGCCTGTAATCCCAGCTACTCGGGAGGCTGAGGCAGGAGAATCGCATGAACCCGGGAGGCAGAGGATGCGGTGAGCCAAGGTCACACCACTGCACTCCAGCCTGGGCAACAAGAGTGAAACTCCATCTCAGAAAAAAAAAAAAAAAAAGAAAAAAGAATTTTAATGATCCAGTAAAAGCTAGATTATAATGCACAGAATTATCTGGATTTCTTGTTTTTGAGACAGGGTCTCACCATATCACCCAGGATGGAGTGCAGTGGCACCATCATGGCTCACCACGGCCTCAACTTGCTGGGATCAAGCAATCCTACCCCAGCCACTCAAGTAGCTGAGACTACAGGTGTGCACCACTAAGCCTCACTAATTTTTTTTTTTTTCCCAGACAGGGGTTGCCCAGAACAGAGTGCAGTAGCGTGATCACAACTCACTGCAGCCTTGACCTCCGGGGCTCAGGCAATCTTCCTGCCTCACCCTCCCAAAGTGCTGGGATTACAGGTGTAAGCCACTGTGCCTAGCTTCCTGGATATATTTTAAAGATAAAGTATATACAAGCACCCCTGTGCACACACAGGAATACTAAAAGAATATACACCAATAAATTGCTAACCATTTCTGGATAACACAAATTACAATTAACTTATCATTTTAATCATTTTAAGTGTACAGTTCAGTGGCATTATTTTCACACTGTTGTGTTACCATTGCCACTATCTATCTCCAGAACTTTTTCATCATCCCAAACTGAAATCTGCACTCATCAAACAGTAACTCCCCATTTCCCCCTCCCCAAGTCCCTAGTAACCACTATTCTACCTTCCATCCTATGAATTTATCTTTTTTTTTTTTTTAACTGCTCCTTGTGGAGCAAGGCTTATCTATAGGCAATGTACCCAGAGTAACCAAATGTAACTATTCTAGGTATCTCATATAAGTGGAAGCATATAACATGTGTCCTTTGGTGTCCGGTTTATTTCAGTTAACACAATGTCTTCAAGGTTCGTCCATGGATGATTTTTGTTTATCTGTATTTTCTAAGTTTTCTATGATGCACATATATAACTTTATAAGAATATCAGGCTTTTCTCAACTTCATCTAATCTGACTTCAGAAAGTTCATAAAAAAACATCATTCACTTACTAGCAGCTAAAAGGGTATTTAAGATTTAGGTGGGAAAAAGAAGCCACAGCAGGATGAATCGAGGGGGTCTGAACAGCTTCATTTTAAGAATGTGCCTACGGCAGGTCAGAGAACATAAGCAAACTGTCTAAGATCACATAGCCCAGTACAGAACTCTCACCAATATTATTGCCAGCAACTGCTGTGTGTGTATTCTGCATAGAACCCTGTGCTGGGAATACAAAGAACCAACCTAATTATTAGAAGTTGTCAATTTAGTGGGAGATAAATAAATGAAAAAAATAAACTGAGATGAGCCTGAATTTTTGCATGAGAACTTGGAAAATTTTGGTGCCACTTCTACAAATAAAAATTAGGAGGCCAGGCCTGGTGGCTCACGCCTGTAATCTCAGCACTTTGGGAGGCTGAGACGGGTGGATTATTTGAGGTCAGGAGTTCGAGACGAGCCTGGCCAACATGGTGAAACCCTCTCTCTACTAAAAAAATACAAAAAAATGAGCTGGGTGTGGTGGCAGTCACCTGTAATCCCAGCTACTTAGAAGGCTGAAGCACGAAAATCACTTGATCCTGAACCTGGGAGCTGAAGGTTGCAGTGAGCCAAAATTGTGCCACTGCATTCCAGCCTGGGTGACAGAGCAAAACTCCATCTCAAAAAAAAAAATTAGGAGAAAGAGCCTGGTTCTATGATGAAGATGATATTCATTTTTAGACGTTGTGATACAGAATGTTTTTTCTAGACTATTCTGCCTTTAGTACATAAACATTTCATATTACATTATCAAATGGTCATATATATGGTAAAGCTTTTATTTATTTCATAGGTGACCAAATTATTGGCCTTGACCATTAGGTCCAGAAAGTAAAATTGTGTACTTTCTTTTTTTTTTTTTTTGAGATGGAGTTTCACTCTTGTTGCCCAGGCTGGAGAGCAGCAGCATGATCTCAGCTCACTGCAACCTCCGCCTCCTGGGTTCAAGTGATTCTCCTGCTTTAGCCTCCCATCTTTCTTTTTTTTAAAGAAAAAAGATGATTTATGAGCAATTAAAAAAAAAATAGGCCAGGCGTGGTTGCACACACCTGTAATCCCAGCATTTTGGGAGGCTGAGGTGGGATCACTTGAGCCCAGGATTTTGAGACCAGCCTGGGCAACATAGTGAGATGTTGTCTCTAGTAAAAACTTAAAAATTAGCTGGAGGTGTTGGTGGGCGCCTGTGGTCCCAGCTACTCGGGAAGCTGAGGTAGGAGGATCGCTTGAGCCCAGGAAGTCAAAGCTACAGTGAACCATGACTGCACTACTCCATTCCAGCCTGGGTAACAGAGTAAGAGACCCTGTGTCAAAGAAACCAAAAAGAAAAAAATAACTAGATTTTAAAAGGGAAAAAAAAAAAGAAGAAGAGAAAGAAGTATCCACAAAACAGTGAAAGGCTAGATGGTCTCTATTAGGAAGAGAACCCTATAGTCTCCAACTTGGTACCAAGAATAAACACCAAAATTGCGATTGCTGGCAATAATATTGGTGAGAGTTCTGTACCTGGCTGTGTGGCCTTAGGCAGTTTGCTTACCTTCTCTGACCTGCAGTAGGCATATTCTTAAAATGGAGCTATGCAGAGTCCCTTGAATCATCCTGCTGTGGCTCCTTTTTCTCACCTCTCTTGATACAGTAAGTGCCGTCATGTTTTTGCTATAGGGGAAATGATGTGTTTTTGTTTGTTTGTTTTTGAGATGGAGTCTCACTTTGTCACCCAGGCTGGAGTGCAGTGGTACAATCCCAGCTCAGTGCAACCTCCGCCTCCCAGGTTCAGGCGATTCTCCTGTCTCAGCCTCCAGAATAGCTGGGATTACAAGGCATTGGCCACCACGCCCAGCTAATTTTTGTATTTTTAGTAGATGTGGGGTTTCACCATGTTGGCCAGGCTGGTCTCAAACTTCTGACCTGAGGTGATCCACCCACCTTGGCCTCCCAAAGTGCTGGGATTAGCAAATGGGTTTCGAAGGTTTAGCTTATTCATTAAAATCAGTATTTAGTATGCTACAATGAGCTAGGCAGTGTATGTGTAGGCTGTGTGTGCGCGTGTGCGTGTGTGTGAAATAAAAGGTAGTATGAGTTCCATCAAGGTGCTTACAGTCTAATTTAAGGAGACAATGAACCACAAACAATTGTGCCATTAATTCAAAGAGATGATGTCAGCAAACCTAAGAATGTGGGATACATACTACTGAATGCAAAGGACACCACACACACGCATGTGCACACACACACACGCTTTTTACCTGAGTGGTTAAAATGTCACTCTGAGAGGATAGCCCTGAGCAGTCTTCAGAGACGCTTGTTTCACTCTCACACCCAGATGCTGCTTCACCTTAAATAACAAAAACAGAGGTTCAGATGTAAAAGCAGACTATAAACGCTGCAACTTGCTGTGTCTTTTTCTTCTCATTGGCAGGACTGGATTTACTTTCATGTCACACAAAATGATTAAATTCCTTGCTTTGGGACACCTGGATTTGCTTTTATAAAATGAAACCAGAAGTAAGTCCACCAGTAATTAGGATGTTAAAGCTCATTCAGTCAAAGATGACGTCCTAGCTGTGTGAAGGACTTTTTTCTATGAAAAGCACCTTAGGAGGAACATGTTTCAAGTTTAAGAAGCAGTTCCTTTAACTATACTTGGAAATTTGTAAAATGTGCTCCCCAAAAGCATAAACATTTAGCTCACTTCTATAAATAGACTGGGGCAAACACAAAAACCTGGTTCCAATACCTAAGTTTGAATCCATGCTTTGCTCTTCTTGATTATTTTCTTCCAAGCCCGTTCCTCTTTCTTCATCATCTGAAACCAATTCCTTGTCACTCAGACCAACTCCCTGGCTTTCAGACTGATGCCTCATTTGTTTGGAAGAACCAATCAAGAAAGGATCCTGGGTGTTTGTATTTGCA>C		-	LOVD	-
1214997	NC_000017.11:g.43094319_43094320insAG	Pathogenic	chr17:g.43094319:T>TAG		E404Dfs*7	ENIGMA,ClinVar	http://www.ncbi.nlm.nih.gov/clinvar/?term=SCV000783340
1194910	NC_000017.11:g.43123014G>A	Not Yet Reviewed	chr17:g.43123014:G>A		-	GnomAD,GnomADv3	-
1209476	NC_000017.11:g.43058050A>G	Not Yet Reviewed	chr17:g.43058050:A>G		-	GnomADv3	-
1192538	NC_000017.11:g.43115732A>T	Not Yet Reviewed	chr17:g.43115732:A>T		-	ClinVar,ENIGMA_BRCA12_Functional_Assays	http://www.ncbi.nlm.nih.gov/clinvar/?term=SCV003200646, http://www.ncbi.nlm.nih.gov/clinvar/?term=SCV002690861, http://www.ncbi.nlm.nih.gov/clinvar/?term=SCV002774471, http://www.ncbi.nlm.nih.gov/clinvar/?term=SCV001242386
1211530	NC_000017.11:g.43075020_43075027del	Not Yet Reviewed	chr17:g.43075019:AGAAAGAAG>A		-	GnomADv3	-
1191791	NC_000017.11:g.43113271T>C	Not Yet Reviewed	chr17:g.43113271:T>C		-	GnomADv3	-
1219154	NC_000017.11:g.43112837C>T	Not Yet Reviewed	chr17:g.43112837:C>T		-	GnomADv3	-
1192938	NC_000017.11:g.43116529T>A	Not Yet Reviewed	chr17:g.43116529:T>A		-	GnomAD	-
1167257	NC_000017.11:g.43063873C>A	Pathogenic	chr17:g.43063873:C>A		?	ENIGMA,ClinVar,LOVD,exLOVD,BIC,ENIGMA_BRCA12_Functional_Assays	http://www.ncbi.nlm.nih.gov/clinvar/?term=SCV001241771, http://www.ncbi.nlm.nih.gov/clinvar/?term=SCV004847907, http://www.ncbi.nlm.nih.gov/clinvar/?term=SCV004243944, http://www.ncbi.nlm.nih.gov/clinvar/?term=SCV002571677, http://www.ncbi.nlm.nih.gov/clinvar/?term=SCV000904693, http://www.ncbi.nlm.nih.gov/clinvar/?term=SCV000145338, http://www.ncbi.nlm.nih.gov/clinvar/?term=SCV000244415, http://www.ncbi.nlm.nih.gov/clinvar/?term=SCV000076833, http://www.ncbi.nlm.nih.gov/clinvar/?term=SCV000326174, http://www.ncbi.nlm.nih.gov/clinvar/?term=SCV002641329
1189331	NC_000017.11:g.43106460T>G	Not Yet Reviewed	chr17:g.43106460:T>G		-	ClinVar,ENIGMA_BRCA12_Functional_Assays	http://www.ncbi.nlm.nih.gov/clinvar/?term=SCV001243744
1216877	NC_000017.11:g.43100653_43100678del	Not Yet Reviewed	chr17:g.43100652:TATAACATATATATATATATATATATA>T		-	GnomADv3	-
1172181	NC_000017.11:g.43074814G>A	Not Yet Reviewed	chr17:g.43074814:G>A		-	GnomADv3	-
1196216	NC_000017.11:g.43126099T>C	Not Yet Reviewed	chr17:g.43126099:T>C		-	ClinVar,LOVD	http://www.ncbi.nlm.nih.gov/clinvar/?term=SCV001723329, http://www.ncbi.nlm.nih.gov/clinvar/?term=SCV000244894
1164145	NC_000017.11:g.43054586T>C	Not Yet Reviewed	chr17:g.43054586:T>C		-	1000_Genomes,GnomAD,GnomADv3	-
1182592	NC_000017.11:g.43094371G>C	Not Yet Reviewed	chr17:g.43094371:G>C		-	ClinVar	http://www.ncbi.nlm.nih.gov/clinvar/?term=SCV004412840, http://www.ncbi.nlm.nih.gov/clinvar/?term=SCV005100526, http://www.ncbi.nlm.nih.gov/clinvar/?term=SCV003846132, http://www.ncbi.nlm.nih.gov/clinvar/?term=SCV000908844
1211771	NC_000017.11:g.43077505G>T	Not Yet Reviewed	chr17:g.43077505:G>T		-	GnomADv3	-
1173346	NC_000017.11:g.43078369G>A	Not Yet Reviewed	chr17:g.43078369:G>A		-	GnomADv3	-
1176832	NC_000017.11:g.43091303C>T	Not Yet Reviewed	chr17:g.43091303:C>T		-	GnomAD	-
1188452	NC_000017.11:g.43104295G>C	Not Yet Reviewed	chr17:g.43104295:G>C		-	ClinVar,BIC	http://www.ncbi.nlm.nih.gov/clinvar/?term=SCV000144968
1188470	NC_000017.11:g.43104359T>G	Not Yet Reviewed	chr17:g.43104359:T>G		-	GnomAD,GnomADv3	-
1210605	NC_000017.11:g.43067869C>A	Not Yet Reviewed	chr17:g.43067869:C>A		-	GnomADv3	-
1191411	NC_000017.11:g.43112321C>T	Not Yet Reviewed	chr17:g.43112321:C>T		-	GnomAD,GnomADv3	-
1217267	NC_000017.11:g.43100686_43100687insAACATATATATATATATATATAAA	Not Yet Reviewed	chr17:g.43100686:T>TAACATATATATATATATATATAAA		-	GnomADv3	-
1165409	NC_000017.11:g.43057784G>A	Not Yet Reviewed	chr17:g.43057784:G>A		-	GnomAD,GnomADv3	-
1160247	NC_000017.11:g.43045716T>C	Not Yet Reviewed	chr17:g.43045716:T>C		-	ClinVar,ENIGMA_BRCA12_Functional_Assays	http://www.ncbi.nlm.nih.gov/clinvar/?term=SCV000607803, http://www.ncbi.nlm.nih.gov/clinvar/?term=SCV004843564, http://www.ncbi.nlm.nih.gov/clinvar/?term=SCV001244110
1182241	NC_000017.11:g.43094182T>C	Not Yet Reviewed	chr17:g.43094182:T>C		-	ClinVar,LOVD,ExAC,GnomAD	http://www.ncbi.nlm.nih.gov/clinvar/?term=SCV004361065, http://www.ncbi.nlm.nih.gov/clinvar/?term=SCV004244131, http://www.ncbi.nlm.nih.gov/clinvar/?term=SCV004224365, http://www.ncbi.nlm.nih.gov/clinvar/?term=SCV003851356, http://www.ncbi.nlm.nih.gov/clinvar/?term=SCV002248319
1184217	NC_000017.11:g.43096486C>T	Not Yet Reviewed	chr17:g.43096486:C>T		-	1000_Genomes,GnomAD,GnomADv3	-
1180505	NC_000017.11:g.43093286C>G	Not Yet Reviewed	chr17:g.43093286:C>G		-	ClinVar,exLOVD	http://www.ncbi.nlm.nih.gov/clinvar/?term=SCV003847819, http://www.ncbi.nlm.nih.gov/clinvar/?term=SCV000144354
1220035	NC_000017.11:g.43121726G>A	Not Yet Reviewed	chr17:g.43121726:G>A		-	GnomADv3	-
1218136	NC_000017.11:g.43105650del	Not Yet Reviewed	chr17:g.43105649:CA>C		-	GnomADv3	-
1171149	NC_000017.11:g.43072175G>A	Not Yet Reviewed	chr17:g.43072175:G>A		-	GnomAD,GnomADv3	-
1195030	NC_000017.11:g.43123338C>A	Not Yet Reviewed	chr17:g.43123338:C>A		-	GnomAD,GnomADv3	-
1162724	NC_000017.11:g.43050432C>T	Not Yet Reviewed	chr17:g.43050432:C>T		-	GnomADv3	-
1174650	NC_000017.11:g.43082730A>G	Not Yet Reviewed	chr17:g.43082730:A>G		-	GnomADv3	-
1161998	NC_000017.11:g.43049088T>A	Benign / Little Clinical Significance	chr17:g.43049088:T>A		?	ENIGMA,1000_Genomes,ClinVar,LOVD,ExAC,BIC,GnomAD,GnomADv3	http://www.ncbi.nlm.nih.gov/clinvar/?term=SCV002653511, http://www.ncbi.nlm.nih.gov/clinvar/?term=SCV002799363, http://www.ncbi.nlm.nih.gov/clinvar/?term=SCV000683309, http://www.ncbi.nlm.nih.gov/clinvar/?term=SCV001952276, http://www.ncbi.nlm.nih.gov/clinvar/?term=SCV001930356, http://www.ncbi.nlm.nih.gov/clinvar/?term=SCV001905879, http://www.ncbi.nlm.nih.gov/clinvar/?term=SCV001772705, http://www.ncbi.nlm.nih.gov/clinvar/?term=SCV000591624, http://www.ncbi.nlm.nih.gov/clinvar/?term=SCV000602732, http://www.ncbi.nlm.nih.gov/clinvar/?term=SCV000244534, http://www.ncbi.nlm.nih.gov/clinvar/?term=SCV002760917, http://www.ncbi.nlm.nih.gov/clinvar/?term=SCV000076987, http://www.ncbi.nlm.nih.gov/clinvar/?term=SCV000221020, http://www.ncbi.nlm.nih.gov/clinvar/?term=SCV002537851, http://www.ncbi.nlm.nih.gov/clinvar/?term=SCV001140468, http://www.ncbi.nlm.nih.gov/clinvar/?term=SCV000538429, http://www.ncbi.nlm.nih.gov/clinvar/?term=SCV000145490
1212911	NC_000017.11:g.43091559del	Pathogenic	chr17:g.43091558:TC>T		M1324Ifs*12	ENIGMA,ClinVar,LOVD,BIC	http://www.ncbi.nlm.nih.gov/clinvar/?term=SCV000300051, http://www.ncbi.nlm.nih.gov/clinvar/?term=SCV000144930
1160473	NC_000017.11:g.43045777A>T	Not Yet Reviewed	chr17:g.43045777:A>T		-	ClinVar,ENIGMA_BRCA12_Functional_Assays	http://www.ncbi.nlm.nih.gov/clinvar/?term=SCV001242045
1159894	NC_000017.11:g.43044886C>T	Not Yet Reviewed	chr17:g.43044886:C>T		-	ClinVar,GnomAD,GnomADv3	http://www.ncbi.nlm.nih.gov/clinvar/?term=SCV005365964
1183532	NC_000017.11:g.43094875A>T	Not Yet Reviewed	chr17:g.43094875:A>T		-	ClinVar,exLOVD,BIC,GnomAD,GnomADv3	http://www.ncbi.nlm.nih.gov/clinvar/?term=SCV000699286, http://www.ncbi.nlm.nih.gov/clinvar/?term=SCV001673792, http://www.ncbi.nlm.nih.gov/clinvar/?term=SCV000909401, http://www.ncbi.nlm.nih.gov/clinvar/?term=SCV000523613, http://www.ncbi.nlm.nih.gov/clinvar/?term=SCV000145656
1180232	NC_000017.11:g.43093139G>T	Not Yet Reviewed	chr17:g.43093139:G>T		-	ClinVar	http://www.ncbi.nlm.nih.gov/clinvar/?term=SCV000673033, http://www.ncbi.nlm.nih.gov/clinvar/?term=SCV003847708
1174639	NC_000017.11:g.43082672T>C	Not Yet Reviewed	chr17:g.43082672:T>C		-	LOVD,GnomADv3	-
1210886	NC_000017.11:g.43070192_43078360dup	Not Yet Reviewed	chr17:g.43070191:C>CCAAAGTGCTGGGATTACAGGCTTGAGCCACCATGCCCGGCCATGCAATTATTTTTATTATGAAGTGATGACAATGACAATTAATTACAGGGGTGGTAAACTTCTCAGGATGTCTGAAATCCACAAATAGCCCAAGCAGAAACGAGGTTTTACTGGTCTTAATATTTTAATGGGTATTTTTCCACAGTATGAAGCAATTCCCATTTCTGGCATTAAGGACCCAAGGTGATGCCAAAATCCTAATAGCAAGGGATATTGCAGGGCAGAAGTGGCAGGGCATTCTTACAAGCCAGGATGAAAACAAACACTAGAGAAATGCTACTATCTGGCAGTACATTTGGAACCAGTCTGAATTTAGTTAAATATGCTGGTAAATTCACCCATGTGAGACAAGGGGGAGAAAAAGATGCCTTCTGGGGAATAAAACTATACCTACTTGCTTTTACAGATAGAAAGGAAAATTCCAATTCGAAAGTCCTATATCATACCCAAAGTATAGCTTTTCCACTAATATTTAATAATTATTTTCTCAAGTAAATATACATAAAATAATCCACACTATAGCTTTATCTAGATCTAAATTTTCAGAAATTAGTAATCGAAATTAAATTACACAGAACTGTGATTGTTTTCTAGATTTCTTCCTCTAGGTTATTAATTGACAATACCTACATAAAACTCTTTCCAGAATGTTGTTAAGTCTTAGTCATTAGGGAGATACATATGGATACACTCACAAATTCTTCTGGGGTCAGGCCAGACACCACCATGGACATTCTTTTGTTGACCCTTTCTGTTGAAGCTGTCAATTCTGGCTTCTCCCTGCTCACACTTTCTTCCATTGCATTATACCCAGCAGTATCAGTAGTATGAGCAGCAGCTGGACTCTGGGCAGATTCTGCAACTTTCAATTGGGGAACTTTCAATGCAGAGGTTGAAGATGGTATGTTGCCAACACGAGCTGACTCTGGGGCTCTGTCTTCAGAAGGATCAGATTCAGGGTCATCAGAGAAGAGGCTGATTCCAGATTCCAGGTAAGGGGTTCCCTCTGAAAGGAATGGGAGAAGTTTAATTTACACAACGATGAATGTTGAATTACAAAGTTCTGGTCTCTGTTAAGAATTAAAAAGACCAATAAAGTTAGGTTAAGAGAAAAATGGGTACATGAATACAGTGTTGGTGGAAATCCAAAGTAGCTTAGTTTCCTAAAAAGGAAATATGGCATTATGTAGCAAACACCTTAACACGTATTTACACTTTCAGTCAACAATGCTAGTTTTAGAAATATATCCTAGGGAGATAAAAGATATATGCAAAGGTTTAGTCATAGGAATAGTATAATTTTAGAAACAATGTAGTTGTCCAATAATAGGAGATTAAATTACGATATACCTAGTCCAATGGAGTACTCTTCACCCATTAATTTGAATATAAATGTTGATGTACAATAAAACAGAAATGTTACTAATATATTAAAGACACCTAAGCAATATTATTTATCATGACATTATTTTAAAAATAAAAGTTTATGGGCCGAGCACGGTGGCTCACACCTGTAATCCCAGCACTTTGGGAGGCCGAGACGGGTGGATCACGAGGTCAGGAGATCAAGACCATCCTGGCTAACACAGTGAAACCCTGTCTCTACTGAAAATACAAAAAAAAAAATTAGCTGGGCGTGGTGGCGGGCGCCTGTAGTCCCGGCTACTAGGGAGGCTGAGGCAGGGGAATGGCGTGTACCCGGGAGGCAGAGCTTGCAGTGAGCTGAGATTGAGCCATTGCATTCCAGCCTGGGCAACAGAGCGAGACTCCGTCTCAAAAAAATAAATAAATAAAAATAAATAAATAAATAAAAGTTTATGTAAAATGACTAAAGAAACACAGAAATATTTTATTATTAAAGAATAAGAGTACAGGCCGGGTGCGGTGGCTCAGGCCTGTAATCCCAGCACTTTGGGAGGCCAAGGTGGGCGGATCACCTGAGGTCAAGAGGTCGAGACCAGTCTGACCAACATGGAGAAACCCTGTCTCTACTAAAAATACAAAAAATTAGCCGGGCGTGGTGGTGCATGCCTGTAATCCCAGCTACTGGGGAGGCTGAAGCAGGAGAATCGCTCGAACCCAGGAGGCGGAGGTTGCGCTGAGCCGAGATTGCGCCATTGCACTCCAGCCTGGGCAACAAGAGTGAAACTCCGTCTCAAAAAAGAGTACGGGTAATATTTTTTTTTTTGAGAAGGGTCTCGGTCTGTCATCCAGGCTGCAGTGCAGTGGCACAAACATGGCTCACCTGCAGCCTTGACCTCCTGGACTCAAGTGATCTTCCTGTCTCAGCCTCCTGAGTAGCTGGGACCACAGGTGTTTGCCACCTTCCAGCTGATTTTTTTTTTTTTTGAGATGGAGTTTCATTCTTGTTGCCCAGGCTAGAGTGCAATGGCGCGATCTCAGCTCACTGAAACCTCTGCCTCCCAGGTTCAAGCGATTCTCCTGCCTCAGCCTCCCGAGTAGCTGGGACTACAGGCATAAGCCACCAAGCCTGGCTAATTTTGTATTTTTAGTAGAGACAGGGTTTCTCCATATTGGTCAGGTTGGTCCTGAACTCCTGCCCTCAGGTGATCTGCCCGCCTCGGCCTCCCAAAGTGCTGGGATTACAGGCGTAAGCCACCCACCACGCCTGGCCCCAGCTAGTTTTTTTTTTTTTTTACTTTTTATAGAGATCAGGTCTCGCTACATTGCCCAGGCTGGTCTTGAACTCTTGGCCTCGAGCAATTCTCCCACCTTGGCCTCCCAAAGTACTGAGATTACAGGCATGAGCAGTGGCTGTAATCTGTCCTTATTTTATCTTTTAAGAGGTGGCATCTCAGCTTGGTGAAGTGGCTCACACCTATAATCCCAGCACTTTGGGAGGCCAAGGTAGGAAGATTGCATGAGGCCAGGAGTTAGAGACCAGCCTCGGCAACATAACAAGACCCGTGTCTAACCCCACCCCAAATTATCTTTTTTATTCCCTATATTGTCCAATTTGGGGGCAATGAGCTTATAGCAATTTTGTAAGAAAGGAAAAAAAAGTTGAAAAATGTGGCAAATGCTTTATTTTTGTTTCTTCATCCAAGGTAATGACACCATTACTTTTTTCACTTAATAAATCAGCAGATATCATTACCAAATTAAAAACAGCAGAGATGTCATCCTTGAAACATTTCAGAAAATGCCATGGTATCAGGAATTAAGCATAGCTAAGTAGAATGTATGAGATTCCTAAAATGACCCTAATGAACATGGCCAAATACCACATTTGATGCCAAACAGTGTCTTTTATGATAACGTGTTTTTGAGGATTAAAAACTTTCTTTACTGATTAAAACTCTGATTTACAAGCCATAAAACACCATTCATTAAAAGTGATTTTTAAGGCATAAAATATGTAGTCATTTATATTCATTAACTCATAAAAAAAACTTGCTTTGGGATTTGACTCATTTTCTAATAAAGGACTGGCCTAAAACTTTATTCTTTGGCCTTTGGACTCTTGTCTAACAGTTGAAATAAAATATATGTGTGTATATATATATATATATATTTTTTGAGATGGAGTCTTGCTCTGTCACCCAGACTGGAGTGCAGTGGTGTGATCTTGGCTCACCGCAACCTCCGCCTCCCGGGTTCAAGTGATTCTGCTGCCTCAGCCTCCAGAGTAGCTAGGATTACGGGCATGCACTAGCACACCCAGTTAATTTTTTTGTATTTTTAGTAGAGACAGGGTTTCACCATGTTGGCCAGACAGGTCTTGAACTCCTGACCTCAGCTGATCCACCTGCCTCGGCCTCCTGGAGTACTGGGATTACAGGCGTGAGCCACTATGCCTGGCCTGAAATAATACATTTAGAGTACACCAAGACTCCCTCATCCTCAAAATCATTAGTTAAACCATTAATTAAAATATAGATGGATTAACAGTTTCAATAATTTTCAAGTAAACCTTGATTAACACTTGAGCTATTTTTCTAAAGTGGGCTTAATTAAGTATAACAAAAGTGTCCATGATAGACTAGTACATCTAAAAGTTGGTTAACCAGAATATCTTTATGTAGGATTCAGAGTAAAATCAAAGTGTTTGTTCCAATACAGCAGATGAAATATTACCTAGATCTTGCCTTGGCAAGTAAGATGTTTCCGTCAAATCGTGTGGCCCAGACTCTTCCAGCTGTTGCTCCTCCACATCAACAACCTTAATGAGCTCCTCTTGAGATGGGTAGTTTCTATTCTGAAGACTCCCAGAGCAACTGTGCATGTACCACCTATCATCTAATGATGGGCATTTAGAAGGGGATGACCTAGAAAGATAAATGGAAGGAGAAAACCATCGCCACCAATTGTGAAAGGACAAATCATACTTGCTGGGCAGCCAAAGCATAAATGAAACAGCTCATGTCAGAGAGATCAGAAATGACTGGCAAAAAAGAGCCCGCAAGACAGCCTAGAAGTCTGGATTCATGTTGCCTGCCAATATGTCAGGGTTGACATATAACATGGGGTTGGGTTGGTCTGAGGCACCATATCTCCCAGCTGTTTAAAAGCAGGTCAGTAGCTGGGTGTGGTGGCTGGCGCCTGTAATCTCAGCTACTCGGGAGGCTGAGGCAGGAAAATTGCTTGAACCTGGGAGACAGAGGTTGCAGTGAGCCGAGATCACGCCACTGCACTCCAGCCTGAGTGACAGAGCAAGACTCTGTCAAGAAAGAAAGGAAAGGAAAGAAAGGAAAGAAAAGGAAAGGAAAGAAAGAAAAGAAAAGGAAGGGAGGAAGGAAAGAAAGGAAGAAAGGAAAGAAAGGAAAGAAAGAAGGAAAGAAGGAAGGAAGGGAGGGAAAGGAAAGGAAAGGACGGAAGGAAGGAAGGAAGGAAAGGAAGAAAGAAAGGAGGAAAGAATAAAAGCAGGTCAGCAAATTTTTACCAAATTACTCACTGCCACTCACTCTATACACAATATTCTACTTGAGTCTAAATGGATATGTTAGAATCAGATCTCTTATGAAGATAGAAAGTTGATCAATGTCGACATCTCTACACTCATTCTTTCTACTCAGTTTTAGCAGAATTCACAGAATCATCCCTATTGCCTGCCTTTTCAATGTTCAAATTCATTCTAAAAACAAAAGCCAGCTATAAAATATTGTTAGAAAAGCATACACACCCAGTAAATAGTTCCTCTGCTCTTCCAAGTGCTTAGGACTTTGCAAAATAAGATACTTATCAACAGATTTAAAGGGCCTCAGAGGTTAATTAATTTAAACAATTATTGGGTGCTTACTATGGGTCAAATACTAAGGCTAGGCCCCCTGGATTGAAGATGGGTGAGACCTGAATTACTGCTCTCTCTCTCTTTTTTTTTTTGTTTTGAGACGGAGTCTTGCTCTGTCGCCCAGGCTGGAGTGCAATGGCACGGTCCCAGCTCACTGCAACCTCTGCCTCCCAGGTTCAAGCAATTCTCCTGCCTCAGCCTCCTGAGTAGCTGGGATTACAGGCACCTGCCACCACGCCTGGCCCTCCAGTAAGGAAAAGAATAGTACTGGACTACATAGTCCAGTACTGGACTGCTATACAGCCCTGTGTTAATAGTGGTGTAAATACACATCTCTGAAAGATATTCTAAATGTTTTCTGGCTTTGGGAGGGCAAGGCGGGCGGACTACTTGAGTCCAGGAATTTGAGACCAGCCTGGGCAACAAGGTAAAACTCCATCTCTACCAAAAATACAAAAACTTAGTGGGTGTGGGTGGCGCATGCTTGTGGACCCAGCTACTCAGGAGGCTAAGGTGGGAGGATTGCTTGAGCCTGAAAAACGGAGGATGCAGTGAGCCATGACTGCACCACTGCAATCTAGGTGACACAGGGCGACCCTGTCTCAAAAAATAATAATAATAGTAATTATTATTATTATTTTCTGTGGTAAATCAACAGCTAGACTTTTTCTAGAAAGACAAGAATTTTAATTAGGGCAAGGGCTGCCTTGAAGAAGTCTACCATCAGTTTCCAAGCTTGTTCAGGTTTTACCTCCATTATATTTTTTTCTGACCTTCAGAAGGGACATATCTATCTAACCGCACATTTCTCATGTTGTAGCTTATGTTATAGGTTCAAAAAACCTATATAGGATTAAACAAAAGAAGTATCCTAGAGCAATAAAAGTGTATAAATGCCTGTATGCAAAAAACTGGAGAAAGTATGGTGAAAAAAATTAACAATCAGAGTTCAATATAAATAAAGATGTCAGATACCACAGCATCTTTACATTGATGTTTCTTACCTTTCCACTCCTGGTTCTTTATTTTTACTGGTAGAACTATCTGCAGACACCTCAAACTTGTCAGCAGAAAGGCCTTCTGGATTCTGGCTTATAGGGTATTCACTACTTTTCTGTGAAGTTAATACTGCTTTAAATGGAATGAGAAAACAAATCTACTTTACTGCTTTGTTCTGATAGTGATAATTCAGGTTAGAATACTGATTTTTTTCAAAAGCATCAATCTATGATACACAAATTGGTTTTTAAACAAGTATATCAGGCAGAATTTTATAAACACAAGCAATGCAACAGACAGATGCTAGCACCAAATGGAATTCAATGATTAAAAAATAATAATGATAATAAAAGGAACACTTTAAGACAGAGTAAATAAAGACACCCAGCTGAGACAAGGCTGAAAAAAAAAATCTATATTCCTTGGCCCTGAATGATAAAAAATATATATAACAAATTTTTATCTCTGCAGCAAAATAAATTATGCCCAAATCCCCTCAGACAATAGGAAAGAAAGAGTACCGGAGAGCACAAAGTACATTATTTTCTCCATCCCTACTGCCTCCACATTGAAGACTGTATGAAATGGGGATTTCAGCTTCTGCATGTCGGGGGTAAACAAGACATGAGTGTCAGACATGAAAGAAAAAACAGGTGACATTTTGCTTCACATTTTCAATTACCGAAAAAAAAGAAAAAAACAAATAAACCCCCTAAACCAACACATACACAAAAAAATCCCAAGGTGCTGGTTGATAAGAAATCTTAAATAATACATGGAACTAATGATGAAATGGCACAAGAAGGGAAAAATCACAAAACATACTGAAGGCAAAGTTCTGGCATGTTAGTTCTTTTTTTTTTTTTGAGACGGAGTCTCACTCTGTTGCCCAAGCTGAAGTGCAATGGTGCAATCTTGGCTCACTGCAACCTCCACCTCCTGGGTTCAAGCGATTCTCCTGCCTCAGCCTTCCTAGTAGCTGACATTACAGGTGCCTGCCACCACGCCCAGCTAGTTTTTTTGGTATTTTTAGTAGAGATGGGATTTTACCCTGTTGATCAGGCTAGTCTCGAACTCCTGACCTCAAGTGATCCACCCGCCTTGGCCTCCCAAAGTGCGGGGATTACAGACATGAGCCACTGCGCCCAGCCTAATTCATTTTGTAATATATTTACTCCTCCAAATGTATCACTTTGTGCCACTGCCTTCTAGGAAGTGGCTTAAAGGCAGAAGTACTTATTTATTTATTTTTATTTATTTATTTTTTTTGAGATGGAGTTTGCTCTTGTTGCCCAGGCTGCAGTGCAATGGCATGATCTTGGCTCACCACAACCTCTCTGCCTCCCAGGTTCAAGCTGTTCTCCTGCCTCAGCCTCCCAAGTAGTTGGGATTACAGGTATGCACCACCTCGCCCAACTAATTTTGTATTTTTAGTAGAGATGGGGTTTCTCCATGTTGGTCACGCTGGTCTCGAACTCCCGACCTCAGGTGATCTGCCTGCCTCGGCCTCCCAAAGTGATGGGATTACAGGCGTGAGCCACTGCGCCCGACCGTTATTTTTCAACGAGATGGGTGTCTTGCTGTGTTGACCAGGCTGGTTTCAAACTTTTTTTTTTTTTTGAGACAGAGTCTTGCTCTGTTACCCAGGCTGGAATACAGTGGCATGATCTCGGCTCACTGCAACCTCTGCCTCCAGGTTCAAGCGATTCTCCTGCCTTAGCCTCCCAAGAAGATGGGATTATAGGTGCCCACCACCACCCCTTGGCTAATTTTTGTATTTTTTGTAGAGATGGGGTTTTACCATGTTGGCCAGGCTGGTCTTAAACTCCTGACCTCAGGTGATCCGCCAACCTTGGCCTCACAAAGTGCTGGGATTAT		-	ClinVar	http://www.ncbi.nlm.nih.gov/clinvar/?term=SCV002627511
1215117	NC_000017.11:g.43094500del	Not Yet Reviewed	chr17:g.43094499:AG>A		-	ClinVar	http://www.ncbi.nlm.nih.gov/clinvar/?term=SCV001404070
1171114	NC_000017.11:g.43072035A>G	Not Yet Reviewed	chr17:g.43072035:A>G		-	GnomADv3	-
1169828	NC_000017.11:g.43069632T>C	Not Yet Reviewed	chr17:g.43069632:T>C		-	1000_Genomes,GnomADv3	-
1169626	NC_000017.11:g.43068547T>C	Not Yet Reviewed	chr17:g.43068547:T>C		-	GnomADv3	-
1213422	NC_000017.11:g.43092202dup	Pathogenic	chr17:g.43092201:C>CT		Q1111Afs*4	ENIGMA,ClinVar,LOVD,BIC	http://www.ncbi.nlm.nih.gov/clinvar/?term=SCV000487974, http://www.ncbi.nlm.nih.gov/clinvar/?term=SCV000325614, http://www.ncbi.nlm.nih.gov/clinvar/?term=SCV001589929, http://www.ncbi.nlm.nih.gov/clinvar/?term=SCV005199730, http://www.ncbi.nlm.nih.gov/clinvar/?term=SCV000217374, http://www.ncbi.nlm.nih.gov/clinvar/?term=SCV002500562, http://www.ncbi.nlm.nih.gov/clinvar/?term=SCV000600327, http://www.ncbi.nlm.nih.gov/clinvar/?term=SCV000299919, http://www.ncbi.nlm.nih.gov/clinvar/?term=SCV000144721
1214524	NC_000017.11:g.43093625del	Pathogenic	chr17:g.43093624:CA>C		C636Vfs*15	ENIGMA,ClinVar,LOVD	http://www.ncbi.nlm.nih.gov/clinvar/?term=SCV000325174, http://www.ncbi.nlm.nih.gov/clinvar/?term=SCV000323370, http://www.ncbi.nlm.nih.gov/clinvar/?term=SCV000587166
1217888	NC_000017.11:g.43104066_43104070del	Not Yet Reviewed	chr17:g.43104065:AAAAAG>A		-	LOVD	-
1220412	NC_000017.11:g.43124257G>A	Not Yet Reviewed	chr17:g.43124257:G>A		-	GnomADv3	-
1190906	NC_000017.11:g.43110762G>A	Not Yet Reviewed	chr17:g.43110762:G>A		-	GnomADv3	-
1190780	NC_000017.11:g.43110414C>T	Not Yet Reviewed	chr17:g.43110414:C>T		-	GnomADv3	-
1166688	NC_000017.11:g.43062913G>A	Not Yet Reviewed	chr17:g.43062913:G>A		-	GnomADv3	-
1162765	NC_000017.11:g.43050564G>T	Not Yet Reviewed	chr17:g.43050564:G>T		-	GnomAD,GnomADv3	-
1193710	NC_000017.11:g.43119413C>T	Not Yet Reviewed	chr17:g.43119413:C>T		-	GnomADv3	-
1181984	NC_000017.11:g.43094040G>A	Not Yet Reviewed	chr17:g.43094040:G>A		-	ClinVar	http://www.ncbi.nlm.nih.gov/clinvar/?term=SCV001627964
1209334	NC_000017.11:g.43057552T>A	Not Yet Reviewed	chr17:g.43057552:T>A		-	GnomADv3	-
1191399	NC_000017.11:g.43112271G>A	Not Yet Reviewed	chr17:g.43112271:G>A		-	1000_Genomes,GnomAD,GnomADv3	-
1217710	NC_000017.11:g.43102443G>A	Not Yet Reviewed	chr17:g.43102443:G>A		-	GnomAD,GnomADv3	-
1195697	NC_000017.11:g.43124114A>T	Not Yet Reviewed	chr17:g.43124114:A>T		-	ClinVar,ENIGMA_BRCA12_Functional_Assays	http://www.ncbi.nlm.nih.gov/clinvar/?term=SCV001243536
1165683	NC_000017.11:g.43058447G>A	Not Yet Reviewed	chr17:g.43058447:G>A		-	GnomADv3	-
1214565	NC_000017.11:g.43093671_43093883del	Not Yet Reviewed	chr17:g.43093670:GAATATGCCTGGTAGAAGACTTCCTCCTCAGCCTATTCTTTTTAGGTGCTTTTGAATTGTGGATATTTAATTCGAGTTCCATATTGCTTATACTGCTGCTTATAGGTTCAGCTTTCGTTTTGAAAGCAGATTCTTTTTCGAGTGATTCTATTGGGTTAGGATTTTTCTCATTCTGAATAGAATCACCTTTTGTTTTATTCTCATGACCACTATT>G		-	BIC	-
1195615	NC_000017.11:g.43124088T>A	Not Yet Reviewed	chr17:g.43124088:T>A		-	ClinVar,ENIGMA_BRCA12_Functional_Assays	http://www.ncbi.nlm.nih.gov/clinvar/?term=SCV005402525, http://www.ncbi.nlm.nih.gov/clinvar/?term=SCV005058316, http://www.ncbi.nlm.nih.gov/clinvar/?term=SCV001201310, http://www.ncbi.nlm.nih.gov/clinvar/?term=SCV001470017, http://www.ncbi.nlm.nih.gov/clinvar/?term=SCV001237662, http://www.ncbi.nlm.nih.gov/clinvar/?term=SCV000608208
1170335	NC_000017.11:g.43070987T>A	Not Yet Reviewed	chr17:g.43070987:T>A		-	ClinVar,ENIGMA_BRCA12_Functional_Assays	http://www.ncbi.nlm.nih.gov/clinvar/?term=SCV005026074, http://www.ncbi.nlm.nih.gov/clinvar/?term=SCV001238297
1176752	NC_000017.11:g.43091039T>A	Not Yet Reviewed	chr17:g.43091039:T>A		-	ClinVar,GnomAD	http://www.ncbi.nlm.nih.gov/clinvar/?term=SCV001339417
1194831	NC_000017.11:g.43122844A>T	Not Yet Reviewed	chr17:g.43122844:A>T		-	GnomADv3	-
1180337	NC_000017.11:g.43093201T>C	Not Yet Reviewed	chr17:g.43093201:T>C		-	ClinVar,LOVD	http://www.ncbi.nlm.nih.gov/clinvar/?term=SCV004324859, http://www.ncbi.nlm.nih.gov/clinvar/?term=SCV000084424, http://www.ncbi.nlm.nih.gov/clinvar/?term=SCV003847750
1212015	NC_000017.11:g.43081671dup	Not Yet Reviewed	chr17:g.43081670:A>AT		-	GnomADv3	-
1208004	NC_000017.11:g.43046215A>C	Not Yet Reviewed	chr17:g.43046215:A>C		-	GnomADv3	-
1216108	NC_000017.11:g.43099734_43099735del	Not Yet Reviewed	chr17:g.43099733:CAG>C		-	ExAC,GnomAD,GnomADv3	-
1162601	NC_000017.11:g.43049843G>A	Not Yet Reviewed	chr17:g.43049843:G>A		-	GnomADv3	-
1160484	NC_000017.11:g.43045780T>C	Not Yet Reviewed	chr17:g.43045780:T>C		-	ClinVar,ENIGMA_BRCA12_Functional_Assays	http://www.ncbi.nlm.nih.gov/clinvar/?term=SCV001237576
1172767	NC_000017.11:g.43076579T>C	Not Yet Reviewed	chr17:g.43076579:T>C		-	ClinVar,LOVD	http://www.ncbi.nlm.nih.gov/clinvar/?term=SCV001225125, http://www.ncbi.nlm.nih.gov/clinvar/?term=SCV004817673, http://www.ncbi.nlm.nih.gov/clinvar/?term=SCV002632550, http://www.ncbi.nlm.nih.gov/clinvar/?term=SCV001347707, http://www.ncbi.nlm.nih.gov/clinvar/?term=SCV002070022, http://www.ncbi.nlm.nih.gov/clinvar/?term=SCV001133583
1188530	NC_000017.11:g.43104703G>A	Not Yet Reviewed	chr17:g.43104703:G>A		-	GnomAD,GnomADv3	-
1216812	NC_000017.11:g.43100642_43100644del	Not Yet Reviewed	chr17:g.43100641:TATA>T		-	GnomADv3	-
1175907	NC_000017.11:g.43088363T>C	Not Yet Reviewed	chr17:g.43088363:T>C		-	GnomADv3	-
1180514	NC_000017.11:g.43093290G>T	Not Yet Reviewed	chr17:g.43093290:G>T		-	LOVD	-
1169660	NC_000017.11:g.43068651C>T	Not Yet Reviewed	chr17:g.43068651:C>T		-	GnomADv3	-
1177885	NC_000017.11:g.43091938A>T	Pathogenic	chr17:g.43091938:A>T		L1198*	ENIGMA,ClinVar,LOVD	http://www.ncbi.nlm.nih.gov/clinvar/?term=SCV000323635, http://www.ncbi.nlm.nih.gov/clinvar/?term=SCV000325693
1163038	NC_000017.11:g.43051075T>G	Not Yet Reviewed	chr17:g.43051075:T>G		-	ClinVar,ENIGMA_BRCA12_Functional_Assays	http://www.ncbi.nlm.nih.gov/clinvar/?term=SCV003231369, http://www.ncbi.nlm.nih.gov/clinvar/?term=SCV001242618, http://www.ncbi.nlm.nih.gov/clinvar/?term=SCV001185868
1194816	NC_000017.11:g.43122773G>A	Not Yet Reviewed	chr17:g.43122773:G>A		-	GnomADv3	-
1170221	NC_000017.11:g.43070956A>C	Not Yet Reviewed	chr17:g.43070956:A>C		-	ClinVar,ENIGMA_BRCA12_Functional_Assays	http://www.ncbi.nlm.nih.gov/clinvar/?term=SCV001243859
1216289	NC_000017.11:g.43100524G>A	Not Yet Reviewed	chr17:g.43100524:G>A		-	GnomAD,GnomADv3	-
1182500	NC_000017.11:g.43094316T>C	Likely benign	chr17:g.43094316:T>C		S405=	ENIGMA,ClinVar,GnomAD,GnomADv3	http://www.ncbi.nlm.nih.gov/clinvar/?term=SCV001698904, http://www.ncbi.nlm.nih.gov/clinvar/?term=SCV000214369, http://www.ncbi.nlm.nih.gov/clinvar/?term=SCV000600241, http://www.ncbi.nlm.nih.gov/clinvar/?term=SCV001796288, http://www.ncbi.nlm.nih.gov/clinvar/?term=SCV000578439
1216989	NC_000017.11:g.43100665_43100666insATGTTATATATATATACATATATATAAC	Not Yet Reviewed	chr17:g.43100665:T>TATGTTATATATATATACATATATATAAC		-	GnomADv3	-
1166353	NC_000017.11:g.43061555T>A	Not Yet Reviewed	chr17:g.43061555:T>A		-	GnomADv3	-
1211145	NC_000017.11:g.43071737_43071738insTAATTTTGTATTTTTAGTAGAGACAGGGTTTCTCCATATTGGTCAGGTTGG	Not Yet Reviewed	chr17:g.43071737:C>CTAATTTTGTATTTTTAGTAGAGACAGGGTTTCTCCATATTGGTCAGGTTGG		-	GnomAD,GnomADv3	-
1185151	NC_000017.11:g.43099182G>A	Not Yet Reviewed	chr17:g.43099182:G>A		-	GnomAD,GnomADv3	-
1182025	NC_000017.11:g.43094066C>T	Not Yet Reviewed	chr17:g.43094066:C>T		-	ClinVar,LOVD,exLOVD,BIC	http://www.ncbi.nlm.nih.gov/clinvar/?term=SCV001505621, http://www.ncbi.nlm.nih.gov/clinvar/?term=SCV000144104, http://www.ncbi.nlm.nih.gov/clinvar/?term=SCV003851277
1218860	NC_000017.11:g.43111144G>T	Not Yet Reviewed	chr17:g.43111144:G>T		-	GnomADv3	-
1214291	NC_000017.11:g.43093337delinsTT	Pathogenic	chr17:g.43093337:C>TT		E732Kfs*8	ENIGMA,ClinVar,LOVD	http://www.ncbi.nlm.nih.gov/clinvar/?term=SCV000323417, http://www.ncbi.nlm.nih.gov/clinvar/?term=SCV000325280, http://www.ncbi.nlm.nih.gov/clinvar/?term=SCV000564723
1212260	NC_000017.11:g.43084931G>A	Not Yet Reviewed	chr17:g.43084931:G>A		-	GnomADv3	-
1167169	NC_000017.11:g.43063663C>T	Not Yet Reviewed	chr17:g.43063663:C>T		-	GnomADv3	-
1187081	NC_000017.11:g.43101226T>G	Not Yet Reviewed	chr17:g.43101226:T>G		-	GnomADv3	-
1213309	NC_000017.11:g.43092052_43092055del	Not Yet Reviewed	chr17:g.43092051:CTTTA>C		-	LOVD	-
1192222	NC_000017.11:g.43114931A>C	Not Yet Reviewed	chr17:g.43114931:A>C		-	1000_Genomes,GnomAD,GnomADv3	-
1207994	NC_000017.11:g.43046194A>T	Not Yet Reviewed	chr17:g.43046194:A>T		-	GnomAD,GnomADv3	-
1216468	NC_000017.11:g.43100576T>C	Not Yet Reviewed	chr17:g.43100576:T>C		-	GnomADv3	-
1162484	NC_000017.11:g.43049481T>G	Not Yet Reviewed	chr17:g.43049481:T>G		-	ClinVar,GnomADv3	http://www.ncbi.nlm.nih.gov/clinvar/?term=SCV001352738
1195871	NC_000017.11:g.43124621T>C	Not Yet Reviewed	chr17:g.43124621:T>C		-	GnomAD,GnomADv3	-
1187772	NC_000017.11:g.43103254G>A	Benign / Little Clinical Significance	chr17:g.43103254:G>A		?	ENIGMA,ClinVar,LOVD	http://www.ncbi.nlm.nih.gov/clinvar/?term=SCV000244792
1208309	NC_000017.11:g.43048209_43048211del	Not Yet Reviewed	chr17:g.43048208:TCTC>T		-	GnomAD,GnomADv3	-
1215157	NC_000017.11:g.43094550_43094572del	Not Yet Reviewed	chr17:g.43094549:ATGTTTCCTTACTTCCAGCCCATC>A		-	ClinVar	http://www.ncbi.nlm.nih.gov/clinvar/?term=SCV001589802
1188577	NC_000017.11:g.43104857T>C	Not Yet Reviewed	chr17:g.43104857:T>C		-	ClinVar	http://www.ncbi.nlm.nih.gov/clinvar/?term=SCV005749885
1167333	NC_000017.11:g.43063893T>C	Not Yet Reviewed	chr17:g.43063893:T>C		-	ClinVar,ENIGMA_BRCA12_Functional_Assays	http://www.ncbi.nlm.nih.gov/clinvar/?term=SCV002361882, http://www.ncbi.nlm.nih.gov/clinvar/?term=SCV002642270, http://www.ncbi.nlm.nih.gov/clinvar/?term=SCV001133613, http://www.ncbi.nlm.nih.gov/clinvar/?term=SCV001237674
1175628	NC_000017.11:g.43087226G>A	Not Yet Reviewed	chr17:g.43087226:G>A		-	GnomAD,GnomADv3	-
1163923	NC_000017.11:g.43053661T>C	Not Yet Reviewed	chr17:g.43053661:T>C		-	GnomAD,GnomADv3	-
1176100	NC_000017.11:g.43089269G>A	Not Yet Reviewed	chr17:g.43089269:G>A		-	GnomADv3	-
1193708	NC_000017.11:g.43119407C>G	Not Yet Reviewed	chr17:g.43119407:C>G		-	GnomAD,GnomADv3	-
1191947	NC_000017.11:g.43113992T>A	Not Yet Reviewed	chr17:g.43113992:T>A		-	GnomADv3	-
1208190	NC_000017.11:g.43046776C>A	Not Yet Reviewed	chr17:g.43046776:C>A		-	GnomAD,GnomADv3	-
1167594	NC_000017.11:g.43064035T>C	Not Yet Reviewed	chr17:g.43064035:T>C		-	LOVD,GnomADv3	-
1159911	NC_000017.11:g.43044944C>T	Not Yet Reviewed	chr17:g.43044944:C>T		-	ExAC,GnomAD	-
1213769	NC_000017.11:g.43092693_43092694delinsT	Not Yet Reviewed	chr17:g.43092693:GA>T		-	ClinVar	http://www.ncbi.nlm.nih.gov/clinvar/?term=SCV002752642
1165627	NC_000017.11:g.43058314C>A	Benign / Little Clinical Significance	chr17:g.43058314:C>A		?	ENIGMA,1000_Genomes,ClinVar,LOVD,GnomAD,GnomADv3	http://www.ncbi.nlm.nih.gov/clinvar/?term=SCV000244582
1215031	NC_000017.11:g.43094379C>T	Not Yet Reviewed	chr17:g.43094379:C>T		-	ClinVar	http://www.ncbi.nlm.nih.gov/clinvar/?term=SCV005914143, http://www.ncbi.nlm.nih.gov/clinvar/?term=SCV001606712, http://www.ncbi.nlm.nih.gov/clinvar/?term=SCV002622648, http://www.ncbi.nlm.nih.gov/clinvar/?term=SCV000533056
1184772	NC_000017.11:g.43098082T>A	Not Yet Reviewed	chr17:g.43098082:T>A		-	GnomADv3	-
1168969	NC_000017.11:g.43067666G>T	Not Yet Reviewed	chr17:g.43067666:G>T		-	ClinVar,ENIGMA_BRCA12_Functional_Assays	http://www.ncbi.nlm.nih.gov/clinvar/?term=SCV001243937
1173533	NC_000017.11:g.43079208T>A	Not Yet Reviewed	chr17:g.43079208:T>A		-	GnomADv3	-
1168746	NC_000017.11:g.43067606A>C	Not Yet Reviewed	chr17:g.43067606:A>C		-	ClinVar,ENIGMA_BRCA12_Functional_Assays	http://www.ncbi.nlm.nih.gov/clinvar/?term=SCV001237538
1217338	NC_000017.11:g.43100699_43100700insTG	Not Yet Reviewed	chr17:g.43100699:A>ATG		-	GnomADv3	-
1165457	NC_000017.11:g.43057934T>A	Not Yet Reviewed	chr17:g.43057934:T>A		-	GnomAD,GnomADv3	-
1216203	NC_000017.11:g.43099942dup	Not Yet Reviewed	chr17:g.43099941:G>GA		-	GnomADv3	-
1210128	NC_000017.11:g.43066535C>T	Not Yet Reviewed	chr17:g.43066535:C>T		-	GnomADv3	-
1189126	NC_000017.11:g.43105984G>T	Not Yet Reviewed	chr17:g.43105984:G>T		-	GnomADv3	-
1190135	NC_000017.11:g.43108130G>A	Not Yet Reviewed	chr17:g.43108130:G>A		-	GnomAD,GnomADv3	-
1190633	NC_000017.11:g.43109743A>G	Not Yet Reviewed	chr17:g.43109743:A>G		-	GnomADv3	-
1162131	NC_000017.11:g.43049139T>A	Not Yet Reviewed	chr17:g.43049139:T>A		-	ClinVar,ENIGMA_BRCA12_Functional_Assays	http://www.ncbi.nlm.nih.gov/clinvar/?term=SCV001238272
1160037	NC_000017.11:g.43045310T>C	Not Yet Reviewed	chr17:g.43045310:T>C		-	GnomAD,GnomADv3	-
1214993	NC_000017.11:g.43094315_43094356del	Not Yet Reviewed	chr17:g.43094314:TTTGATTCAGACTCCCCATCATGTGAGTCATCAGAACCTAACA>T		-	ClinVar	http://www.ncbi.nlm.nih.gov/clinvar/?term=SCV000053568
1171100	NC_000017.11:g.43072007C>A	Not Yet Reviewed	chr17:g.43072007:C>A		-	GnomAD,GnomADv3	-
1210329	NC_000017.11:g.43067276G>A	Not Yet Reviewed	chr17:g.43067276:G>A		-	GnomADv3	-
1164604	NC_000017.11:g.43056465C>T	Not Yet Reviewed	chr17:g.43056465:C>T		-	GnomADv3	-
1163947	NC_000017.11:g.43053704G>A	Benign / Little Clinical Significance	chr17:g.43053704:G>A		?	ENIGMA,1000_Genomes,ClinVar,LOVD,GnomAD,GnomADv3	http://www.ncbi.nlm.nih.gov/clinvar/?term=SCV000244564
1218252	NC_000017.11:g.43106524del	Pathogenic	chr17:g.43106523:GC>G		M48Ifs*2	ENIGMA,ClinVar,LOVD,BIC	http://www.ncbi.nlm.nih.gov/clinvar/?term=SCV004803501, http://www.ncbi.nlm.nih.gov/clinvar/?term=SCV000299414, http://www.ncbi.nlm.nih.gov/clinvar/?term=SCV004188825, http://www.ncbi.nlm.nih.gov/clinvar/?term=SCV000325074, http://www.ncbi.nlm.nih.gov/clinvar/?term=SCV000144465
1189076	NC_000017.11:g.43105725G>A	Not Yet Reviewed	chr17:g.43105725:G>A		-	GnomAD,GnomADv3	-
1191926	NC_000017.11:g.43113909G>A	Not Yet Reviewed	chr17:g.43113909:G>A		-	1000_Genomes,GnomADv3	-
1184676	NC_000017.11:g.43097715T>C	Not Yet Reviewed	chr17:g.43097715:T>C		-	GnomADv3	-
1162118	NC_000017.11:g.43049135A>G	Not Yet Reviewed	chr17:g.43049135:A>G		-	ClinVar,ENIGMA_BRCA12_Functional_Assays	http://www.ncbi.nlm.nih.gov/clinvar/?term=SCV001238669
1214025	NC_000017.11:g.43093020del	Not Yet Reviewed	chr17:g.43093019:TA>T		-	ClinVar	http://www.ncbi.nlm.nih.gov/clinvar/?term=SCV000693519
1177535	NC_000017.11:g.43091764G>A	Not Yet Reviewed	chr17:g.43091764:G>A		-	ClinVar	http://www.ncbi.nlm.nih.gov/clinvar/?term=SCV002317264, http://www.ncbi.nlm.nih.gov/clinvar/?term=SCV003848062
1163903	NC_000017.11:g.43053587A>G	Not Yet Reviewed	chr17:g.43053587:A>G		-	GnomADv3	-
1214828	NC_000017.11:g.43094090G>C	Not Yet Reviewed	chr17:g.43094090:G>C		-	ClinVar,LOVD	http://www.ncbi.nlm.nih.gov/clinvar/?term=SCV000665910, http://www.ncbi.nlm.nih.gov/clinvar/?term=SCV002545933, http://www.ncbi.nlm.nih.gov/clinvar/?term=SCV000635797, http://www.ncbi.nlm.nih.gov/clinvar/?term=SCV004543928, http://www.ncbi.nlm.nih.gov/clinvar/?term=SCV004818329, http://www.ncbi.nlm.nih.gov/clinvar/?term=SCV004361061, http://www.ncbi.nlm.nih.gov/clinvar/?term=SCV004228332, http://www.ncbi.nlm.nih.gov/clinvar/?term=SCV003851295, http://www.ncbi.nlm.nih.gov/clinvar/?term=SCV000591332, http://www.ncbi.nlm.nih.gov/clinvar/?term=SCV001140604, http://www.ncbi.nlm.nih.gov/clinvar/?term=SCV000863628
1211388	NC_000017.11:g.43074350del	Not Yet Reviewed	chr17:g.43074349:AG>A		-	ClinVar	http://www.ncbi.nlm.nih.gov/clinvar/?term=SCV001339748
1214636	NC_000017.11:g.43093774del	Pathogenic	chr17:g.43093773:AG>A		P586Lfs*2	ENIGMA,ClinVar,LOVD,BIC	http://www.ncbi.nlm.nih.gov/clinvar/?term=SCV000325133, http://www.ncbi.nlm.nih.gov/clinvar/?term=SCV000299644, http://www.ncbi.nlm.nih.gov/clinvar/?term=SCV001589618, http://www.ncbi.nlm.nih.gov/clinvar/?term=SCV000187419, http://www.ncbi.nlm.nih.gov/clinvar/?term=SCV000778939, http://www.ncbi.nlm.nih.gov/clinvar/?term=SCV000144173
1177529	NC_000017.11:g.43091760C>T	Not Yet Reviewed	chr17:g.43091760:C>T		-	ClinVar	http://www.ncbi.nlm.nih.gov/clinvar/?term=SCV001632427, http://www.ncbi.nlm.nih.gov/clinvar/?term=SCV005428507, http://www.ncbi.nlm.nih.gov/clinvar/?term=SCV001182672, http://www.ncbi.nlm.nih.gov/clinvar/?term=SCV001469994
1210020	NC_000017.11:g.43064827_43064828insTTTTTTTTTTTTTTTTTTTTTTTTTT	Not Yet Reviewed	chr17:g.43064827:A>ATTTTTTTTTTTTTTTTTTTTTTTTTT		-	GnomADv3	-
1185649	NC_000017.11:g.43100014A>G	Not Yet Reviewed	chr17:g.43100014:A>G		-	GnomADv3	-
1173611	NC_000017.11:g.43079432G>A	Not Yet Reviewed	chr17:g.43079432:G>A		-	GnomADv3	-
1213633	NC_000017.11:g.43092520_43092524del	Not Yet Reviewed	chr17:g.43092519:CTCAAA>C		-	ClinVar	http://www.ncbi.nlm.nih.gov/clinvar/?term=SCV001551394
1178739	NC_000017.11:g.43092373T>C	Not Yet Reviewed	chr17:g.43092373:T>C		-	LOVD	-
1211570	NC_000017.11:g.43075565_43075566del	Not Yet Reviewed	chr17:g.43075564:CTT>C		-	GnomAD,GnomADv3	-
1218942	NC_000017.11:g.43112095_43112097del	Not Yet Reviewed	chr17:g.43112094:CTTT>C		-	GnomADv3	-
1193689	NC_000017.11:g.43119336G>C	Not Yet Reviewed	chr17:g.43119336:G>C		-	GnomADv3	-
1189093	NC_000017.11:g.43105820T>C	Not Yet Reviewed	chr17:g.43105820:T>C		-	GnomADv3	-
1188504	NC_000017.11:g.43104550A>T	Not Yet Reviewed	chr17:g.43104550:A>T		-	GnomADv3	-
1210703	NC_000017.11:g.43067890_43067891insAAAAAAAAAAAAAAAAAAAAAAAAA	Not Yet Reviewed	chr17:g.43067890:T>TAAAAAAAAAAAAAAAAAAAAAAAAA		-	GnomADv3	-
1209180	NC_000017.11:g.43057053del	Pathogenic	chr17:g.43057052:CT>C		K1759Rfs*6	ENIGMA,ClinVar,LOVD,BIC	http://www.ncbi.nlm.nih.gov/clinvar/?term=SCV000566545, http://www.ncbi.nlm.nih.gov/clinvar/?term=SCV000300233, http://www.ncbi.nlm.nih.gov/clinvar/?term=SCV000145421
1187302	NC_000017.11:g.43102055A>T	Not Yet Reviewed	chr17:g.43102055:A>T		-	GnomADv3	-
1190458	NC_000017.11:g.43108992T>A	Not Yet Reviewed	chr17:g.43108992:T>A		-	GnomADv3	-
1171706	NC_000017.11:g.43074276T>C	Not Yet Reviewed	chr17:g.43074276:T>C		-	ClinVar,GnomAD,GnomADv3	http://www.ncbi.nlm.nih.gov/clinvar/?term=SCV002519102
1164558	NC_000017.11:g.43056290C>T	Not Yet Reviewed	chr17:g.43056290:C>T		-	1000_Genomes,GnomAD,GnomADv3	-
1189906	NC_000017.11:g.43107299G>A	Benign / Little Clinical Significance	chr17:g.43107299:G>A		?	ENIGMA,1000_Genomes,ClinVar,LOVD,GnomAD,GnomADv3	http://www.ncbi.nlm.nih.gov/clinvar/?term=SCV000244804
1185653	NC_000017.11:g.43100035C>A	Not Yet Reviewed	chr17:g.43100035:C>A		-	GnomADv3	-
1167025	NC_000017.11:g.43063376A>G	Not Yet Reviewed	chr17:g.43063376:A>G		-	ClinVar,exLOVD,ExAC,ESP,GnomAD,GnomADv3,ENIGMA_BRCA12_Functional_Assays	http://www.ncbi.nlm.nih.gov/clinvar/?term=SCV000216470, http://www.ncbi.nlm.nih.gov/clinvar/?term=SCV000912006, http://www.ncbi.nlm.nih.gov/clinvar/?term=SCV000730671, http://www.ncbi.nlm.nih.gov/clinvar/?term=SCV002537817, http://www.ncbi.nlm.nih.gov/clinvar/?term=SCV000108953, http://www.ncbi.nlm.nih.gov/clinvar/?term=SCV000549402, http://www.ncbi.nlm.nih.gov/clinvar/?term=SCV001243686, http://www.ncbi.nlm.nih.gov/clinvar/?term=SCV000699214
1180070	NC_000017.11:g.43093055T>C	Not Yet Reviewed	chr17:g.43093055:T>C		-	ClinVar	http://www.ncbi.nlm.nih.gov/clinvar/?term=SCV003847640, http://www.ncbi.nlm.nih.gov/clinvar/?term=SCV001419791
1209195	NC_000017.11:g.43057068_43057069del	Not Yet Reviewed	chr17:g.43057067:TTC>T		-	ClinVar	http://www.ncbi.nlm.nih.gov/clinvar/?term=SCV004018244
1177153	NC_000017.11:g.43091562T>A	Not Yet Reviewed	chr17:g.43091562:T>A		-	ClinVar	http://www.ncbi.nlm.nih.gov/clinvar/?term=SCV005626088, http://www.ncbi.nlm.nih.gov/clinvar/?term=SCV001483811, http://www.ncbi.nlm.nih.gov/clinvar/?term=SCV001339983, http://www.ncbi.nlm.nih.gov/clinvar/?term=SCV003849354, http://www.ncbi.nlm.nih.gov/clinvar/?term=SCV000277813
1212309	NC_000017.11:g.43085865A>G	Not Yet Reviewed	chr17:g.43085865:A>G		-	GnomADv3	-
1211814	NC_000017.11:g.43077864T>A	Not Yet Reviewed	chr17:g.43077864:T>A		-	GnomADv3	-
1172299	NC_000017.11:g.43075178T>C	Not Yet Reviewed	chr17:g.43075178:T>C		-	GnomAD,GnomADv3	-
1191191	NC_000017.11:g.43111545G>A	Not Yet Reviewed	chr17:g.43111545:G>A		-	GnomAD,GnomADv3	-
1161323	NC_000017.11:g.43047649A>T	Not Yet Reviewed	chr17:g.43047649:A>T		-	ClinVar,ENIGMA_BRCA12_Functional_Assays	http://www.ncbi.nlm.nih.gov/clinvar/?term=SCV001238462
1181417	NC_000017.11:g.43093731G>C	Not Yet Reviewed	chr17:g.43093731:G>C		-	ClinVar,BIC	http://www.ncbi.nlm.nih.gov/clinvar/?term=SCV003849726, http://www.ncbi.nlm.nih.gov/clinvar/?term=SCV000144189
1208810	NC_000017.11:g.43052781_43052796dup	Not Yet Reviewed	chr17:g.43052780:A>AACACACACACACACAC		-	GnomADv3	-
1191938	NC_000017.11:g.43113961G>A	Not Yet Reviewed	chr17:g.43113961:G>A		-	GnomADv3	-
1165081	NC_000017.11:g.43057124T>G	Not Yet Reviewed	chr17:g.43057124:T>G		-	ClinVar,ENIGMA_BRCA12_Functional_Assays	http://www.ncbi.nlm.nih.gov/clinvar/?term=SCV001241924
1187638	NC_000017.11:g.43102739A>T	Benign / Little Clinical Significance	chr17:g.43102739:A>T		?	ENIGMA,1000_Genomes,ClinVar,LOVD,GnomAD,GnomADv3	http://www.ncbi.nlm.nih.gov/clinvar/?term=SCV000321111
1172017	NC_000017.11:g.43074478T>G	Not Yet Reviewed	chr17:g.43074478:T>G		-	ClinVar	http://www.ncbi.nlm.nih.gov/clinvar/?term=SCV004335676
1170557	NC_000017.11:g.43071077T>G	Not Yet Reviewed	chr17:g.43071077:T>G		-	ClinVar	http://www.ncbi.nlm.nih.gov/clinvar/?term=SCV002639212
1209663	NC_000017.11:g.43061333_43061337del	Not Yet Reviewed	chr17:g.43061332:ACTATT>A		-	GnomADv3	-
1208364	NC_000017.11:g.43048534A>T	Not Yet Reviewed	chr17:g.43048534:A>T		-	GnomAD,GnomADv3	-
1219448	NC_000017.11:g.43115792_43115793insT	Not Yet Reviewed	chr17:g.43115792:G>GT		-	ClinVar	http://www.ncbi.nlm.nih.gov/clinvar/?term=SCV001651068, http://www.ncbi.nlm.nih.gov/clinvar/?term=SCV000688668
1182151	NC_000017.11:g.43094137T>C	Not Yet Reviewed	chr17:g.43094137:T>C		-	ClinVar	http://www.ncbi.nlm.nih.gov/clinvar/?term=SCV000941150, http://www.ncbi.nlm.nih.gov/clinvar/?term=SCV004818337, http://www.ncbi.nlm.nih.gov/clinvar/?term=SCV000682956, http://www.ncbi.nlm.nih.gov/clinvar/?term=SCV003851326, http://www.ncbi.nlm.nih.gov/clinvar/?term=SCV000916715, http://www.ncbi.nlm.nih.gov/clinvar/?term=SCV000276811
1178491	NC_000017.11:g.43092245G>T	Not Yet Reviewed	chr17:g.43092245:G>T		-	ClinVar,LOVD,ExAC,GnomAD	http://www.ncbi.nlm.nih.gov/clinvar/?term=SCV000668508, http://www.ncbi.nlm.nih.gov/clinvar/?term=SCV003847147
1216193	NC_000017.11:g.43099883A>C	Not Yet Reviewed	chr17:g.43099883:A>C		-	ClinVar	http://www.ncbi.nlm.nih.gov/clinvar/?term=SCV006058327, http://www.ncbi.nlm.nih.gov/clinvar/?term=SCV000758963, http://www.ncbi.nlm.nih.gov/clinvar/?term=SCV000673052, http://www.ncbi.nlm.nih.gov/clinvar/?term=SCV004818565, http://www.ncbi.nlm.nih.gov/clinvar/?term=SCV002053207, http://www.ncbi.nlm.nih.gov/clinvar/?term=SCV001470392
1183861	NC_000017.11:g.43095888G>A	Not Yet Reviewed	chr17:g.43095888:G>A		-	ClinVar,LOVD	http://www.ncbi.nlm.nih.gov/clinvar/?term=SCV004024300, http://www.ncbi.nlm.nih.gov/clinvar/?term=SCV000759090, http://www.ncbi.nlm.nih.gov/clinvar/?term=SCV002657187, http://www.ncbi.nlm.nih.gov/clinvar/?term=SCV000326369, http://www.ncbi.nlm.nih.gov/clinvar/?term=SCV000297492
1193069	NC_000017.11:g.43117163C>T	Benign / Little Clinical Significance	chr17:g.43117163:C>T		?	ENIGMA,1000_Genomes,ClinVar,LOVD,GnomAD,GnomADv3	http://www.ncbi.nlm.nih.gov/clinvar/?term=SCV005251103, http://www.ncbi.nlm.nih.gov/clinvar/?term=SCV000244852
1168728	NC_000017.11:g.43067600T>C	Not Yet Reviewed	chr17:g.43067600:T>C		-	ClinVar,ENIGMA_BRCA12_Functional_Assays	http://www.ncbi.nlm.nih.gov/clinvar/?term=SCV001244029
1176276	NC_000017.11:g.43089879C>T	Not Yet Reviewed	chr17:g.43089879:C>T		-	GnomADv3	-
1187522	NC_000017.11:g.43102392C>T	Not Yet Reviewed	chr17:g.43102392:C>T		-	GnomADv3	-
1163162	NC_000017.11:g.43051111T>C	Not Yet Reviewed	chr17:g.43051111:T>C		-	ClinVar,ENIGMA_BRCA12_Functional_Assays	http://www.ncbi.nlm.nih.gov/clinvar/?term=SCV001242569
1177993	NC_000017.11:g.43091991G>A	Likely benign	chr17:g.43091991:G>A		S1180=	ENIGMA,ClinVar,LOVD,GnomAD	http://www.ncbi.nlm.nih.gov/clinvar/?term=SCV004026777, http://www.ncbi.nlm.nih.gov/clinvar/?term=SCV000560212, http://www.ncbi.nlm.nih.gov/clinvar/?term=SCV000665810, http://www.ncbi.nlm.nih.gov/clinvar/?term=SCV004817792, http://www.ncbi.nlm.nih.gov/clinvar/?term=SCV000688439, http://www.ncbi.nlm.nih.gov/clinvar/?term=SCV000887668, http://www.ncbi.nlm.nih.gov/clinvar/?term=SCV000578159, http://www.ncbi.nlm.nih.gov/clinvar/?term=SCV000520625
1171261	NC_000017.11:g.43072567A>G	Not Yet Reviewed	chr17:g.43072567:A>G		-	GnomADv3	-
1162696	NC_000017.11:g.43050330T>C	Not Yet Reviewed	chr17:g.43050330:T>C		-	GnomADv3	-
1190454	NC_000017.11:g.43108981G>A	Not Yet Reviewed	chr17:g.43108981:G>A		-	GnomAD,GnomADv3	-
1167285	NC_000017.11:g.43063880A>T	Not Yet Reviewed	chr17:g.43063880:A>T		-	ClinVar,ENIGMA_BRCA12_Functional_Assays	http://www.ncbi.nlm.nih.gov/clinvar/?term=SCV001185517, http://www.ncbi.nlm.nih.gov/clinvar/?term=SCV001242204
1208546	NC_000017.11:g.43049636_43049641delinsA	Not Yet Reviewed	chr17:g.43049636:GTCAAG>A		-	ClinVar	http://www.ncbi.nlm.nih.gov/clinvar/?term=SCV000688609
1184823	NC_000017.11:g.43098299T>C	Not Yet Reviewed	chr17:g.43098299:T>C		-	GnomAD,GnomADv3	-
1162996	NC_000017.11:g.43051064T>A	Not Yet Reviewed	chr17:g.43051064:T>A		-	ClinVar,GnomAD,ENIGMA_BRCA12_Functional_Assays	http://www.ncbi.nlm.nih.gov/clinvar/?term=SCV005425623, http://www.ncbi.nlm.nih.gov/clinvar/?term=SCV002643184, http://www.ncbi.nlm.nih.gov/clinvar/?term=SCV001356868, http://www.ncbi.nlm.nih.gov/clinvar/?term=SCV001242629
1187332	NC_000017.11:g.43102110G>A	Not Yet Reviewed	chr17:g.43102110:G>A		-	GnomADv3	-
1177461	NC_000017.11:g.43091725T>C	Not Yet Reviewed	chr17:g.43091725:T>C		-	ClinVar	http://www.ncbi.nlm.nih.gov/clinvar/?term=SCV003846238, http://www.ncbi.nlm.nih.gov/clinvar/?term=SCV001390738
1209157	NC_000017.11:g.43056916_43056919del	Not Yet Reviewed	chr17:g.43056915:GAACC>G		-	GnomADv3	-
1208259	NC_000017.11:g.43047687A>G	Not Yet Reviewed	chr17:g.43047687:A>G		-	ClinVar,LOVD,BIC,ENIGMA_BRCA12_Functional_Assays	http://www.ncbi.nlm.nih.gov/clinvar/?term=SCV001238371, http://www.ncbi.nlm.nih.gov/clinvar/?term=SCV003927203, http://www.ncbi.nlm.nih.gov/clinvar/?term=SCV001531729, http://www.ncbi.nlm.nih.gov/clinvar/?term=SCV005425582, http://www.ncbi.nlm.nih.gov/clinvar/?term=SCV001186040, http://www.ncbi.nlm.nih.gov/clinvar/?term=SCV001352266, http://www.ncbi.nlm.nih.gov/clinvar/?term=SCV004215076, http://www.ncbi.nlm.nih.gov/clinvar/?term=SCV000145508
1211726	NC_000017.11:g.43077167dup	Not Yet Reviewed	chr17:g.43077166:G>GA		-	GnomADv3	-
1210547	NC_000017.11:g.43067855_43067856insTTTTTTAAAA	Not Yet Reviewed	chr17:g.43067855:T>TTTTTTTAAAA		-	GnomADv3	-
1208167	NC_000017.11:g.43046756_43046757insAA	Not Yet Reviewed	chr17:g.43046756:T>TAA		-	GnomAD,GnomADv3	-
1215101	NC_000017.11:g.43094472del	Not Yet Reviewed	chr17:g.43094471:TC>T		-	ClinVar	http://www.ncbi.nlm.nih.gov/clinvar/?term=SCV004811967
1169931	NC_000017.11:g.43070053C>T	Not Yet Reviewed	chr17:g.43070053:C>T		-	GnomADv3	-
1171507	NC_000017.11:g.43073434T>G	Not Yet Reviewed	chr17:g.43073434:T>G		-	GnomAD,GnomADv3	-
1161741	NC_000017.11:g.43048400G>A	Not Yet Reviewed	chr17:g.43048400:G>A		-	GnomAD,GnomADv3	-
1191716	NC_000017.11:g.43112902C>T	Not Yet Reviewed	chr17:g.43112902:C>T		-	GnomADv3	-
1213223	NC_000017.11:g.43091947T>C	Not Yet Reviewed	chr17:g.43091947:T>C		-	ClinVar,LOVD	http://www.ncbi.nlm.nih.gov/clinvar/?term=SCV000254977, http://www.ncbi.nlm.nih.gov/clinvar/?term=SCV004817787, http://www.ncbi.nlm.nih.gov/clinvar/?term=SCV003848381, http://www.ncbi.nlm.nih.gov/clinvar/?term=SCV000186241, http://www.ncbi.nlm.nih.gov/clinvar/?term=SCV000909299, http://www.ncbi.nlm.nih.gov/clinvar/?term=SCV001364033
1196053	NC_000017.11:g.43125170G>A	Not Yet Reviewed	chr17:g.43125170:G>A		-	GnomAD	-
1214556	NC_000017.11:g.43093658dup	Not Yet Reviewed	chr17:g.43093657:A>AG		-	LOVD	-
1167560	NC_000017.11:g.43063958A>T	Not Yet Reviewed	chr17:g.43063958:A>T		-	ClinVar,ENIGMA_BRCA12_Functional_Assays	http://www.ncbi.nlm.nih.gov/clinvar/?term=SCV001242065
1213878	NC_000017.11:g.43092837_43092838dup	Pathogenic	chr17:g.43092836:C>CTT		V899Kfs*102	ENIGMA,ClinVar	http://www.ncbi.nlm.nih.gov/clinvar/?term=SCV000783550, http://www.ncbi.nlm.nih.gov/clinvar/?term=SCV000698974, http://www.ncbi.nlm.nih.gov/clinvar/?term=SCV000292746
1166225	NC_000017.11:g.43060899T>C	Not Yet Reviewed	chr17:g.43060899:T>C		-	1000_Genomes,GnomAD,GnomADv3	-
1193390	NC_000017.11:g.43118431C>T	Not Yet Reviewed	chr17:g.43118431:C>T		-	GnomADv3	-
1167994	NC_000017.11:g.43065458C>T	Not Yet Reviewed	chr17:g.43065458:C>T		-	GnomADv3	-
1164376	NC_000017.11:g.43055473C>G	Not Yet Reviewed	chr17:g.43055473:C>G		-	GnomADv3	-
1169085	NC_000017.11:g.43067700A>G	Not Yet Reviewed	chr17:g.43067700:A>G		-	ClinVar,LOVD,ENIGMA_BRCA12_Functional_Assays	http://www.ncbi.nlm.nih.gov/clinvar/?term=SCV005415812, http://www.ncbi.nlm.nih.gov/clinvar/?term=SCV005407503, http://www.ncbi.nlm.nih.gov/clinvar/?term=SCV002520791, http://www.ncbi.nlm.nih.gov/clinvar/?term=SCV002025919, http://www.ncbi.nlm.nih.gov/clinvar/?term=SCV000937179, http://www.ncbi.nlm.nih.gov/clinvar/?term=SCV001243886, http://www.ncbi.nlm.nih.gov/clinvar/?term=SCV000587442, http://www.ncbi.nlm.nih.gov/clinvar/?term=SCV000326098
1170709	NC_000017.11:g.43071163G>A	Not Yet Reviewed	chr17:g.43071163:G>A		-	ClinVar	http://www.ncbi.nlm.nih.gov/clinvar/?term=SCV000549258
1181713	NC_000017.11:g.43093887A>G	Not Yet Reviewed	chr17:g.43093887:A>G		-	ClinVar,LOVD	http://www.ncbi.nlm.nih.gov/clinvar/?term=SCV002432833
1216229	NC_000017.11:g.43100355G>T	Not Yet Reviewed	chr17:g.43100355:G>T		-	GnomADv3	-
1187591	NC_000017.11:g.43102625G>T	Not Yet Reviewed	chr17:g.43102625:G>T		-	GnomADv3	-
1174947	NC_000017.11:g.43084128T>G	Not Yet Reviewed	chr17:g.43084128:T>G		-	GnomADv3	-
1214417	NC_000017.11:g.43093481G>A	Not Yet Reviewed	chr17:g.43093481:G>A		-	ClinVar,LOVD,exLOVD,ExAC,GnomAD,GnomADv3	http://www.ncbi.nlm.nih.gov/clinvar/?term=SCV003849542, http://www.ncbi.nlm.nih.gov/clinvar/?term=SCV000895096, http://www.ncbi.nlm.nih.gov/clinvar/?term=SCV005915238, http://www.ncbi.nlm.nih.gov/clinvar/?term=SCV000075707, http://www.ncbi.nlm.nih.gov/clinvar/?term=SCV005626029, http://www.ncbi.nlm.nih.gov/clinvar/?term=SCV004818230, http://www.ncbi.nlm.nih.gov/clinvar/?term=SCV000185254, http://www.ncbi.nlm.nih.gov/clinvar/?term=SCV000698912, http://www.ncbi.nlm.nih.gov/clinvar/?term=SCV000568423, http://www.ncbi.nlm.nih.gov/clinvar/?term=SCV002068948, http://www.ncbi.nlm.nih.gov/clinvar/?term=SCV000588037, http://www.ncbi.nlm.nih.gov/clinvar/?term=SCV000688363, http://www.ncbi.nlm.nih.gov/clinvar/?term=SCV000324813
1214086	NC_000017.11:g.43093098dup	Pathogenic	chr17:g.43093097:T>TG		K812Qfs*11	ENIGMA,ClinVar	http://www.ncbi.nlm.nih.gov/clinvar/?term=SCV000273475, http://www.ncbi.nlm.nih.gov/clinvar/?term=SCV000783338
1178599	NC_000017.11:g.43092299G>C	Not Yet Reviewed	chr17:g.43092299:G>C		-	LOVD	-
1190764	NC_000017.11:g.43110343T>C	Not Yet Reviewed	chr17:g.43110343:T>C		-	GnomAD	-
1215623	NC_000017.11:g.43096396A>T	Not Yet Reviewed	chr17:g.43096396:A>T		-	GnomADv3	-
1182873	NC_000017.11:g.43094515T>C	Not Yet Reviewed	chr17:g.43094515:T>C		-	ClinVar	http://www.ncbi.nlm.nih.gov/clinvar/?term=SCV000944725, http://www.ncbi.nlm.nih.gov/clinvar/?term=SCV003856663, http://www.ncbi.nlm.nih.gov/clinvar/?term=SCV003846229, http://www.ncbi.nlm.nih.gov/clinvar/?term=SCV000788231
1169009	NC_000017.11:g.43067677C>G	Not Yet Reviewed	chr17:g.43067677:C>G		-	ClinVar,ENIGMA_BRCA12_Functional_Assays	http://www.ncbi.nlm.nih.gov/clinvar/?term=SCV001243922
1173236	NC_000017.11:g.43077970G>C	Not Yet Reviewed	chr17:g.43077970:G>C		-	GnomAD,GnomADv3	-
1220472	NC_000017.11:g.43125141_43125146delinsG	Not Yet Reviewed	chr17:g.43125141:ACGCCT>G		-	LOVD	-
1219809	NC_000017.11:g.43121282dup	Not Yet Reviewed	chr17:g.43121281:A>AG		-	GnomADv3	-
1188558	NC_000017.11:g.43104825T>C	Not Yet Reviewed	chr17:g.43104825:T>C		-	LOVD	-
1168945	NC_000017.11:g.43067658G>T	Not Yet Reviewed	chr17:g.43067658:G>T		-	ClinVar,ENIGMA_BRCA12_Functional_Assays	http://www.ncbi.nlm.nih.gov/clinvar/?term=SCV001241974
1192254	NC_000017.11:g.43115093G>A	Not Yet Reviewed	chr17:g.43115093:G>A		-	GnomADv3	-
1162218	NC_000017.11:g.43049164C>A	Pathogenic	chr17:g.43049164:C>A		G1788V	ENIGMA,ClinVar,LOVD,exLOVD,BIC,ENIGMA_BRCA12_Functional_Assays	http://www.ncbi.nlm.nih.gov/clinvar/?term=SCV000076974, http://www.ncbi.nlm.nih.gov/clinvar/?term=SCV000292527, http://www.ncbi.nlm.nih.gov/clinvar/?term=SCV000326293, http://www.ncbi.nlm.nih.gov/clinvar/?term=SCV000887726, http://www.ncbi.nlm.nih.gov/clinvar/?term=SCV000699249, http://www.ncbi.nlm.nih.gov/clinvar/?term=SCV001160062, http://www.ncbi.nlm.nih.gov/clinvar/?term=SCV000244400, http://www.ncbi.nlm.nih.gov/clinvar/?term=SCV000145482, http://www.ncbi.nlm.nih.gov/clinvar/?term=SCV000213372, http://www.ncbi.nlm.nih.gov/clinvar/?term=SCV004216867, http://www.ncbi.nlm.nih.gov/clinvar/?term=SCV001242679, http://www.ncbi.nlm.nih.gov/clinvar/?term=SCV000053845, http://www.ncbi.nlm.nih.gov/clinvar/?term=SCV000785680
1168641	NC_000017.11:g.43067444C>T	Not Yet Reviewed	chr17:g.43067444:C>T		-	GnomAD,GnomADv3	-
1172935	NC_000017.11:g.43076987T>C	Not Yet Reviewed	chr17:g.43076987:T>C		-	GnomADv3	-
1182889	NC_000017.11:g.43094522C>G	Not Yet Reviewed	chr17:g.43094522:C>G		-	ClinVar	http://www.ncbi.nlm.nih.gov/clinvar/?term=SCV005100567, http://www.ncbi.nlm.nih.gov/clinvar/?term=SCV004361085, http://www.ncbi.nlm.nih.gov/clinvar/?term=SCV003846233, http://www.ncbi.nlm.nih.gov/clinvar/?term=SCV001381051
1188720	NC_000017.11:g.43104902G>T	Not Yet Reviewed	chr17:g.43104902:G>T		-	ClinVar,ENIGMA_BRCA12_Functional_Assays	http://www.ncbi.nlm.nih.gov/clinvar/?term=SCV002744686, http://www.ncbi.nlm.nih.gov/clinvar/?term=SCV001238182
1218320	NC_000017.11:g.43107085G>A	Not Yet Reviewed	chr17:g.43107085:G>A		-	GnomADv3	-
1192889	NC_000017.11:g.43116229A>G	Not Yet Reviewed	chr17:g.43116229:A>G		-	GnomAD,GnomADv3	-
1189742	NC_000017.11:g.43107016T>C	Not Yet Reviewed	chr17:g.43107016:T>C		-	GnomADv3	-
1209652	NC_000017.11:g.43061013_43061014insCTGTAA	Not Yet Reviewed	chr17:g.43061013:C>CCTGTAA		-	GnomADv3	-
1212779	NC_000017.11:g.43091013dup	Not Yet Reviewed	chr17:g.43091012:C>CA		-	ClinVar	http://www.ncbi.nlm.nih.gov/clinvar/?term=SCV003321437
1217145	NC_000017.11:g.43100678_43100679insTGTATATAT	Not Yet Reviewed	chr17:g.43100678:A>ATGTATATAT		-	GnomADv3	-
1182744	NC_000017.11:g.43094451G>A	Not Yet Reviewed	chr17:g.43094451:G>A		-	ClinVar	http://www.ncbi.nlm.nih.gov/clinvar/?term=SCV002728969
1187911	NC_000017.11:g.43103632C>T	Not Yet Reviewed	chr17:g.43103632:C>T		-	GnomAD,GnomADv3	-
1182408	NC_000017.11:g.43094267A>G	Not Yet Reviewed	chr17:g.43094267:A>G		-	ClinVar,GnomAD,GnomADv3	http://www.ncbi.nlm.nih.gov/clinvar/?term=SCV004818349, http://www.ncbi.nlm.nih.gov/clinvar/?term=SCV003846058, http://www.ncbi.nlm.nih.gov/clinvar/?term=SCV002015684, http://www.ncbi.nlm.nih.gov/clinvar/?term=SCV000906502, http://www.ncbi.nlm.nih.gov/clinvar/?term=SCV000758910, http://www.ncbi.nlm.nih.gov/clinvar/?term=SCV000607791
1214467	NC_000017.11:g.43093553_43093554del	Pathogenic	chr17:g.43093552:ACT>A		V660Qfs*12	ENIGMA,ClinVar,LOVD,ExAC,GnomAD	http://www.ncbi.nlm.nih.gov/clinvar/?term=SCV000299680
1194722	NC_000017.11:g.43122285A>G	Not Yet Reviewed	chr17:g.43122285:A>G		-	GnomAD,GnomADv3	-
1173899	NC_000017.11:g.43080555A>C	Not Yet Reviewed	chr17:g.43080555:A>C		-	GnomAD,GnomADv3	-
1211253	NC_000017.11:g.43072643A>C	Not Yet Reviewed	chr17:g.43072643:A>C		-	GnomADv3	-
1167668	NC_000017.11:g.43064437A>G	Not Yet Reviewed	chr17:g.43064437:A>G		-	GnomAD,GnomADv3	-
1219372	NC_000017.11:g.43115524T>C	Not Yet Reviewed	chr17:g.43115524:T>C		-	GnomADv3	-
1214516	NC_000017.11:g.43093611T>A	Not Yet Reviewed	chr17:g.43093611:T>A		-	ClinVar,GnomAD,GnomADv3	http://www.ncbi.nlm.nih.gov/clinvar/?term=SCV003849636, http://www.ncbi.nlm.nih.gov/clinvar/?term=SCV000189329, http://www.ncbi.nlm.nih.gov/clinvar/?term=SCV005914159, http://www.ncbi.nlm.nih.gov/clinvar/?term=SCV000957010, http://www.ncbi.nlm.nih.gov/clinvar/?term=SCV005626020, http://www.ncbi.nlm.nih.gov/clinvar/?term=SCV000187531, http://www.ncbi.nlm.nih.gov/clinvar/?term=SCV001478582, http://www.ncbi.nlm.nih.gov/clinvar/?term=SCV001354707
1189328	NC_000017.11:g.43106459T>G	Not Yet Reviewed	chr17:g.43106459:T>G		-	ClinVar,ENIGMA_BRCA12_Functional_Assays	http://www.ncbi.nlm.nih.gov/clinvar/?term=SCV001243747
1160476	NC_000017.11:g.43045778G>C	Not Yet Reviewed	chr17:g.43045778:G>C		-	ClinVar,LOVD,ENIGMA_BRCA12_Functional_Assays	http://www.ncbi.nlm.nih.gov/clinvar/?term=SCV005402623, http://www.ncbi.nlm.nih.gov/clinvar/?term=SCV001991293, http://www.ncbi.nlm.nih.gov/clinvar/?term=SCV001352262, http://www.ncbi.nlm.nih.gov/clinvar/?term=SCV000918733, http://www.ncbi.nlm.nih.gov/clinvar/?term=SCV000187398, http://www.ncbi.nlm.nih.gov/clinvar/?term=SCV002537865, http://www.ncbi.nlm.nih.gov/clinvar/?term=SCV000636050, http://www.ncbi.nlm.nih.gov/clinvar/?term=SCV004817537, http://www.ncbi.nlm.nih.gov/clinvar/?term=SCV000600426, http://www.ncbi.nlm.nih.gov/clinvar/?term=SCV001242043
1163613	NC_000017.11:g.43052695T>C	Not Yet Reviewed	chr17:g.43052695:T>C		-	1000_Genomes,GnomAD,GnomADv3	-
1177134	NC_000017.11:g.43091553A>G	Not Yet Reviewed	chr17:g.43091553:A>G		-	ClinVar	http://www.ncbi.nlm.nih.gov/clinvar/?term=SCV004261122
1167865	NC_000017.11:g.43064944C>T	Not Yet Reviewed	chr17:g.43064944:C>T		-	GnomADv3	-
1173385	NC_000017.11:g.43078545T>C	Not Yet Reviewed	chr17:g.43078545:T>C		-	GnomADv3	-
1170551	NC_000017.11:g.43071076C>T	Not Yet Reviewed	chr17:g.43071076:C>T		-	ClinVar,LOVD	http://www.ncbi.nlm.nih.gov/clinvar/?term=SCV000665877
1189100	NC_000017.11:g.43105878C>T	Not Yet Reviewed	chr17:g.43105878:C>T		-	GnomADv3	-
1162302	NC_000017.11:g.43049188A>T	Not Yet Reviewed	chr17:g.43049188:A>T		-	ClinVar	http://www.ncbi.nlm.nih.gov/clinvar/?term=SCV000636030
1181530	NC_000017.11:g.43093787T>C	Not Yet Reviewed	chr17:g.43093787:T>C		-	ClinVar	http://www.ncbi.nlm.nih.gov/clinvar/?term=SCV003851070, http://www.ncbi.nlm.nih.gov/clinvar/?term=SCV000679219
1214252	NC_000017.11:g.43093311_43093312insATTA	Not Yet Reviewed	chr17:g.43093311:C>CATTA		-	ClinVar	http://www.ncbi.nlm.nih.gov/clinvar/?term=SCV001592456
1208645	NC_000017.11:g.43051062del	Not Yet Reviewed	chr17:g.43051061:AC>A		-	ClinVar,LOVD	http://www.ncbi.nlm.nih.gov/clinvar/?term=SCV000679576, http://www.ncbi.nlm.nih.gov/clinvar/?term=SCV005025902
1218351	NC_000017.11:g.43107174del	Not Yet Reviewed	chr17:g.43107173:TC>T		-	GnomAD,GnomADv3	-
1194689	NC_000017.11:g.43122132G>A	Not Yet Reviewed	chr17:g.43122132:G>A		-	GnomAD,GnomADv3	-
1173312	NC_000017.11:g.43078235C>T	Not Yet Reviewed	chr17:g.43078235:C>T		-	1000_Genomes,GnomAD,GnomADv3	-
1189043	NC_000017.11:g.43105526C>G	Not Yet Reviewed	chr17:g.43105526:C>G		-	GnomAD,GnomADv3	-
1172197	NC_000017.11:g.43074877C>T	Not Yet Reviewed	chr17:g.43074877:C>T		-	1000_Genomes,GnomADv3	-
1210588	NC_000017.11:g.43067863_43067864insTTTTTT	Not Yet Reviewed	chr17:g.43067863:G>GTTTTTT		-	GnomADv3	-
1164312	NC_000017.11:g.43055174C>T	Not Yet Reviewed	chr17:g.43055174:C>T		-	GnomAD,GnomADv3	-
1220125	NC_000017.11:g.43123052A>G	Not Yet Reviewed	chr17:g.43123052:A>G		-	GnomADv3	-
1166261	NC_000017.11:g.43061042C>T	Not Yet Reviewed	chr17:g.43061042:C>T		-	1000_Genomes,GnomAD,GnomADv3	-
1183996	NC_000017.11:g.43096227A>G	Not Yet Reviewed	chr17:g.43096227:A>G		-	GnomADv3	-
1210719	NC_000017.11:g.43067891del	Not Yet Reviewed	chr17:g.43067890:TA>T		-	GnomADv3	-
1189592	NC_000017.11:g.43106534C>T	Not Yet Reviewed	chr17:g.43106534:C>T		-	ClinVar,ENIGMA_BRCA12_Functional_Assays	http://www.ncbi.nlm.nih.gov/clinvar/?term=SCV005549998, http://www.ncbi.nlm.nih.gov/clinvar/?term=SCV003928345, http://www.ncbi.nlm.nih.gov/clinvar/?term=SCV000835013, http://www.ncbi.nlm.nih.gov/clinvar/?term=SCV000682951, http://www.ncbi.nlm.nih.gov/clinvar/?term=SCV001241564, http://www.ncbi.nlm.nih.gov/clinvar/?term=SCV000292844
1165025	NC_000017.11:g.43057109C>T	Not Yet Reviewed	chr17:g.43057109:C>T		-	ClinVar	http://www.ncbi.nlm.nih.gov/clinvar/?term=SCV001604086, http://www.ncbi.nlm.nih.gov/clinvar/?term=SCV004241768
1213065	NC_000017.11:g.43091763_43091764del	Pathogenic	chr17:g.43091762:CTG>C		T1256Rfs*10	ENIGMA,ClinVar,LOVD	http://www.ncbi.nlm.nih.gov/clinvar/?term=SCV000274662, http://www.ncbi.nlm.nih.gov/clinvar/?term=SCV004244027, http://www.ncbi.nlm.nih.gov/clinvar/?term=SCV000325751, http://www.ncbi.nlm.nih.gov/clinvar/?term=SCV000605764, http://www.ncbi.nlm.nih.gov/clinvar/?term=SCV001378128, http://www.ncbi.nlm.nih.gov/clinvar/?term=SCV000209885, http://www.ncbi.nlm.nih.gov/clinvar/?term=SCV004215182, http://www.ncbi.nlm.nih.gov/clinvar/?term=SCV001450022, http://www.ncbi.nlm.nih.gov/clinvar/?term=SCV001362863, http://www.ncbi.nlm.nih.gov/clinvar/?term=SCV000282318
1220291	NC_000017.11:g.43123595A>G	Not Yet Reviewed	chr17:g.43123595:A>G		-	GnomADv3	-
1218156	NC_000017.11:g.43106119_43106122dup	Not Yet Reviewed	chr17:g.43106118:T>TAAAA		-	GnomADv3	-
1193606	NC_000017.11:g.43119098C>A	Not Yet Reviewed	chr17:g.43119098:C>A		-	GnomAD	-
1161706	NC_000017.11:g.43048294C>T	Not Yet Reviewed	chr17:g.43048294:C>T		-	GnomAD,GnomADv3	-
1195482	NC_000017.11:g.43124051T>A	Not Yet Reviewed	chr17:g.43124051:T>A		-	ClinVar,ENIGMA_BRCA12_Functional_Assays	http://www.ncbi.nlm.nih.gov/clinvar/?term=SCV001243646
1178863	NC_000017.11:g.43092441G>A	Not Yet Reviewed	chr17:g.43092441:G>A		-	ClinVar,GnomAD	http://www.ncbi.nlm.nih.gov/clinvar/?term=SCV001618748, http://www.ncbi.nlm.nih.gov/clinvar/?term=SCV002049309, http://www.ncbi.nlm.nih.gov/clinvar/?term=SCV000668401
1192208	NC_000017.11:g.43114861A>G	Not Yet Reviewed	chr17:g.43114861:A>G		-	1000_Genomes,GnomADv3	-
1162595	NC_000017.11:g.43049820T>G	Not Yet Reviewed	chr17:g.43049820:T>G		-	1000_Genomes,GnomAD,GnomADv3	-
1174494	NC_000017.11:g.43082524C>T	Not Yet Reviewed	chr17:g.43082524:C>T		-	ClinVar,LOVD,GnomADv3	http://www.ncbi.nlm.nih.gov/clinvar/?term=SCV005080316, http://www.ncbi.nlm.nih.gov/clinvar/?term=SCV004817691, http://www.ncbi.nlm.nih.gov/clinvar/?term=SCV002960056, http://www.ncbi.nlm.nih.gov/clinvar/?term=SCV004122268, http://www.ncbi.nlm.nih.gov/clinvar/?term=SCV001183809, http://www.ncbi.nlm.nih.gov/clinvar/?term=SCV001345690
1180950	NC_000017.11:g.43093483T>C	Not Yet Reviewed	chr17:g.43093483:T>C		-	ClinVar,LOVD,GnomAD,GnomADv3	http://www.ncbi.nlm.nih.gov/clinvar/?term=SCV004818231, http://www.ncbi.nlm.nih.gov/clinvar/?term=SCV000608099, http://www.ncbi.nlm.nih.gov/clinvar/?term=SCV003849544, http://www.ncbi.nlm.nih.gov/clinvar/?term=SCV002538086, http://www.ncbi.nlm.nih.gov/clinvar/?term=SCV000549396, http://www.ncbi.nlm.nih.gov/clinvar/?term=SCV000566375
1220404	NC_000017.11:g.43124186_43124193del	Not Yet Reviewed	chr17:g.43124185:TCATTTTAA>T		-	GnomADv3	-
1213273	NC_000017.11:g.43092005_43092007del	Not Yet Reviewed	chr17:g.43092004:ACAG>A		-	ClinVar	http://www.ncbi.nlm.nih.gov/clinvar/?term=SCV005371609, http://www.ncbi.nlm.nih.gov/clinvar/?term=SCV001133555, http://www.ncbi.nlm.nih.gov/clinvar/?term=SCV000758946, http://www.ncbi.nlm.nih.gov/clinvar/?term=SCV000683111, http://www.ncbi.nlm.nih.gov/clinvar/?term=SCV000607984
1208324	NC_000017.11:g.43048427G>A	Not Yet Reviewed	chr17:g.43048427:G>A		-	GnomADv3	-
1213455	NC_000017.11:g.43092242dup	Pathogenic	chr17:g.43092241:C>CT		S1097Kfs*6	ENIGMA,ClinVar,LOVD	http://www.ncbi.nlm.nih.gov/clinvar/?term=SCV001581912, http://www.ncbi.nlm.nih.gov/clinvar/?term=SCV000323585, http://www.ncbi.nlm.nih.gov/clinvar/?term=SCV000325601, http://www.ncbi.nlm.nih.gov/clinvar/?term=SCV000277407, http://www.ncbi.nlm.nih.gov/clinvar/?term=SCV000699015
1174801	NC_000017.11:g.43083558G>A	Not Yet Reviewed	chr17:g.43083558:G>A		-	GnomAD,GnomADv3	-
1163473	NC_000017.11:g.43051939C>T	Not Yet Reviewed	chr17:g.43051939:C>T		-	GnomAD,GnomADv3	-
1192557	NC_000017.11:g.43115738T>A	Not Yet Reviewed	chr17:g.43115738:T>A		-	ClinVar,ENIGMA_BRCA12_Functional_Assays	http://www.ncbi.nlm.nih.gov/clinvar/?term=SCV001392328, http://www.ncbi.nlm.nih.gov/clinvar/?term=SCV004216897, http://www.ncbi.nlm.nih.gov/clinvar/?term=SCV001364030, http://www.ncbi.nlm.nih.gov/clinvar/?term=SCV001348623, http://www.ncbi.nlm.nih.gov/clinvar/?term=SCV001481655, http://www.ncbi.nlm.nih.gov/clinvar/?term=SCV001237887, http://www.ncbi.nlm.nih.gov/clinvar/?term=SCV000784758, http://www.ncbi.nlm.nih.gov/clinvar/?term=SCV000296354, http://www.ncbi.nlm.nih.gov/clinvar/?term=SCV000274542, http://www.ncbi.nlm.nih.gov/clinvar/?term=SCV000564710
1210081	NC_000017.11:g.43064893G>T	Not Yet Reviewed	chr17:g.43064893:G>T		-	GnomADv3	-
1216659	NC_000017.11:g.43100618_43100619insT	Not Yet Reviewed	chr17:g.43100618:A>AT		-	GnomAD,GnomADv3	-
1218267	NC_000017.11:g.43106556del	Not Yet Reviewed	chr17:g.43106555:AG>A		-	GnomAD,GnomADv3	-
1217506	NC_000017.11:g.43101813A>T	Not Yet Reviewed	chr17:g.43101813:A>T		-	GnomADv3	-
1208320	NC_000017.11:g.43048296G>A	Not Yet Reviewed	chr17:g.43048296:G>A		-	GnomADv3	-
1219458	NC_000017.11:g.43116192_43116193dup	Benign / Little Clinical Significance	chr17:g.43116191:C>CTT		?	ENIGMA,1000_Genomes,ClinVar,LOVD,GnomAD,GnomADv3	http://www.ncbi.nlm.nih.gov/clinvar/?term=SCV000321144
1170527	NC_000017.11:g.43071065C>A	Not Yet Reviewed	chr17:g.43071065:C>A		-	ClinVar	http://www.ncbi.nlm.nih.gov/clinvar/?term=SCV002594162
1170905	NC_000017.11:g.43071397T>C	Not Yet Reviewed	chr17:g.43071397:T>C		-	GnomADv3	-
1167894	NC_000017.11:g.43065044A>T	Not Yet Reviewed	chr17:g.43065044:A>T		-	GnomADv3	-
1168915	NC_000017.11:g.43067650T>G	Not Yet Reviewed	chr17:g.43067650:T>G		-	ClinVar,ENIGMA_BRCA12_Functional_Assays	http://www.ncbi.nlm.nih.gov/clinvar/?term=SCV001238464
1219763	NC_000017.11:g.43121040A>G	Not Yet Reviewed	chr17:g.43121040:A>G		-	GnomADv3	-
1168075	NC_000017.11:g.43065797G>A	Not Yet Reviewed	chr17:g.43065797:G>A		-	GnomAD,GnomADv3	-
1171430	NC_000017.11:g.43073024T>C	Not Yet Reviewed	chr17:g.43073024:T>C		-	GnomAD,GnomADv3	-
1211352	NC_000017.11:g.43073800A>G	Not Yet Reviewed	chr17:g.43073800:A>G		-	GnomADv3	-
1217074	NC_000017.11:g.43100674_43100689del	Not Yet Reviewed	chr17:g.43100673:TATATAATATATATATA>T		-	GnomADv3	-
1218824	NC_000017.11:g.43111098C>A	Not Yet Reviewed	chr17:g.43111098:C>A		-	GnomADv3	-
1209466	NC_000017.11:g.43058046dup	Not Yet Reviewed	chr17:g.43058045:A>AT		-	GnomAD,GnomADv3	-
1164702	NC_000017.11:g.43056834C>T	Not Yet Reviewed	chr17:g.43056834:C>T		-	GnomADv3	-
1220207	NC_000017.11:g.43123349_43123350insTTTTTTTTTTTTTTTTTTTTTTTTTTTTTTTTTTTTTTTTTTTTTTTT	Not Yet Reviewed	chr17:g.43123349:G>GTTTTTTTTTTTTTTTTTTTTTTTTTTTTTTTTTTTTTTTTTTTTTTTT		-	GnomADv3	-
1212447	NC_000017.11:g.43087663dup	Not Yet Reviewed	chr17:g.43087662:C>CA		-	GnomAD,GnomADv3	-
1171174	NC_000017.11:g.43072274A>C	Not Yet Reviewed	chr17:g.43072274:A>C		-	GnomADv3	-
1220323	NC_000017.11:g.43124027_43124029del	Not Yet Reviewed	chr17:g.43124026:CACT>C		-	ClinVar	http://www.ncbi.nlm.nih.gov/clinvar/?term=SCV000599947
1178594	NC_000017.11:g.43092294T>C	Not Yet Reviewed	chr17:g.43092294:T>C		-	ClinVar	http://www.ncbi.nlm.nih.gov/clinvar/?term=SCV001663527, http://www.ncbi.nlm.nih.gov/clinvar/?term=SCV002609527, http://www.ncbi.nlm.nih.gov/clinvar/?term=SCV002774111, http://www.ncbi.nlm.nih.gov/clinvar/?term=SCV000688426
1192735	NC_000017.11:g.43115790A>T	Not Yet Reviewed	chr17:g.43115790:A>T		-	ClinVar,ENIGMA_BRCA12_Functional_Assays	http://www.ncbi.nlm.nih.gov/clinvar/?term=SCV001241835
1159967	NC_000017.11:g.43045094A>G	Not Yet Reviewed	chr17:g.43045094:A>G		-	GnomADv3	-
1179491	NC_000017.11:g.43092763A>G	Not Yet Reviewed	chr17:g.43092763:A>G		-	ClinVar	http://www.ncbi.nlm.nih.gov/clinvar/?term=SCV001233454, http://www.ncbi.nlm.nih.gov/clinvar/?term=SCV003849356
1219685	NC_000017.11:g.43120548G>A	Not Yet Reviewed	chr17:g.43120548:G>A		-	GnomAD,GnomADv3	-
1172942	NC_000017.11:g.43077021A>T	Not Yet Reviewed	chr17:g.43077021:A>T		-	GnomAD,GnomADv3	-
1178965	NC_000017.11:g.43092501A>G	Not Yet Reviewed	chr17:g.43092501:A>G		-	ClinVar	http://www.ncbi.nlm.nih.gov/clinvar/?term=SCV004219337
1194638	NC_000017.11:g.43121853G>C	Not Yet Reviewed	chr17:g.43121853:G>C		-	GnomADv3	-
1218218	NC_000017.11:g.43106479dup	Pathogenic	chr17:g.43106478:A>AT		C64Mfs*2	ENIGMA,ClinVar,LOVD,BIC	http://www.ncbi.nlm.nih.gov/clinvar/?term=SCV000299421, http://www.ncbi.nlm.nih.gov/clinvar/?term=SCV000144594
1215371	NC_000017.11:g.43094840_43094841del	Not Yet Reviewed	chr17:g.43094839:GTC>G		-	ClinVar	http://www.ncbi.nlm.nih.gov/clinvar/?term=SCV005198284
1219643	NC_000017.11:g.43119289del	Not Yet Reviewed	chr17:g.43119288:AG>A		-	GnomADv3	-
1192558	NC_000017.11:g.43115738T>C	Pathogenic	chr17:g.43115738:T>C		H41R	ENIGMA,ClinVar,LOVD,exLOVD,BIC,ENIGMA_BRCA12_Functional_Assays	http://www.ncbi.nlm.nih.gov/clinvar/?term=SCV001237886, http://www.ncbi.nlm.nih.gov/clinvar/?term=SCV000916704, http://www.ncbi.nlm.nih.gov/clinvar/?term=SCV000324990, http://www.ncbi.nlm.nih.gov/clinvar/?term=SCV000568437, http://www.ncbi.nlm.nih.gov/clinvar/?term=SCV000244297, http://www.ncbi.nlm.nih.gov/clinvar/?term=SCV000144373, http://www.ncbi.nlm.nih.gov/clinvar/?term=SCV000075396, http://www.ncbi.nlm.nih.gov/clinvar/?term=SCV004216834, http://www.ncbi.nlm.nih.gov/clinvar/?term=SCV001449979, http://www.ncbi.nlm.nih.gov/clinvar/?term=SCV000600243, http://www.ncbi.nlm.nih.gov/clinvar/?term=SCV000660995
1165997	NC_000017.11:g.43060009G>C	Not Yet Reviewed	chr17:g.43060009:G>C		-	GnomAD,GnomADv3	-
1165222	NC_000017.11:g.43057356A>G	Benign / Little Clinical Significance	chr17:g.43057356:A>G		?	ENIGMA,1000_Genomes,ClinVar,LOVD,GnomAD,GnomADv3	http://www.ncbi.nlm.nih.gov/clinvar/?term=SCV001739099, http://www.ncbi.nlm.nih.gov/clinvar/?term=SCV000244577
1164874	NC_000017.11:g.43057070T>A	Not Yet Reviewed	chr17:g.43057070:T>A		-	ClinVar,ENIGMA_BRCA12_Functional_Assays	http://www.ncbi.nlm.nih.gov/clinvar/?term=SCV001241600, http://www.ncbi.nlm.nih.gov/clinvar/?term=SCV000549422
1169848	NC_000017.11:g.43069739G>A	Not Yet Reviewed	chr17:g.43069739:G>A		-	GnomADv3	-
1209213	NC_000017.11:g.43057085dup	Not Yet Reviewed	chr17:g.43057084:G>GA		-	ClinVar	http://www.ncbi.nlm.nih.gov/clinvar/?term=SCV004247353
1214244	NC_000017.11:g.43093305A>G	Not Yet Reviewed	chr17:g.43093305:A>G		-	ClinVar	http://www.ncbi.nlm.nih.gov/clinvar/?term=SCV005971324
1168853	NC_000017.11:g.43067635C>T	Not Yet Reviewed	chr17:g.43067635:C>T		-	ClinVar,ENIGMA_BRCA12_Functional_Assays	http://www.ncbi.nlm.nih.gov/clinvar/?term=SCV002641273, http://www.ncbi.nlm.nih.gov/clinvar/?term=SCV001242006
1180206	NC_000017.11:g.43093127C>A	Not Yet Reviewed	chr17:g.43093127:C>A		-	ClinVar,LOVD,GnomADv3	http://www.ncbi.nlm.nih.gov/clinvar/?term=SCV001199520, http://www.ncbi.nlm.nih.gov/clinvar/?term=SCV003847694, http://www.ncbi.nlm.nih.gov/clinvar/?term=SCV002538118, http://www.ncbi.nlm.nih.gov/clinvar/?term=SCV000904805, http://www.ncbi.nlm.nih.gov/clinvar/?term=SCV000278666
1160719	NC_000017.11:g.43046072C>T	Not Yet Reviewed	chr17:g.43046072:C>T		-	GnomADv3	-
1167462	NC_000017.11:g.43063932T>G	Not Yet Reviewed	chr17:g.43063932:T>G		-	ClinVar,ENIGMA_BRCA12_Functional_Assays	http://www.ncbi.nlm.nih.gov/clinvar/?term=SCV001243524
1179920	NC_000017.11:g.43092973T>A	Not Yet Reviewed	chr17:g.43092973:T>A		-	ClinVar	http://www.ncbi.nlm.nih.gov/clinvar/?term=SCV004385762, http://www.ncbi.nlm.nih.gov/clinvar/?term=SCV003847581, http://www.ncbi.nlm.nih.gov/clinvar/?term=SCV002052922
1165991	NC_000017.11:g.43059989T>A	Not Yet Reviewed	chr17:g.43059989:T>A		-	GnomAD,GnomADv3	-
1211742	NC_000017.11:g.43077336_43077338del	Not Yet Reviewed	chr17:g.43077335:CTTT>C		-	GnomAD,GnomADv3	-
1217511	NC_000017.11:g.43101896_43101901del	Not Yet Reviewed	chr17:g.43101895:TAAGTTC>T		-	GnomADv3	-
1213990	NC_000017.11:g.43092970_43092971dup	Pathogenic	chr17:g.43092969:A>AGC		Q855Lfs*39	ENIGMA,ClinVar,LOVD,BIC	http://www.ncbi.nlm.nih.gov/clinvar/?term=SCV003441967, http://www.ncbi.nlm.nih.gov/clinvar/?term=SCV000325395, http://www.ncbi.nlm.nih.gov/clinvar/?term=SCV000144474, http://www.ncbi.nlm.nih.gov/clinvar/?term=SCV000661003, http://www.ncbi.nlm.nih.gov/clinvar/?term=SCV004360269, http://www.ncbi.nlm.nih.gov/clinvar/?term=SCV000587230, http://www.ncbi.nlm.nih.gov/clinvar/?term=SCV000299785
1212144	NC_000017.11:g.43082569del	Not Yet Reviewed	chr17:g.43082568:TC>T		-	ClinVar	http://www.ncbi.nlm.nih.gov/clinvar/?term=SCV005026053, http://www.ncbi.nlm.nih.gov/clinvar/?term=SCV004211737
1209057	NC_000017.11:g.43055763C>G	Not Yet Reviewed	chr17:g.43055763:C>G		-	GnomADv3	-
1166589	NC_000017.11:g.43062545T>C	Not Yet Reviewed	chr17:g.43062545:T>C		-	GnomADv3	-
1192398	NC_000017.11:g.43115558C>A	Not Yet Reviewed	chr17:g.43115558:C>A		-	GnomADv3	-
1167945	NC_000017.11:g.43065212A>G	Not Yet Reviewed	chr17:g.43065212:A>G		-	GnomADv3	-
1209084	NC_000017.11:g.43056174_43056175insTTTTTTTTTTTTTTTTTTTTTTT	Not Yet Reviewed	chr17:g.43056174:C>CTTTTTTTTTTTTTTTTTTTTTTT		-	GnomADv3	-
1209086	NC_000017.11:g.43056174_43056175insTTTTTTTTTTTTTTTTTTTTTTTTTTTT	Not Yet Reviewed	chr17:g.43056174:C>CTTTTTTTTTTTTTTTTTTTTTTTTTTTT		-	GnomADv3	-
1218143	NC_000017.11:g.43105964dup	Not Yet Reviewed	chr17:g.43105963:C>CA		-	GnomADv3	-
1190371	NC_000017.11:g.43108732A>G	Not Yet Reviewed	chr17:g.43108732:A>G		-	GnomAD,GnomADv3	-
1161196	NC_000017.11:g.43047501A>C	Not Yet Reviewed	chr17:g.43047501:A>C		-	GnomADv3	-
1173549	NC_000017.11:g.43079288A>G	Not Yet Reviewed	chr17:g.43079288:A>G		-	GnomAD	-
1162946	NC_000017.11:g.43051050C>T	Not Yet Reviewed	chr17:g.43051050:C>T		-	ClinVar,ENIGMA_BRCA12_Functional_Assays	http://www.ncbi.nlm.nih.gov/clinvar/?term=SCV001243094
1188879	NC_000017.11:g.43104951A>C	Not Yet Reviewed	chr17:g.43104951:A>C		-	ClinVar,ENIGMA_BRCA12_Functional_Assays	http://www.ncbi.nlm.nih.gov/clinvar/?term=SCV001238108
1169584	NC_000017.11:g.43068355A>T	Not Yet Reviewed	chr17:g.43068355:A>T		-	GnomADv3	-
1208507	NC_000017.11:g.43049196T>G	Not Yet Reviewed	chr17:g.43049196:T>G		-	ClinVar,LOVD,ExAC,GnomAD,ENIGMA_BRCA12_Functional_Assays	http://www.ncbi.nlm.nih.gov/clinvar/?term=SCV001243127, http://www.ncbi.nlm.nih.gov/clinvar/?term=SCV000326278
1173919	NC_000017.11:g.43080622T>C	Not Yet Reviewed	chr17:g.43080622:T>C		-	GnomADv3	-
1212045	NC_000017.11:g.43082413del	Pathogenic	chr17:g.43082412:GA>G		S1450Qfs*6	ENIGMA,ClinVar	http://www.ncbi.nlm.nih.gov/clinvar/?term=SCV000783535, http://www.ncbi.nlm.nih.gov/clinvar/?term=SCV000588058
1161560	NC_000017.11:g.43047727C>T	Not Yet Reviewed	chr17:g.43047727:C>T		-	LOVD	-
1167417	NC_000017.11:g.43063918T>G	Not Yet Reviewed	chr17:g.43063918:T>G		-	ClinVar,ENIGMA_BRCA12_Functional_Assays	http://www.ncbi.nlm.nih.gov/clinvar/?term=SCV001244103
1180551	NC_000017.11:g.43093309G>C	Not Yet Reviewed	chr17:g.43093309:G>C		-	ClinVar,LOVD,exLOVD,BIC,GnomAD,GnomADv3	http://www.ncbi.nlm.nih.gov/clinvar/?term=SCV004818214, http://www.ncbi.nlm.nih.gov/clinvar/?term=SCV001488470, http://www.ncbi.nlm.nih.gov/clinvar/?term=SCV001352953, http://www.ncbi.nlm.nih.gov/clinvar/?term=SCV000566591, http://www.ncbi.nlm.nih.gov/clinvar/?term=SCV000784884, http://www.ncbi.nlm.nih.gov/clinvar/?term=SCV000602735, http://www.ncbi.nlm.nih.gov/clinvar/?term=SCV000144346, http://www.ncbi.nlm.nih.gov/clinvar/?term=SCV003847841, http://www.ncbi.nlm.nih.gov/clinvar/?term=SCV000600278, http://www.ncbi.nlm.nih.gov/clinvar/?term=SCV003801051, http://www.ncbi.nlm.nih.gov/clinvar/?term=SCV000275313
1214928	NC_000017.11:g.43094219_43094250delinsACATAT	Not Yet Reviewed	chr17:g.43094219:CATGAGGATCACTGGCCAGTAAGTCTATTTTC>ACATAT		-	ClinVar	http://www.ncbi.nlm.nih.gov/clinvar/?term=SCV002053117
1189242	NC_000017.11:g.43106345T>C	Not Yet Reviewed	chr17:g.43106345:T>C		-	GnomAD,GnomADv3	-
1195973	NC_000017.11:g.43125036C>T	Not Yet Reviewed	chr17:g.43125036:C>T		-	GnomADv3	-
1177066	NC_000017.11:g.43091515T>C	Not Yet Reviewed	chr17:g.43091515:T>C		-	ClinVar	http://www.ncbi.nlm.nih.gov/clinvar/?term=SCV001516889, http://www.ncbi.nlm.nih.gov/clinvar/?term=SCV005202810, http://www.ncbi.nlm.nih.gov/clinvar/?term=SCV003848919, http://www.ncbi.nlm.nih.gov/clinvar/?term=SCV000661041, http://www.ncbi.nlm.nih.gov/clinvar/?term=SCV000321433
1179200	NC_000017.11:g.43092619T>G	Not Yet Reviewed	chr17:g.43092619:T>G		-	LOVD	-
1179031	NC_000017.11:g.43092535A>G	Not Yet Reviewed	chr17:g.43092535:A>G		-	ClinVar,GnomAD	http://www.ncbi.nlm.nih.gov/clinvar/?term=SCV005626059, http://www.ncbi.nlm.nih.gov/clinvar/?term=SCV005101002
1165018	NC_000017.11:g.43057106G>T	Not Yet Reviewed	chr17:g.43057106:G>T		-	ClinVar,ENIGMA_BRCA12_Functional_Assays	http://www.ncbi.nlm.nih.gov/clinvar/?term=SCV001242909
1215381	NC_000017.11:g.43094854C>T	Not Yet Reviewed	chr17:g.43094854:C>T		-	ClinVar,LOVD,GnomAD,ENIGMA_BRCA12_Functional_Assays	http://www.ncbi.nlm.nih.gov/clinvar/?term=SCV000607944, http://www.ncbi.nlm.nih.gov/clinvar/?term=SCV004026807, http://www.ncbi.nlm.nih.gov/clinvar/?term=SCV001224502, http://www.ncbi.nlm.nih.gov/clinvar/?term=SCV004818425, http://www.ncbi.nlm.nih.gov/clinvar/?term=SCV003848018, http://www.ncbi.nlm.nih.gov/clinvar/?term=SCV000910118
1214279	NC_000017.11:g.43093331_43093334del	Not Yet Reviewed	chr17:g.43093330:TTCTC>T		-	ClinVar	http://www.ncbi.nlm.nih.gov/clinvar/?term=SCV004189903
1174842	NC_000017.11:g.43083825G>A	Not Yet Reviewed	chr17:g.43083825:G>A		-	GnomADv3	-
1166887	NC_000017.11:g.43063339C>T	Not Yet Reviewed	chr17:g.43063339:C>T		-	ClinVar,LOVD,ENIGMA_BRCA12_Functional_Assays	http://www.ncbi.nlm.nih.gov/clinvar/?term=SCV001237829
1165657	NC_000017.11:g.43058380A>G	Not Yet Reviewed	chr17:g.43058380:A>G		-	GnomAD,GnomADv3	-
1217261	NC_000017.11:g.43100686_43100687insAACATATATATATA	Not Yet Reviewed	chr17:g.43100686:T>TAACATATATATATA		-	GnomADv3	-
1213894	NC_000017.11:g.43092848_43092849insC	Not Yet Reviewed	chr17:g.43092848:G>GC		-	ClinVar	http://www.ncbi.nlm.nih.gov/clinvar/?term=SCV005839809
1169079	NC_000017.11:g.43067698G>T	Not Yet Reviewed	chr17:g.43067698:G>T		-	ClinVar,ENIGMA_BRCA12_Functional_Assays	http://www.ncbi.nlm.nih.gov/clinvar/?term=SCV002643512, http://www.ncbi.nlm.nih.gov/clinvar/?term=SCV004219431, http://www.ncbi.nlm.nih.gov/clinvar/?term=SCV001243891
1169035	NC_000017.11:g.43067685T>A	Not Yet Reviewed	chr17:g.43067685:T>A		-	ClinVar,ENIGMA_BRCA12_Functional_Assays	http://www.ncbi.nlm.nih.gov/clinvar/?term=SCV004487248, http://www.ncbi.nlm.nih.gov/clinvar/?term=SCV001238421
1218702	NC_000017.11:g.43109418G>T	Not Yet Reviewed	chr17:g.43109418:G>T		-	GnomADv3	-
1178885	NC_000017.11:g.43092456T>C	Not Yet Reviewed	chr17:g.43092456:T>C		-	ClinVar	http://www.ncbi.nlm.nih.gov/clinvar/?term=SCV002608678
1188888	NC_000017.11:g.43104954C>G	Not Yet Reviewed	chr17:g.43104954:C>G		-	ClinVar,ENIGMA_BRCA12_Functional_Assays	http://www.ncbi.nlm.nih.gov/clinvar/?term=SCV001242597
1184849	NC_000017.11:g.43098449C>T	Not Yet Reviewed	chr17:g.43098449:C>T		-	GnomAD,GnomADv3	-
1166068	NC_000017.11:g.43060258G>C	Not Yet Reviewed	chr17:g.43060258:G>C		-	GnomADv3	-
1209603	NC_000017.11:g.43060336C>A	Not Yet Reviewed	chr17:g.43060336:C>A		-	GnomADv3	-
1171574	NC_000017.11:g.43073759T>C	Not Yet Reviewed	chr17:g.43073759:T>C		-	GnomAD,GnomADv3	-
1211855	NC_000017.11:g.43078137dup	Not Yet Reviewed	chr17:g.43078136:A>AT		-	GnomAD,GnomADv3	-
1166867	NC_000017.11:g.43063333C>G	Not Yet Reviewed	chr17:g.43063333:C>G		-	ClinVar,ENIGMA_BRCA12_Functional_Assays	http://www.ncbi.nlm.nih.gov/clinvar/?term=SCV001242331
1171657	NC_000017.11:g.43073987C>A	Not Yet Reviewed	chr17:g.43073987:C>A		-	GnomADv3	-
1165428	NC_000017.11:g.43057835C>G	Not Yet Reviewed	chr17:g.43057835:C>G		-	GnomADv3	-
1218357	NC_000017.11:g.43107207_43107208insACAT	Not Yet Reviewed	chr17:g.43107207:G>GACAT		-	GnomADv3	-
1215325	NC_000017.11:g.43094785_43094786del	Pathogenic	chr17:g.43094784:AGT>A		T249*	ENIGMA,ClinVar,LOVD	http://www.ncbi.nlm.nih.gov/clinvar/?term=SCV001198332, http://www.ncbi.nlm.nih.gov/clinvar/?term=SCV000299479
1176924	NC_000017.11:g.43091450T>A	Benign / Little Clinical Significance	chr17:g.43091450:T>A		M1361L	ENIGMA,ClinVar,exLOVD	http://www.ncbi.nlm.nih.gov/clinvar/?term=SCV001161589
1169748	NC_000017.11:g.43069161C>T	Benign / Little Clinical Significance	chr17:g.43069161:C>T		?	ENIGMA,1000_Genomes,ClinVar,LOVD,GnomAD,GnomADv3	http://www.ncbi.nlm.nih.gov/clinvar/?term=SCV000244649
1212160	NC_000017.11:g.43082962_43082964del	Not Yet Reviewed	chr17:g.43082961:GTGT>G		-	GnomADv3	-
1213775	NC_000017.11:g.43092696dup	Pathogenic	chr17:g.43092695:T>TA		I946Yfs*6	ENIGMA,ClinVar,LOVD,BIC	http://www.ncbi.nlm.nih.gov/clinvar/?term=SCV000325473, http://www.ncbi.nlm.nih.gov/clinvar/?term=SCV001592396, http://www.ncbi.nlm.nih.gov/clinvar/?term=SCV000275764, http://www.ncbi.nlm.nih.gov/clinvar/?term=SCV004216906, http://www.ncbi.nlm.nih.gov/clinvar/?term=SCV000568417, http://www.ncbi.nlm.nih.gov/clinvar/?term=SCV002572085, http://www.ncbi.nlm.nih.gov/clinvar/?term=SCV000909331, http://www.ncbi.nlm.nih.gov/clinvar/?term=SCV001573154, http://www.ncbi.nlm.nih.gov/clinvar/?term=SCV000587257, http://www.ncbi.nlm.nih.gov/clinvar/?term=SCV000299842, http://www.ncbi.nlm.nih.gov/clinvar/?term=SCV000144559
1191862	NC_000017.11:g.43113630G>C	Not Yet Reviewed	chr17:g.43113630:G>C		-	GnomADv3	-
1182354	NC_000017.11:g.43094237G>A	Likely benign	chr17:g.43094237:G>A		L432=	ENIGMA,ClinVar,LOVD,GnomADv3	http://www.ncbi.nlm.nih.gov/clinvar/?term=SCV002695484, http://www.ncbi.nlm.nih.gov/clinvar/?term=SCV002538010, http://www.ncbi.nlm.nih.gov/clinvar/?term=SCV001708498, http://www.ncbi.nlm.nih.gov/clinvar/?term=SCV001133481, http://www.ncbi.nlm.nih.gov/clinvar/?term=SCV000578386
1169110	NC_000017.11:g.43067711A>G	Not Yet Reviewed	chr17:g.43067711:A>G		-	ClinVar	http://www.ncbi.nlm.nih.gov/clinvar/?term=SCV001603640, http://www.ncbi.nlm.nih.gov/clinvar/?term=SCV002049238
1212288	NC_000017.11:g.43085360_43085361dup	Not Yet Reviewed	chr17:g.43085359:C>CAA		-	GnomADv3	-
1184682	NC_000017.11:g.43097751C>A	Not Yet Reviewed	chr17:g.43097751:C>A		-	GnomADv3	-
1218056	NC_000017.11:g.43104385del	Not Yet Reviewed	chr17:g.43104384:AC>A		-	LOVD,GnomADv3	-
1167409	NC_000017.11:g.43063916A>C	Not Yet Reviewed	chr17:g.43063916:A>C		-	ClinVar,ENIGMA_BRCA12_Functional_Assays	http://www.ncbi.nlm.nih.gov/clinvar/?term=SCV001237622
1192797	NC_000017.11:g.43115866A>G	Not Yet Reviewed	chr17:g.43115866:A>G		-	GnomADv3	-
1177614	NC_000017.11:g.43091796G>A	Not Yet Reviewed	chr17:g.43091796:G>A		-	ClinVar	http://www.ncbi.nlm.nih.gov/clinvar/?term=SCV000916765
1216667	NC_000017.11:g.43100619_43100633del	Not Yet Reviewed	chr17:g.43100618:AACATATATATATGTT>A		-	GnomADv3	-
1191421	NC_000017.11:g.43112335C>T	Not Yet Reviewed	chr17:g.43112335:C>T		-	GnomAD,GnomADv3	-
1182092	NC_000017.11:g.43094105G>A	Not Yet Reviewed	chr17:g.43094105:G>A		-	ClinVar	http://www.ncbi.nlm.nih.gov/clinvar/?term=SCV003780050, http://www.ncbi.nlm.nih.gov/clinvar/?term=SCV003851304, http://www.ncbi.nlm.nih.gov/clinvar/?term=SCV002697410
1213521	NC_000017.11:g.43092341del	Not Yet Reviewed	chr17:g.43092340:CT>C		-	ClinVar	http://www.ncbi.nlm.nih.gov/clinvar/?term=SCV005739144, http://www.ncbi.nlm.nih.gov/clinvar/?term=SCV005547416
1166849	NC_000017.11:g.43063329T>A	Not Yet Reviewed	chr17:g.43063329:T>A		-	ClinVar,ENIGMA_BRCA12_Functional_Assays	http://www.ncbi.nlm.nih.gov/clinvar/?term=SCV001237845
1215342	NC_000017.11:g.43094801_43094802insTACTGGGTTGATGATGTTCAGTATTTGTTAC	Pathogenic	chr17:g.43094801:T>TTACTGGGTTGATGATGTTCAGTATTTGTTAC		N244Vfs*12	ENIGMA,ClinVar,LOVD	http://www.ncbi.nlm.nih.gov/clinvar/?term=SCV000323906
1194003	NC_000017.11:g.43120668G>C	Not Yet Reviewed	chr17:g.43120668:G>C		-	GnomADv3	-
1178471	NC_000017.11:g.43092235G>C	Not Yet Reviewed	chr17:g.43092235:G>C		-	ClinVar	http://www.ncbi.nlm.nih.gov/clinvar/?term=SCV003302058, http://www.ncbi.nlm.nih.gov/clinvar/?term=SCV003847080
1193439	NC_000017.11:g.43118596T>C	Not Yet Reviewed	chr17:g.43118596:T>C		-	GnomAD,GnomADv3	-
1179179	NC_000017.11:g.43092610A>G	Not Yet Reviewed	chr17:g.43092610:A>G		-	ClinVar,exLOVD,BIC	http://www.ncbi.nlm.nih.gov/clinvar/?term=SCV003849249, http://www.ncbi.nlm.nih.gov/clinvar/?term=SCV000661030, http://www.ncbi.nlm.nih.gov/clinvar/?term=SCV000144583
1192256	NC_000017.11:g.43115101G>A	Not Yet Reviewed	chr17:g.43115101:G>A		-	GnomADv3	-
1170257	NC_000017.11:g.43070966T>A	Not Yet Reviewed	chr17:g.43070966:T>A		-	ClinVar,ENIGMA_BRCA12_Functional_Assays	http://www.ncbi.nlm.nih.gov/clinvar/?term=SCV001238328
1219986	NC_000017.11:g.43121684_43121692del	Not Yet Reviewed	chr17:g.43121683:CAAAAAAAAA>C		-	GnomADv3	-
1175312	NC_000017.11:g.43085798C>G	Not Yet Reviewed	chr17:g.43085798:C>G		-	GnomAD,GnomADv3	-
1185255	NC_000017.11:g.43099472T>G	Not Yet Reviewed	chr17:g.43099472:T>G		-	1000_Genomes,GnomADv3	-
1208572	NC_000017.11:g.43050445_43050446dup	Not Yet Reviewed	chr17:g.43050444:T>TAA		-	GnomADv3	-
1170058	NC_000017.11:g.43070754G>A	Not Yet Reviewed	chr17:g.43070754:G>A		-	GnomADv3	-
1213569	NC_000017.11:g.43092416_43092418delinsTTC	Not Yet Reviewed	chr17:g.43092416:CTT>TTC		-	ClinVar	http://www.ncbi.nlm.nih.gov/clinvar/?term=SCV005550056
1174078	NC_000017.11:g.43081401G>A	Not Yet Reviewed	chr17:g.43081401:G>A		-	GnomADv3	-
1182842	NC_000017.11:g.43094501C>T	Not Yet Reviewed	chr17:g.43094501:C>T		-	ClinVar,LOVD,exLOVD,ExAC,BIC,GnomAD	http://www.ncbi.nlm.nih.gov/clinvar/?term=SCV004244139, http://www.ncbi.nlm.nih.gov/clinvar/?term=SCV001518320, http://www.ncbi.nlm.nih.gov/clinvar/?term=SCV005385740, http://www.ncbi.nlm.nih.gov/clinvar/?term=SCV000688312, http://www.ncbi.nlm.nih.gov/clinvar/?term=SCV000785549, http://www.ncbi.nlm.nih.gov/clinvar/?term=SCV000143985, http://www.ncbi.nlm.nih.gov/clinvar/?term=SCV002696339, http://www.ncbi.nlm.nih.gov/clinvar/?term=SCV001133474, http://www.ncbi.nlm.nih.gov/clinvar/?term=SCV003846219
1212278	NC_000017.11:g.43085322G>T	Not Yet Reviewed	chr17:g.43085322:G>T		-	GnomADv3	-
1166671	NC_000017.11:g.43062871A>G	Not Yet Reviewed	chr17:g.43062871:A>G		-	GnomADv3	-
1195290	NC_000017.11:g.43123982G>A	Not Yet Reviewed	chr17:g.43123982:G>A		-	LOVD	-
1212745	NC_000017.11:g.43090965_43090968del	Not Yet Reviewed	chr17:g.43090964:TCTGA>T		-	ClinVar	http://www.ncbi.nlm.nih.gov/clinvar/?term=SCV000950894
1191319	NC_000017.11:g.43111978C>T	Not Yet Reviewed	chr17:g.43111978:C>T		-	GnomAD,GnomADv3	-
1176069	NC_000017.11:g.43089115C>T	Not Yet Reviewed	chr17:g.43089115:C>T		-	GnomADv3	-
1175071	NC_000017.11:g.43084634T>C	Not Yet Reviewed	chr17:g.43084634:T>C		-	GnomADv3	-
1180249	NC_000017.11:g.43093150G>A	Not Yet Reviewed	chr17:g.43093150:G>A		-	ClinVar,LOVD	http://www.ncbi.nlm.nih.gov/clinvar/?term=SCV001213589, http://www.ncbi.nlm.nih.gov/clinvar/?term=SCV003847715, http://www.ncbi.nlm.nih.gov/clinvar/?term=SCV000277772
1163337	NC_000017.11:g.43051579C>A	Not Yet Reviewed	chr17:g.43051579:C>A		-	1000_Genomes,GnomAD,GnomADv3	-
1214333	NC_000017.11:g.43093386del	Pathogenic	chr17:g.43093385:TG>T		S716Vfs*20	ENIGMA,ClinVar,LOVD	http://www.ncbi.nlm.nih.gov/clinvar/?term=SCV000299707
1181848	NC_000017.11:g.43093968T>C	Likely benign	chr17:g.43093968:T>C		A521=	ENIGMA,ClinVar,ExAC,GnomAD	http://www.ncbi.nlm.nih.gov/clinvar/?term=SCV002360691, http://www.ncbi.nlm.nih.gov/clinvar/?term=SCV000668483, http://www.ncbi.nlm.nih.gov/clinvar/?term=SCV001470376, http://www.ncbi.nlm.nih.gov/clinvar/?term=SCV000578284
1163892	NC_000017.11:g.43053530C>T	Not Yet Reviewed	chr17:g.43053530:C>T		-	GnomAD,GnomADv3	-
1177721	NC_000017.11:g.43091856G>A	Not Yet Reviewed	chr17:g.43091856:G>A		-	ClinVar	http://www.ncbi.nlm.nih.gov/clinvar/?term=SCV002615862
1218628	NC_000017.11:g.43108722A>G	Not Yet Reviewed	chr17:g.43108722:A>G		-	GnomADv3	-
1219292	NC_000017.11:g.43114422_43114429del	Not Yet Reviewed	chr17:g.43114421:TCGCCCAGG>T		-	GnomADv3	-
1160946	NC_000017.11:g.43046579T>C	Not Yet Reviewed	chr17:g.43046579:T>C		-	GnomAD,GnomADv3	-
1177965	NC_000017.11:g.43091980C>T	Not Yet Reviewed	chr17:g.43091980:C>T		-	ClinVar	http://www.ncbi.nlm.nih.gov/clinvar/?term=SCV003850237, http://www.ncbi.nlm.nih.gov/clinvar/?term=SCV002248952, http://www.ncbi.nlm.nih.gov/clinvar/?term=SCV000909584
1181735	NC_000017.11:g.43093902A>C	Not Yet Reviewed	chr17:g.43093902:A>C		-	ClinVar	http://www.ncbi.nlm.nih.gov/clinvar/?term=SCV001708275
1208902	NC_000017.11:g.43053248_43053250del	Not Yet Reviewed	chr17:g.43053247:TAGA>T		-	GnomAD,GnomADv3	-
1214357	NC_000017.11:g.43093405_43093406insT	Pathogenic	chr17:g.43093405:A>AT		F709Yfs*3	ENIGMA,ClinVar,LOVD,BIC	http://www.ncbi.nlm.nih.gov/clinvar/?term=SCV002104294, http://www.ncbi.nlm.nih.gov/clinvar/?term=SCV000863639, http://www.ncbi.nlm.nih.gov/clinvar/?term=SCV005915241, http://www.ncbi.nlm.nih.gov/clinvar/?term=SCV003927166, http://www.ncbi.nlm.nih.gov/clinvar/?term=SCV000075735, http://www.ncbi.nlm.nih.gov/clinvar/?term=SCV000566679, http://www.ncbi.nlm.nih.gov/clinvar/?term=SCV001175255, http://www.ncbi.nlm.nih.gov/clinvar/?term=SCV001469987, http://www.ncbi.nlm.nih.gov/clinvar/?term=SCV001363875, http://www.ncbi.nlm.nih.gov/clinvar/?term=SCV001140583, http://www.ncbi.nlm.nih.gov/clinvar/?term=SCV000587185, http://www.ncbi.nlm.nih.gov/clinvar/?term=SCV000195901, http://www.ncbi.nlm.nih.gov/clinvar/?term=SCV000115253, http://www.ncbi.nlm.nih.gov/clinvar/?term=SCV000144308, http://www.ncbi.nlm.nih.gov/clinvar/?term=SCV000325244, http://www.ncbi.nlm.nih.gov/clinvar/?term=SCV001352954, http://www.ncbi.nlm.nih.gov/clinvar/?term=SCV000299702
1195238	NC_000017.11:g.43123674C>T	Not Yet Reviewed	chr17:g.43123674:C>T		-	1000_Genomes,GnomAD,GnomADv3	-
1187641	NC_000017.11:g.43102743C>A	Benign / Little Clinical Significance	chr17:g.43102743:C>A		?	ENIGMA,1000_Genomes,ClinVar,LOVD,GnomAD,GnomADv3	http://www.ncbi.nlm.nih.gov/clinvar/?term=SCV000244788
1161744	NC_000017.11:g.43048404T>G	Not Yet Reviewed	chr17:g.43048404:T>G		-	GnomAD,GnomADv3	-
1209128	NC_000017.11:g.43056350del	Not Yet Reviewed	chr17:g.43056349:TA>T		-	GnomADv3	-
1184196	NC_000017.11:g.43096436G>A	Not Yet Reviewed	chr17:g.43096436:G>A		-	GnomAD,GnomADv3	-
1185188	NC_000017.11:g.43099292T>G	Not Yet Reviewed	chr17:g.43099292:T>G		-	GnomAD,GnomADv3	-
1194568	NC_000017.11:g.43121705A>G	Not Yet Reviewed	chr17:g.43121705:A>G		-	GnomADv3	-
1217868	NC_000017.11:g.43104056T>A	Not Yet Reviewed	chr17:g.43104056:T>A		-	GnomADv3	-
1181439	NC_000017.11:g.43093742C>T	Benign / Little Clinical Significance	chr17:g.43093742:C>T		E597K	ENIGMA,ClinVar,LOVD,exLOVD,ExAC,ESP,BIC,GnomAD,GnomADv3	http://www.ncbi.nlm.nih.gov/clinvar/?term=SCV005428604, http://www.ncbi.nlm.nih.gov/clinvar/?term=SCV004767460, http://www.ncbi.nlm.nih.gov/clinvar/?term=SCV000213139, http://www.ncbi.nlm.nih.gov/clinvar/?term=SCV000888847, http://www.ncbi.nlm.nih.gov/clinvar/?term=SCV004014884, http://www.ncbi.nlm.nih.gov/clinvar/?term=SCV000698862, http://www.ncbi.nlm.nih.gov/clinvar/?term=SCV000108652, http://www.ncbi.nlm.nih.gov/clinvar/?term=SCV000244307, http://www.ncbi.nlm.nih.gov/clinvar/?term=SCV000207339, http://www.ncbi.nlm.nih.gov/clinvar/?term=SCV000043180, http://www.ncbi.nlm.nih.gov/clinvar/?term=SCV001158823, http://www.ncbi.nlm.nih.gov/clinvar/?term=SCV000075596, http://www.ncbi.nlm.nih.gov/clinvar/?term=SCV005251073, http://www.ncbi.nlm.nih.gov/clinvar/?term=SCV000682984, http://www.ncbi.nlm.nih.gov/clinvar/?term=SCV002538048, http://www.ncbi.nlm.nih.gov/clinvar/?term=SCV002043426, http://www.ncbi.nlm.nih.gov/clinvar/?term=SCV001548646, http://www.ncbi.nlm.nih.gov/clinvar/?term=SCV000109293, http://www.ncbi.nlm.nih.gov/clinvar/?term=SCV000144184
1172953	NC_000017.11:g.43077089G>A	Not Yet Reviewed	chr17:g.43077089:G>A		-	GnomADv3	-
1211030	NC_000017.11:g.43071115dup	Pathogenic	chr17:g.43071114:C>CA		L1600Ffs*22	ENIGMA,ClinVar,LOVD	http://www.ncbi.nlm.nih.gov/clinvar/?term=SCV000964291, http://www.ncbi.nlm.nih.gov/clinvar/?term=SCV000300162, http://www.ncbi.nlm.nih.gov/clinvar/?term=SCV000186378
1210682	NC_000017.11:g.43067891_43067893dup	Not Yet Reviewed	chr17:g.43067890:T>TAAA		-	ClinVar,GnomAD,GnomADv3	http://www.ncbi.nlm.nih.gov/clinvar/?term=SCV001777182
1207931	NC_000017.11:g.43045874del	Not Yet Reviewed	chr17:g.43045873:TC>T		-	GnomADv3	-
1167237	NC_000017.11:g.43063867T>C	Not Yet Reviewed	chr17:g.43063867:T>C		-	ClinVar,LOVD,exLOVD,BIC,ENIGMA_BRCA12_Functional_Assays	http://www.ncbi.nlm.nih.gov/clinvar/?term=SCV000636013, http://www.ncbi.nlm.nih.gov/clinvar/?term=SCV002641070, http://www.ncbi.nlm.nih.gov/clinvar/?term=SCV002047172, http://www.ncbi.nlm.nih.gov/clinvar/?term=SCV001243641, http://www.ncbi.nlm.nih.gov/clinvar/?term=SCV000911267, http://www.ncbi.nlm.nih.gov/clinvar/?term=SCV000115135, http://www.ncbi.nlm.nih.gov/clinvar/?term=SCV000145348, http://www.ncbi.nlm.nih.gov/clinvar/?term=SCV000530724, http://www.ncbi.nlm.nih.gov/clinvar/?term=SCV001361789
1212029	NC_000017.11:g.43082338_43082340del	Not Yet Reviewed	chr17:g.43082337:CAGA>C		-	GnomAD,GnomADv3	-
1175511	NC_000017.11:g.43086542C>T	Not Yet Reviewed	chr17:g.43086542:C>T		-	1000_Genomes,GnomAD,GnomADv3	-
1210143	NC_000017.11:g.43066630C>T	Not Yet Reviewed	chr17:g.43066630:C>T		-	GnomADv3	-
1209957	NC_000017.11:g.43063953del	Not Yet Reviewed	chr17:g.43063952:CT>C		-	ClinVar,LOVD	http://www.ncbi.nlm.nih.gov/clinvar/?term=SCV000909493, http://www.ncbi.nlm.nih.gov/clinvar/?term=SCV000326146
1168126	NC_000017.11:g.43066116T>G	Not Yet Reviewed	chr17:g.43066116:T>G		-	GnomADv3	-
1171057	NC_000017.11:g.43071885G>A	Not Yet Reviewed	chr17:g.43071885:G>A		-	1000_Genomes,GnomAD,GnomADv3	-
1169639	NC_000017.11:g.43068555A>G	Not Yet Reviewed	chr17:g.43068555:A>G		-	GnomADv3	-
1215266	NC_000017.11:g.43094693dup	Not Yet Reviewed	chr17:g.43094692:G>GC		-	ClinVar	http://www.ncbi.nlm.nih.gov/clinvar/?term=SCV006058343, http://www.ncbi.nlm.nih.gov/clinvar/?term=SCV001249214
1213086	NC_000017.11:g.43091776dup	Not Yet Reviewed	chr17:g.43091775:C>CA		-	ClinVar	http://www.ncbi.nlm.nih.gov/clinvar/?term=SCV005745424
1187593	NC_000017.11:g.43102633G>A	Not Yet Reviewed	chr17:g.43102633:G>A		-	GnomADv3	-
1184241	NC_000017.11:g.43096529G>T	Not Yet Reviewed	chr17:g.43096529:G>T		-	GnomAD,GnomADv3	-
1175848	NC_000017.11:g.43088028A>G	Not Yet Reviewed	chr17:g.43088028:A>G		-	GnomADv3	-
1193462	NC_000017.11:g.43118703C>T	Not Yet Reviewed	chr17:g.43118703:C>T		-	GnomAD,GnomADv3	-
1182115	NC_000017.11:g.43094117G>A	Not Yet Reviewed	chr17:g.43094117:G>A		-	LOVD	-
1189343	NC_000017.11:g.43106463T>G	Not Yet Reviewed	chr17:g.43106463:T>G		-	ClinVar,ENIGMA_BRCA12_Functional_Assays	http://www.ncbi.nlm.nih.gov/clinvar/?term=SCV001243029
1214437	NC_000017.11:g.43093512del	Pathogenic	chr17:g.43093511:GT>G		E673Dfs*28	ENIGMA,ClinVar,LOVD,BIC	http://www.ncbi.nlm.nih.gov/clinvar/?term=SCV004244105, http://www.ncbi.nlm.nih.gov/clinvar/?term=SCV000325214, http://www.ncbi.nlm.nih.gov/clinvar/?term=SCV000733650, http://www.ncbi.nlm.nih.gov/clinvar/?term=SCV000564341, http://www.ncbi.nlm.nih.gov/clinvar/?term=SCV000282271, http://www.ncbi.nlm.nih.gov/clinvar/?term=SCV000075698, http://www.ncbi.nlm.nih.gov/clinvar/?term=SCV005199743, http://www.ncbi.nlm.nih.gov/clinvar/?term=SCV000218360, http://www.ncbi.nlm.nih.gov/clinvar/?term=SCV004100889, http://www.ncbi.nlm.nih.gov/clinvar/?term=SCV000688362, http://www.ncbi.nlm.nih.gov/clinvar/?term=SCV002037403, http://www.ncbi.nlm.nih.gov/clinvar/?term=SCV001906152, http://www.ncbi.nlm.nih.gov/clinvar/?term=SCV000568424, http://www.ncbi.nlm.nih.gov/clinvar/?term=SCV000744667, http://www.ncbi.nlm.nih.gov/clinvar/?term=SCV000698907, http://www.ncbi.nlm.nih.gov/clinvar/?term=SCV000587179, http://www.ncbi.nlm.nih.gov/clinvar/?term=SCV000109304, http://www.ncbi.nlm.nih.gov/clinvar/?term=SCV000144278
1171087	NC_000017.11:g.43071969T>C	Not Yet Reviewed	chr17:g.43071969:T>C		-	GnomAD,GnomADv3	-
1210953	NC_000017.11:g.43070998del	Not Yet Reviewed	chr17:g.43070997:CA>C		-	ClinVar	http://www.ncbi.nlm.nih.gov/clinvar/?term=SCV005830934
1219226	NC_000017.11:g.43114073_43114074insA	Not Yet Reviewed	chr17:g.43114073:T>TA		-	GnomADv3	-
1166803	NC_000017.11:g.43063315G>C	Not Yet Reviewed	chr17:g.43063315:G>C		-	ClinVar,ENIGMA_BRCA12_Functional_Assays	http://www.ncbi.nlm.nih.gov/clinvar/?term=SCV003349663, http://www.ncbi.nlm.nih.gov/clinvar/?term=SCV001241873
1165698	NC_000017.11:g.43058560G>A	Not Yet Reviewed	chr17:g.43058560:G>A		-	GnomAD,GnomADv3	-
1218213	NC_000017.11:g.43106477_43106478insTTTATATCATCCTTACATT	Pathogenic	chr17:g.43106477:C>CTTTATATCATCCTTACATT		C64*	ENIGMA,ClinVar,LOVD	http://www.ncbi.nlm.nih.gov/clinvar/?term=SCV000783192
1181725	NC_000017.11:g.43093896C>T	Likely benign	chr17:g.43093896:C>T		V545=	ENIGMA,ClinVar,ExAC,GnomAD	http://www.ncbi.nlm.nih.gov/clinvar/?term=SCV000214491, http://www.ncbi.nlm.nih.gov/clinvar/?term=SCV000578268
1209407	NC_000017.11:g.43058008A>G	Not Yet Reviewed	chr17:g.43058008:A>G		-	GnomADv3	-
1217848	NC_000017.11:g.43104027T>C	Not Yet Reviewed	chr17:g.43104027:T>C		-	GnomADv3	-
1165970	NC_000017.11:g.43059898C>T	Not Yet Reviewed	chr17:g.43059898:C>T		-	GnomADv3	-
1209103	NC_000017.11:g.43056194_43056195insTTTTTTTTTTTTTTTTTTTTTTTTTTTTTTG	Not Yet Reviewed	chr17:g.43056194:T>TTTTTTTTTTTTTTTTTTTTTTTTTTTTTTTG		-	GnomAD	-
1187975	NC_000017.11:g.43103904C>T	Not Yet Reviewed	chr17:g.43103904:C>T		-	GnomADv3	-
1214060	NC_000017.11:g.43093058_43093059insT	Not Yet Reviewed	chr17:g.43093058:C>CT		-	LOVD	-
1216452	NC_000017.11:g.43100574C>A	Not Yet Reviewed	chr17:g.43100574:C>A		-	GnomADv3	-
1179579	NC_000017.11:g.43092808T>C	Not Yet Reviewed	chr17:g.43092808:T>C		-	ClinVar	http://www.ncbi.nlm.nih.gov/clinvar/?term=SCV001231884, http://www.ncbi.nlm.nih.gov/clinvar/?term=SCV003849403, http://www.ncbi.nlm.nih.gov/clinvar/?term=SCV000570315
1173717	NC_000017.11:g.43079783G>C	Not Yet Reviewed	chr17:g.43079783:G>C		-	GnomADv3	-
1181656	NC_000017.11:g.43093854A>C	Not Yet Reviewed	chr17:g.43093854:A>C		-	ClinVar	http://www.ncbi.nlm.nih.gov/clinvar/?term=SCV002951266
1214373	NC_000017.11:g.43093430T>A	Pathogenic	chr17:g.43093430:T>A		K701*	ENIGMA,ClinVar	http://www.ncbi.nlm.nih.gov/clinvar/?term=SCV005428583, http://www.ncbi.nlm.nih.gov/clinvar/?term=SCV000905145, http://www.ncbi.nlm.nih.gov/clinvar/?term=SCV000277578, http://www.ncbi.nlm.nih.gov/clinvar/?term=SCV000635830, http://www.ncbi.nlm.nih.gov/clinvar/?term=SCV000887634, http://www.ncbi.nlm.nih.gov/clinvar/?term=SCV000783197
1209367	NC_000017.11:g.43057837_43057840dup	Not Yet Reviewed	chr17:g.43057836:A>AAAAC		-	GnomAD,GnomADv3	-
1211041	NC_000017.11:g.43071142_43071143delinsTT	Not Yet Reviewed	chr17:g.43071142:CC>TT		-	ClinVar	http://www.ncbi.nlm.nih.gov/clinvar/?term=SCV001184828
1174184	NC_000017.11:g.43082039A>G	Not Yet Reviewed	chr17:g.43082039:A>G		-	GnomADv3	-
1168611	NC_000017.11:g.43067387T>C	Benign / Little Clinical Significance	chr17:g.43067387:T>C		?	ENIGMA,1000_Genomes,ClinVar,LOVD,GnomAD,GnomADv3	http://www.ncbi.nlm.nih.gov/clinvar/?term=SCV000244640
1163123	NC_000017.11:g.43051099T>A	Not Yet Reviewed	chr17:g.43051099:T>A		-	ClinVar,ENIGMA_BRCA12_Functional_Assays	http://www.ncbi.nlm.nih.gov/clinvar/?term=SCV001238486
1173461	NC_000017.11:g.43078992G>A	Not Yet Reviewed	chr17:g.43078992:G>A		-	GnomADv3	-
1164862	NC_000017.11:g.43057066A>T	Not Yet Reviewed	chr17:g.43057066:A>T		-	ClinVar,ENIGMA_BRCA12_Functional_Assays	http://www.ncbi.nlm.nih.gov/clinvar/?term=SCV001242490
1192781	NC_000017.11:g.43115828T>G	Not Yet Reviewed	chr17:g.43115828:T>G		-	LOVD	-
1164068	NC_000017.11:g.43054159T>G	Not Yet Reviewed	chr17:g.43054159:T>G		-	GnomADv3	-
1178123	NC_000017.11:g.43092057T>G	Not Yet Reviewed	chr17:g.43092057:T>G		-	LOVD	-
1210012	NC_000017.11:g.43064828_43064848dup	Not Yet Reviewed	chr17:g.43064827:A>ATTTTTTTTTTTTTTTTTTTTT		-	GnomADv3	-
1212117	NC_000017.11:g.43082533del	Not Yet Reviewed	chr17:g.43082532:TC>T		-	LOVD	-
1192593	NC_000017.11:g.43115747T>G	Not Yet Reviewed	chr17:g.43115747:T>G		-	ClinVar,ENIGMA_BRCA12_Functional_Assays	http://www.ncbi.nlm.nih.gov/clinvar/?term=SCV001237874
1166313	NC_000017.11:g.43061308A>G	Not Yet Reviewed	chr17:g.43061308:A>G		-	GnomADv3	-
1210493	NC_000017.11:g.43067787_43067789delinsCGC	Not Yet Reviewed	chr17:g.43067787:TGT>CGC		-	ClinVar	http://www.ncbi.nlm.nih.gov/clinvar/?term=SCV000688531
1182095	NC_000017.11:g.43094107C>T	Not Yet Reviewed	chr17:g.43094107:C>T		-	ClinVar	http://www.ncbi.nlm.nih.gov/clinvar/?term=SCV000938705, http://www.ncbi.nlm.nih.gov/clinvar/?term=SCV003851305
1181648	NC_000017.11:g.43093847T>G	Not Yet Reviewed	chr17:g.43093847:T>G		-	ClinVar	http://www.ncbi.nlm.nih.gov/clinvar/?term=SCV003302342, http://www.ncbi.nlm.nih.gov/clinvar/?term=SCV003851120
1183514	NC_000017.11:g.43094862T>C	Not Yet Reviewed	chr17:g.43094862:T>C		-	ClinVar,LOVD,exLOVD	http://www.ncbi.nlm.nih.gov/clinvar/?term=SCV002665968, http://www.ncbi.nlm.nih.gov/clinvar/?term=SCV001796799, http://www.ncbi.nlm.nih.gov/clinvar/?term=SCV000963952, http://www.ncbi.nlm.nih.gov/clinvar/?term=SCV000699287, http://www.ncbi.nlm.nih.gov/clinvar/?term=SCV000326386
1161295	NC_000017.11:g.43047642C>A	Not Yet Reviewed	chr17:g.43047642:C>A		-	ClinVar,ENIGMA_BRCA12_Functional_Assays	http://www.ncbi.nlm.nih.gov/clinvar/?term=SCV001243931
1209746	NC_000017.11:g.43062700A>T	Not Yet Reviewed	chr17:g.43062700:A>T		-	GnomADv3	-
1165676	NC_000017.11:g.43058431T>G	Not Yet Reviewed	chr17:g.43058431:T>G		-	1000_Genomes,GnomAD,GnomADv3	-
1162453	NC_000017.11:g.43049431T>G	Not Yet Reviewed	chr17:g.43049431:T>G		-	ClinVar,GnomAD,GnomADv3	http://www.ncbi.nlm.nih.gov/clinvar/?term=SCV000688576
1187181	NC_000017.11:g.43101590C>A	Not Yet Reviewed	chr17:g.43101590:C>A		-	GnomADv3	-
1168059	NC_000017.11:g.43065755T>C	Not Yet Reviewed	chr17:g.43065755:T>C		-	GnomAD,GnomADv3	-
1163501	NC_000017.11:g.43052127C>G	Not Yet Reviewed	chr17:g.43052127:C>G		-	GnomADv3	-
1210290	NC_000017.11:g.43067097T>C	Not Yet Reviewed	chr17:g.43067097:T>C		-	GnomADv3	-
1195831	NC_000017.11:g.43124501T>C	Not Yet Reviewed	chr17:g.43124501:T>C		-	GnomAD	-
1216912	NC_000017.11:g.43100657_43100658insAG	Not Yet Reviewed	chr17:g.43100657:C>CAG		-	GnomADv3	-
1181549	NC_000017.11:g.43093800T>C	Likely benign	chr17:g.43093800:T>C		E577=	ENIGMA,ClinVar,LOVD,ExAC,GnomAD,GnomADv3	http://www.ncbi.nlm.nih.gov/clinvar/?term=SCV000260819, http://www.ncbi.nlm.nih.gov/clinvar/?term=SCV000214184, http://www.ncbi.nlm.nih.gov/clinvar/?term=SCV002538047, http://www.ncbi.nlm.nih.gov/clinvar/?term=SCV000518922, http://www.ncbi.nlm.nih.gov/clinvar/?term=SCV000578168, http://www.ncbi.nlm.nih.gov/clinvar/?term=SCV000682981, http://www.ncbi.nlm.nih.gov/clinvar/?term=SCV000600266, http://www.ncbi.nlm.nih.gov/clinvar/?term=SCV000918789
1166481	NC_000017.11:g.43061987C>T	Not Yet Reviewed	chr17:g.43061987:C>T		-	1000_Genomes,GnomADv3	-
1172825	NC_000017.11:g.43076604A>C	Not Yet Reviewed	chr17:g.43076604:A>C		-	ClinVar	http://www.ncbi.nlm.nih.gov/clinvar/?term=SCV000635968
1219324	NC_000017.11:g.43114751G>A	Not Yet Reviewed	chr17:g.43114751:G>A		-	GnomADv3	-
1212960	NC_000017.11:g.43091646del	Pathogenic	chr17:g.43091645:AC>A		L1295Ffs*12	ENIGMA,ClinVar,LOVD	http://www.ncbi.nlm.nih.gov/clinvar/?term=SCV000323679, http://www.ncbi.nlm.nih.gov/clinvar/?term=SCV000325778
1217719	NC_000017.11:g.43102514_43107537del	Not Yet Reviewed	chr17:g.43102513:CACCCAGCTAATTTTTGTATTTTTAGTAGAGACCGGGTTTCACCATGTTGGCCAGGGTGGTCTCAATCTCCTGACCTCATGATCCACTGGCCTCAGCCTCCCAAGGTGCTGGGATTGCAGGTGTTAGCCGCCGCACCCAGCCAGTTCTTTTTTTTTTTGCAACTAGATCTTGCTTTGCCGCCCACGCTGAAGTGCAGTGGAGTGATCATAGCTCACTGTAGTCTACATCTCCTGGACTCAAGTGATCCTTCTGTCTCAGCTTCCCAAGTAGCTGGGACTACAGGCACACACCACCATGCCCAGATAATTTAAAAAAACTTTTAATATAGACAAGGACTTGCTATGTTGCCCAAACTGGTCTTGAACTCCTGAGCTCAGGCAATCCTCAAGCCTCCTAGTGCTGGAATTACAGGCGTGAGCCACGGCACCCAGCTACTTTTTTTTTTTTTTAATTGCAGAGACAGTGTCTCACTGTGTTGCCCAAGCTGGGCTCAAAGGACCTCCTACCTCAGCCTCCCAAAGGGTTGGGATTATAGGCATGAGCCATGGCACCCAGCTGAAGTAATTTCCAAATGCTTAAAAATATCAGTGACCTTATGGCTATTTTAGATAAGCATCACAGAGCAGATAAAGCTCCAAAGCAAGGAAGGGCCTATAAGAGCTCTCTTTTTTGGCCGGGCTTGGTGGCTCACGCCTGTAATCCCAGCACTCTGGGAGGCCAAGGAGGGTGGATCACCTGAGGTCAGGAGTTCGAGACCAGCCTGACCAATATGGTGAAACCCCGACTCTACTAAAATTACAAAAATTAGCCAGGTCTGGTGTCGTACCCCTGTAGTCCCAACTACTCAGGAGGCTGAGGCAGGAGAATCACTTGAACCTGGGAGGCGGAGGTTGCAGTGAGCTGACATCGTGTCACTGCGCTCCAGCCTGGGCGACAGAGCGAGACTCTGTCTCAAAAAAAAAAAAAAAAAAGAAATCTGTCTTTTTGGTGTATCTGATGGGGATCTTGCTATGTTGCCTGGGCTGGTCTCAAACCTGGACTCAAGTGATCCTCCCATTTCAGCCTCCTAAGTAGCTGGGATTATAGGTACATTCACCTCACCTGGCTGTAAGGTCTCTCTCTTGATTATATCAGGTACCCTGACCTTCTCTGAACTCTAACTGATTAGAACACTTGTCTAACCACTTAATATACCATCTTTCCTTCTTCACTAACTTTTTATATAAATCTATGAGCATCTAGCACATTCACTAACATATTCACAATGCTCAATAAAGAGATGTTGCCAGAATAAATGAAAATGGTTTTACCGGCCGGGCACAGTGGCTCACACCTGTAATCCCAGCAATTTGGGGAGCCGAGGTGGGTGGATCACCTGAGGTTAGGAGTTCGAGACCAGCCTGGCCAACATGATGAAACCCCGTCTCTACTAAAAATACAAAAATTAGCCTGGCATGGTGGCGCGTGCCTGTAATCCCAGCTACTAAGGGGGCTAAGGCAGGAGGACTGCTTCTAGCCTGGGCCACAGAGCAAGACTCCATCTCAAAAAAAAAAAAGAAAAAAAAAAGAAAAGAAGAAGAAGAAGAAGAAGAAAACAAATGGTTTTACCAAGGAAGGATTTTCGGGTTCACTCTGTAGAAGTCTTTTGGCACGGTTTCTGTAGCCCATACTTTGGATGATAGAAACTTCATCTTTTAGATGTTCAGGAGAGTTATTTTCCTTTTTTGCAAAATTATAGCTGTTTGCATCTGTAAAATACAAGGGAAAACATTATGTTTGCAGTTAGAGAAAAATGTATGAATTATAATCAAAGAAACCAAGAGAAACCCTATGTATGCTCTTTGTTGTGTTAAGACAATGCATTAAGGTTACCTGTGATTTTTTTTAAAAATCAAATTTTAAAAAATCAACTGGAAATTTTACTCCTAGGAAACAAAAACAAATACACAGACCATCAAAGTTATTTAGAGTCCTTGTTTTCTACCTTAACACTAAGAAATTTGCCTATCAATACTGTATTTCACTAAAGCTAAGACACCAACAATGTAAGTTGCACTATTATTTTCTGTATCACTAAGAAAGAAAGCACACAAATTAAACAAATGACACACCCTCAATAGTAAAATGTTCCCAATTTCAGAGATGTTAAGATGTGAAAAATGTGCACCTTACGATTGATAAAATAAGGTGTGAGACCAGTGGGAGTAATTTTTTAAAAATAGATTACAGATACAGAACTAAAATTAACCTAGACTAAAAGGTCTTATCACCACGTCATAGAAAGTAATTGTGCAAACTTCCTGAGTTTTCATGGACAGCACTTGAGTGTCATTCTTGGGATATTCAACACTTACACTCCAAACCTGTGTCAAGCTGAAAAGCACAAATGATTTTCAATAGCTCTTCAACAAGTTGACTAAATCTCGTACTTTCTTGTAGGCTCCTGAAATTAAATTGTTTGAGAAACACACTCAGCAAGTGATTATCAACCTTTTAAGGACACTAAAATAAGAAAAGACATGTAAACAAATAAAAATAAGATGCAGCAACAGTAGAAAACCTCTATAATCAATACATCATTGACATCTGTATAAACCGTGTGATGGCAGTGATTTAGTAACTTTTTGTCATTCATTTAAGCCTACCAAATGCCTAAAATTATCTGATATAATACTGCCCTAAATCCACAGCAGATATAATGCATTGCATAGAAAACTAGAGTACTTTTTTTTTTGTTTAATTTAGAGACAGGGTCTTGCTCTATTGCCCAGGCTAGCATGCAGTGCCACAATCATAGCTCACTGCAGCCTCAGACTTCTGTACTCAAGCTATCCTCCCACTATAGCCTCCCAAGTAGCTAGGACTATGGGCATATGCCACCATGTACATTTATTTATTTATTTTGTTGGTAGTGATGGGGTCTCACTATGTTGCCCAGGCTGATTTCAAACTCCTGGCCTCAAGCAATCATCCCACCTCAGCCTCCTAGAGTGCTAGGGTTATAGGCATGAGCAATCACACCCTGCTGAGCTTACTGTTCTTAACATCTGAACCCTGCCCAATCCCTCACTTAGTTCTGCCTCTCAAGGATTTCTGTCAAATTATGATTATACTTCTTTGAAAACACATAGATAACAATGTCCAAAGGGAGATTTGGGTTTAGTAAAGTGGAATTAAAGCACAATTCATTCATTCCTTTAAGCATCTGAGTGCCTACTATGTACCAAACTTAGGAAAAACAGTGTTGAGACAGACAAAATTACTACTCTCATAGAATTTACATTGTAGCAGAAGAGATACACAATATATAAATACATTGTGTTTGTGTAAATAATTAGATAGAAATAAACACACACCTGTGAACCCCAGCACTTTGGGAGGCCGAGGTGGGCAGATCACCTGAGCTCAGGAGTTACCAGCCTGGGCAACATGGTAAAACCTCATCTCTACAAAAAATACAAAAATTGGCCGGGCATGGTAGCGTGTGCCTGTAGTCCCAGCTATTTGGGAGGCTAAGGCAGGAAGAGGCTGGGAGACAGAGGCTACAGTGAGCCGAGATCACGCCACTGCACTCCAGCCTCAGTGACAGAGCAGGACCCTGTCTTAAAAAAAAAAAAAAAAAGAAAAGGAAACACAATCAAAAATATAAAAACAAGATTAACAGACAATGGGGGCACGGCGATACAGCCCTACTTTACATAAGTCTGCAAGTTTTTACACTAGAAGCATTAGAGAAAGGCAGTAAGTTTCTAATACCTGTATAAGGCAGATGTCCCATAAAACTTTCAGGAAAATAACTTTGGAAATAATTTACTGTGTGCTAAAAACTCTTTTATAAATTTTTCTGATGAATGGTTTTATAGGAACGCTATGTTATTAAATAATTTCTACTTTTTCCTACTGTGGTTGCTTCCAACCTAGCATCATTACCAAATTATATACCTTTTGGTTATATCATTCTTACATAAAGGACACTGTGAAGGCCCTTTCTTCTGGTTGAGAAGTTTCAGCATGCAAAATCTATAAATTATAAAGAAAGAAAGAACAATTTAATTTACTTCCTTTTGTAGAAAGAATACTCAAAAGGCAAATAGCCATGAAAAGATAATCTCACAACTGCCCTTAAGAGCCATTTAAAAAGTAATGGCAGGTGAATTACAAGCAATAGTTTCCTAATTGTTTTTGGATGCTGCATAAGCAAAAACCTAAACTACATAAGCAATGATCTATGAAAACTGAACTTACATGCATATGGCTTACTGTTATGATCACATAAAACTTAATAAAAGTTAATATGGCATATTTAATGATATATTCATAATTATTTCATGCTGCATAATCAAATATAAACGGTAAGTAGTTCATGTAAGATGCTTATAATTAGTTTAAAATCTCAACACCTCACCACAAAGCTATAGTAATCAAGAAAGTGTGGTAATAGCATAAGAATAGACACATACATCAATAAAATGGAATTGACAGTACAGAAATAAACTCATACATACATCTGTGATCAAGCGATTTTCAACAATAATAAATACCAAGACAATTTTTTTTTTTTTTTTTTTTGAGACGGAGTCTCGCTCTGTCTCCCAGGCTGGAGTGCAGTGGCACGATCTCGGCTCACTGCAAGCTCCACCTCCTGGGTTCACGCCATTCTCCTGCCTCAGCCTCCCGAGCAGCTGGGACTACAGGCGCCCAGCACCATGCCCGGCTAATTTTTTTATTTTTAGTAGAGACGGGGTTTCACCATGTTAGCCAGGATGGTCTCCATCTCCTGACCTCGTGATCTGCCCGCCTCTGCCTCCCAAAGTGCTGGGATTACAGGTGTGAGCCACCATGCCTGGCCGACGATTTTTATTTTCTTAATTTTTTTTTTTTTTTTTTGAGACAGACTCACTCTATCACCCAGGCTGGAGGGTAGTGACACAATCTCAGCTCACTACAACCTCCACCTCCTAGGCTCAAGCAATTCTCGTGCCTCAGCCTCCCGAGTAGCTGGGATTACAGACATGCACCACCAT>C		-	LOVD	-
1214988	NC_000017.11:g.43094312_43094313insT	Pathogenic	chr17:g.43094312:C>CT		A407Sfs*5	ENIGMA,ClinVar	http://www.ncbi.nlm.nih.gov/clinvar/?term=SCV000783602
1166159	NC_000017.11:g.43060597T>C	Not Yet Reviewed	chr17:g.43060597:T>C		-	GnomADv3	-
1212358	NC_000017.11:g.43086136_43086137insCACT	Not Yet Reviewed	chr17:g.43086136:A>ACACT		-	GnomADv3	-
1183336	NC_000017.11:g.43094762G>A	Not Yet Reviewed	chr17:g.43094762:G>A		-	ClinVar	http://www.ncbi.nlm.nih.gov/clinvar/?term=SCV001373388, http://www.ncbi.nlm.nih.gov/clinvar/?term=SCV003847956, http://www.ncbi.nlm.nih.gov/clinvar/?term=SCV001189161
1172421	NC_000017.11:g.43075830T>C	Not Yet Reviewed	chr17:g.43075830:T>C		-	1000_Genomes,GnomAD,GnomADv3	-
1217183	NC_000017.11:g.43100681_43100691dup	Not Yet Reviewed	chr17:g.43100680:T>TATATATATATA		-	GnomADv3	-
1190026	NC_000017.11:g.43107505C>T	Not Yet Reviewed	chr17:g.43107505:C>T		-	GnomADv3	-
1212034	NC_000017.11:g.43082398_43082399dup	Not Yet Reviewed	chr17:g.43082397:T>TAC		-	ClinVar	http://www.ncbi.nlm.nih.gov/clinvar/?term=SCV005547462
1184191	NC_000017.11:g.43096430G>C	Not Yet Reviewed	chr17:g.43096430:G>C		-	GnomADv3	-
1164671	NC_000017.11:g.43056708A>G	Not Yet Reviewed	chr17:g.43056708:A>G		-	GnomADv3	-
1213589	NC_000017.11:g.43092448C>T	Benign / Little Clinical Significance	chr17:g.43092448:C>T		R1028H	ENIGMA,1000_Genomes,ClinVar,LOVD,exLOVD,ExAC,BIC,GnomAD,GnomADv3	http://www.ncbi.nlm.nih.gov/clinvar/?term=SCV005093414, http://www.ncbi.nlm.nih.gov/clinvar/?term=SCV002551007, http://www.ncbi.nlm.nih.gov/clinvar/?term=SCV000183868, http://www.ncbi.nlm.nih.gov/clinvar/?term=SCV004848548, http://www.ncbi.nlm.nih.gov/clinvar/?term=SCV004815606, http://www.ncbi.nlm.nih.gov/clinvar/?term=SCV002808066, http://www.ncbi.nlm.nih.gov/clinvar/?term=SCV000297226, http://www.ncbi.nlm.nih.gov/clinvar/?term=SCV000220927, http://www.ncbi.nlm.nih.gov/clinvar/?term=SCV002504998, http://www.ncbi.nlm.nih.gov/clinvar/?term=SCV002068141, http://www.ncbi.nlm.nih.gov/clinvar/?term=SCV000108664, http://www.ncbi.nlm.nih.gov/clinvar/?term=SCV001287307, http://www.ncbi.nlm.nih.gov/clinvar/?term=SCV000803150, http://www.ncbi.nlm.nih.gov/clinvar/?term=SCV000699002, http://www.ncbi.nlm.nih.gov/clinvar/?term=SCV000537499, http://www.ncbi.nlm.nih.gov/clinvar/?term=SCV000244332, http://www.ncbi.nlm.nih.gov/clinvar/?term=SCV000144630, http://www.ncbi.nlm.nih.gov/clinvar/?term=SCV001471659, http://www.ncbi.nlm.nih.gov/clinvar/?term=SCV000076080, http://www.ncbi.nlm.nih.gov/clinvar/?term=SCV003843369, http://www.ncbi.nlm.nih.gov/clinvar/?term=SCV002538181, http://www.ncbi.nlm.nih.gov/clinvar/?term=SCV000591424, http://www.ncbi.nlm.nih.gov/clinvar/?term=SCV000806928, http://www.ncbi.nlm.nih.gov/clinvar/?term=SCV000053684, http://www.ncbi.nlm.nih.gov/clinvar/?term=SCV000084444
1174083	NC_000017.11:g.43081455A>G	Not Yet Reviewed	chr17:g.43081455:A>G		-	GnomAD	-
1207926	NC_000017.11:g.43045811dup	Not Yet Reviewed	chr17:g.43045810:C>CA		-	ExAC	-
1209108	NC_000017.11:g.43056197A>G	Not Yet Reviewed	chr17:g.43056197:A>G		-	GnomADv3	-
1187590	NC_000017.11:g.43102615A>C	Not Yet Reviewed	chr17:g.43102615:A>C		-	GnomADv3	-
1213319	NC_000017.11:g.43092059C>T	Not Yet Reviewed	chr17:g.43092059:C>T		-	ClinVar	http://www.ncbi.nlm.nih.gov/clinvar/?term=SCV002613011, http://www.ncbi.nlm.nih.gov/clinvar/?term=SCV000945936, http://www.ncbi.nlm.nih.gov/clinvar/?term=SCV003846783
1181092	NC_000017.11:g.43093565T>A	Not Yet Reviewed	chr17:g.43093565:T>A		-	ClinVar,LOVD	http://www.ncbi.nlm.nih.gov/clinvar/?term=SCV003849599, http://www.ncbi.nlm.nih.gov/clinvar/?term=SCV000803961
1173085	NC_000017.11:g.43077504T>A	Not Yet Reviewed	chr17:g.43077504:T>A		-	GnomADv3	-
1166311	NC_000017.11:g.43061301C>T	Benign / Little Clinical Significance	chr17:g.43061301:C>T		?	ENIGMA,1000_Genomes,ClinVar,LOVD,GnomAD,GnomADv3	http://www.ncbi.nlm.nih.gov/clinvar/?term=SCV000244600
1215153	NC_000017.11:g.43094549del	Not Yet Reviewed	chr17:g.43094548:CA>C		-	ClinVar	http://www.ncbi.nlm.nih.gov/clinvar/?term=SCV003328095
1217463	NC_000017.11:g.43101136dup	Not Yet Reviewed	chr17:g.43101135:T>TC		-	GnomADv3	-
1165163	NC_000017.11:g.43057154A>C	Not Yet Reviewed	chr17:g.43057154:A>C		-	ClinVar	http://www.ncbi.nlm.nih.gov/clinvar/?term=SCV003309979
1164977	NC_000017.11:g.43057096T>A	Not Yet Reviewed	chr17:g.43057096:T>A		-	ClinVar,ENIGMA_BRCA12_Functional_Assays	http://www.ncbi.nlm.nih.gov/clinvar/?term=SCV001242925
1216296	NC_000017.11:g.43100528A>G	Not Yet Reviewed	chr17:g.43100528:A>G		-	GnomADv3	-
1179159	NC_000017.11:g.43092600T>C	Likely benign	chr17:g.43092600:T>C		P977=	ENIGMA,ClinVar,LOVD,ExAC,BIC,GnomAD	http://www.ncbi.nlm.nih.gov/clinvar/?term=SCV004815636, http://www.ncbi.nlm.nih.gov/clinvar/?term=SCV001941612, http://www.ncbi.nlm.nih.gov/clinvar/?term=SCV000488166, http://www.ncbi.nlm.nih.gov/clinvar/?term=SCV000683073, http://www.ncbi.nlm.nih.gov/clinvar/?term=SCV000578418, http://www.ncbi.nlm.nih.gov/clinvar/?term=SCV000888877, http://www.ncbi.nlm.nih.gov/clinvar/?term=SCV000144585, http://www.ncbi.nlm.nih.gov/clinvar/?term=SCV001601489, http://www.ncbi.nlm.nih.gov/clinvar/?term=SCV000215826
1211882	NC_000017.11:g.43079175_43079180dup	Not Yet Reviewed	chr17:g.43079174:C>CAAACAA		-	GnomADv3	-
1171080	NC_000017.11:g.43071946T>G	Not Yet Reviewed	chr17:g.43071946:T>G		-	GnomADv3	-
1165352	NC_000017.11:g.43057618G>A	Not Yet Reviewed	chr17:g.43057618:G>A		-	GnomADv3	-
1219681	NC_000017.11:g.43120531C>T	Not Yet Reviewed	chr17:g.43120531:C>T		-	GnomAD,GnomADv3	-
1208206	NC_000017.11:g.43047102_43047108del	Not Yet Reviewed	chr17:g.43047101:CTTTCTTT>C		-	GnomADv3	-
1176999	NC_000017.11:g.43091481G>C	Not Yet Reviewed	chr17:g.43091481:G>C		-	ClinVar	http://www.ncbi.nlm.nih.gov/clinvar/?term=SCV002630158
1212366	NC_000017.11:g.43086149_43086154del	Not Yet Reviewed	chr17:g.43086148:AGAAGTC>A		-	GnomAD,GnomADv3	-
1179121	NC_000017.11:g.43092582A>G	Not Yet Reviewed	chr17:g.43092582:A>G		-	ClinVar	http://www.ncbi.nlm.nih.gov/clinvar/?term=SCV005750699
1210632	NC_000017.11:g.43067878C>A	Not Yet Reviewed	chr17:g.43067878:C>A		-	GnomADv3	-
1165549	NC_000017.11:g.43058033A>G	Not Yet Reviewed	chr17:g.43058033:A>G		-	GnomADv3	-
1195380	NC_000017.11:g.43124026C>T	Not Yet Reviewed	chr17:g.43124026:C>T		-	ClinVar,LOVD,BIC,ENIGMA_BRCA12_Functional_Assays	http://www.ncbi.nlm.nih.gov/clinvar/?term=SCV001576627, http://www.ncbi.nlm.nih.gov/clinvar/?term=SCV000699297, http://www.ncbi.nlm.nih.gov/clinvar/?term=SCV000144186, http://www.ncbi.nlm.nih.gov/clinvar/?term=SCV005626151, http://www.ncbi.nlm.nih.gov/clinvar/?term=SCV005058295, http://www.ncbi.nlm.nih.gov/clinvar/?term=SCV001243735, http://www.ncbi.nlm.nih.gov/clinvar/?term=SCV000215891
1218274	NC_000017.11:g.43106713del	Not Yet Reviewed	chr17:g.43106712:CA>C		-	1000_Genomes,GnomAD,GnomADv3	-
1213794	NC_000017.11:g.43092718_43092719del	Pathogenic	chr17:g.43092717:TGG>T		P938Sfs*2	ENIGMA,ClinVar	http://www.ncbi.nlm.nih.gov/clinvar/?term=SCV000679239, http://www.ncbi.nlm.nih.gov/clinvar/?term=SCV000783309
1165104	NC_000017.11:g.43057130A>G	Not Yet Reviewed	chr17:g.43057130:A>G		-	ClinVar,ENIGMA_BRCA12_Functional_Assays	http://www.ncbi.nlm.nih.gov/clinvar/?term=SCV001242878
1220197	NC_000017.11:g.43123349_43123350insTTTTTTTTTTTTTTTTTTTTTTTTTTTTTTTTT	Not Yet Reviewed	chr17:g.43123349:G>GTTTTTTTTTTTTTTTTTTTTTTTTTTTTTTTTT		-	GnomADv3	-
1163636	NC_000017.11:g.43052772C>T	Not Yet Reviewed	chr17:g.43052772:C>T		-	1000_Genomes,GnomAD,GnomADv3	-
1213573	NC_000017.11:g.43092419_43092424del	Pathogenic	chr17:g.43092418:TCTTTAA>T		F1036*	ENIGMA,ClinVar,LOVD,BIC	http://www.ncbi.nlm.nih.gov/clinvar/?term=SCV000299884, http://www.ncbi.nlm.nih.gov/clinvar/?term=SCV000144636
1184930	NC_000017.11:g.43098661C>G	Not Yet Reviewed	chr17:g.43098661:C>G		-	GnomADv3	-
1219130	NC_000017.11:g.43112823A>C	Not Yet Reviewed	chr17:g.43112823:A>C		-	GnomADv3	-
1159765	NC_000017.11:g.43044689G>A	Not Yet Reviewed	chr17:g.43044689:G>A		-	GnomAD	-
1217898	NC_000017.11:g.43104072_43104086del	Not Yet Reviewed	chr17:g.43104071:AAAAAAAAAAGAAAAG>A		-	ClinVar,LOVD	http://www.ncbi.nlm.nih.gov/clinvar/?term=SCV000602709
1209485	NC_000017.11:g.43058110_43058117dup	Not Yet Reviewed	chr17:g.43058109:C>CTAGCACTT		-	1000_Genomes,GnomAD,GnomADv3	-
1212931	NC_000017.11:g.43091592C>A	Not Yet Reviewed	chr17:g.43091592:C>A		-	ClinVar	http://www.ncbi.nlm.nih.gov/clinvar/?term=SCV005976702
1173836	NC_000017.11:g.43080298C>A	Not Yet Reviewed	chr17:g.43080298:C>A		-	GnomAD	-
1160005	NC_000017.11:g.43045218C>T	Not Yet Reviewed	chr17:g.43045218:C>T		-	GnomAD	-
1193461	NC_000017.11:g.43118702G>A	Not Yet Reviewed	chr17:g.43118702:G>A		-	GnomADv3	-
1160058	NC_000017.11:g.43045413C>T	Not Yet Reviewed	chr17:g.43045413:C>T		-	ClinVar,GnomAD	http://www.ncbi.nlm.nih.gov/clinvar/?term=SCV002071263
1169123	NC_000017.11:g.43067733C>G	Not Yet Reviewed	chr17:g.43067733:C>G		-	LOVD,GnomADv3	-
1209903	NC_000017.11:g.43063895_43063896insC	Not Yet Reviewed	chr17:g.43063895:T>TC		-	ClinVar	http://www.ncbi.nlm.nih.gov/clinvar/?term=SCV003324493
1185692	NC_000017.11:g.43100223T>C	Not Yet Reviewed	chr17:g.43100223:T>C		-	GnomADv3	-
1168926	NC_000017.11:g.43067653T>G	Not Yet Reviewed	chr17:g.43067653:T>G		-	ClinVar,ENIGMA_BRCA12_Functional_Assays	http://www.ncbi.nlm.nih.gov/clinvar/?term=SCV001243949
1215386	NC_000017.11:g.43094873dup	Not Yet Reviewed	chr17:g.43094872:C>CA		-	ClinVar	http://www.ncbi.nlm.nih.gov/clinvar/?term=SCV001723304
1210913	NC_000017.11:g.43070935_43070950del	Pathogenic	chr17:g.43070934:TTCTGGGGTCAGGCCAG>T		S1655*	ENIGMA,ClinVar,LOVD	http://www.ncbi.nlm.nih.gov/clinvar/?term=SCV000323810, http://www.ncbi.nlm.nih.gov/clinvar/?term=SCV000326072
1193976	NC_000017.11:g.43120589C>T	Not Yet Reviewed	chr17:g.43120589:C>T		-	GnomAD,GnomADv3	-
1216115	NC_000017.11:g.43099773A>T	Pathogenic	chr17:g.43099773:A>T		?	ENIGMA,ClinVar,LOVD,BIC	http://www.ncbi.nlm.nih.gov/clinvar/?term=SCV000043187, http://www.ncbi.nlm.nih.gov/clinvar/?term=SCV000077022, http://www.ncbi.nlm.nih.gov/clinvar/?term=SCV000665799, http://www.ncbi.nlm.nih.gov/clinvar/?term=SCV000905208, http://www.ncbi.nlm.nih.gov/clinvar/?term=SCV003838251, http://www.ncbi.nlm.nih.gov/clinvar/?term=SCV002556781, http://www.ncbi.nlm.nih.gov/clinvar/?term=SCV000326327, http://www.ncbi.nlm.nih.gov/clinvar/?term=SCV000568433, http://www.ncbi.nlm.nih.gov/clinvar/?term=SCV000785772, http://www.ncbi.nlm.nih.gov/clinvar/?term=SCV000282246, http://www.ncbi.nlm.nih.gov/clinvar/?term=SCV000145615, http://www.ncbi.nlm.nih.gov/clinvar/?term=SCV002580843, http://www.ncbi.nlm.nih.gov/clinvar/?term=SCV000296429, http://www.ncbi.nlm.nih.gov/clinvar/?term=SCV004215133, http://www.ncbi.nlm.nih.gov/clinvar/?term=SCV002537862, http://www.ncbi.nlm.nih.gov/clinvar/?term=SCV000587064, http://www.ncbi.nlm.nih.gov/clinvar/?term=SCV000053859
1220163	NC_000017.11:g.43123348_43123393del	Not Yet Reviewed	chr17:g.43123347:ATGTTTTTTTTTTTTTTTTTTTTTTTTTGAGATGGAGTTTAGCTCTG>A		-	GnomADv3	-
1165621	NC_000017.11:g.43058281G>A	Not Yet Reviewed	chr17:g.43058281:G>A		-	GnomADv3	-
1208305	NC_000017.11:g.43048183del	Not Yet Reviewed	chr17:g.43048182:CT>C		-	GnomADv3	-
1214623	NC_000017.11:g.43093767_43093768delinsTT	Not Yet Reviewed	chr17:g.43093767:GC>TT		-	ClinVar	http://www.ncbi.nlm.nih.gov/clinvar/?term=SCV003848034, http://www.ncbi.nlm.nih.gov/clinvar/?term=SCV001201557, http://www.ncbi.nlm.nih.gov/clinvar/?term=SCV000661032, http://www.ncbi.nlm.nih.gov/clinvar/?term=SCV000682982
1189921	NC_000017.11:g.43107366G>A	Not Yet Reviewed	chr17:g.43107366:G>A		-	GnomADv3	-
1191970	NC_000017.11:g.43114048C>T	Not Yet Reviewed	chr17:g.43114048:C>T		-	1000_Genomes,GnomADv3	-
1169529	NC_000017.11:g.43068233C>T	Not Yet Reviewed	chr17:g.43068233:C>T		-	GnomADv3	-
1190890	NC_000017.11:g.43110694G>C	Benign / Little Clinical Significance	chr17:g.43110694:G>C		?	ENIGMA,1000_Genomes,ClinVar,LOVD,GnomAD,GnomADv3	http://www.ncbi.nlm.nih.gov/clinvar/?term=SCV000244820
1179219	NC_000017.11:g.43092626T>A	Not Yet Reviewed	chr17:g.43092626:T>A		-	ClinVar	http://www.ncbi.nlm.nih.gov/clinvar/?term=SCV002303785, http://www.ncbi.nlm.nih.gov/clinvar/?term=SCV002746847, http://www.ncbi.nlm.nih.gov/clinvar/?term=SCV003849267
1194997	NC_000017.11:g.43123261A>G	Not Yet Reviewed	chr17:g.43123261:A>G		-	1000_Genomes,GnomAD,GnomADv3	-
1190857	NC_000017.11:g.43110586T>A	Not Yet Reviewed	chr17:g.43110586:T>A		-	GnomADv3	-
1215457	NC_000017.11:g.43095848dup	Not Yet Reviewed	chr17:g.43095847:C>CT		-	ClinVar,LOVD,BIC	http://www.ncbi.nlm.nih.gov/clinvar/?term=SCV001519667, http://www.ncbi.nlm.nih.gov/clinvar/?term=SCV000326375, http://www.ncbi.nlm.nih.gov/clinvar/?term=SCV000145648, http://www.ncbi.nlm.nih.gov/clinvar/?term=SCV002551045, http://www.ncbi.nlm.nih.gov/clinvar/?term=SCV001216757, http://www.ncbi.nlm.nih.gov/clinvar/?term=SCV002665356, http://www.ncbi.nlm.nih.gov/clinvar/?term=SCV004361101
1179945	NC_000017.11:g.43092986C>G	Not Yet Reviewed	chr17:g.43092986:C>G		-	ClinVar	http://www.ncbi.nlm.nih.gov/clinvar/?term=SCV004004327
1214480	NC_000017.11:g.43093567_43093568delinsAT	Not Yet Reviewed	chr17:g.43093567:TA>AT		-	ClinVar	http://www.ncbi.nlm.nih.gov/clinvar/?term=SCV001559447, http://www.ncbi.nlm.nih.gov/clinvar/?term=SCV005647170, http://www.ncbi.nlm.nih.gov/clinvar/?term=SCV005428589, http://www.ncbi.nlm.nih.gov/clinvar/?term=SCV003848032, http://www.ncbi.nlm.nih.gov/clinvar/?term=SCV001734150, http://www.ncbi.nlm.nih.gov/clinvar/?term=SCV000918748
1177802	NC_000017.11:g.43091898G>T	Not Yet Reviewed	chr17:g.43091898:G>T		-	ClinVar	http://www.ncbi.nlm.nih.gov/clinvar/?term=SCV002615975
1207734	NC_000017.11:g.43044805_43044810dup	Not Yet Reviewed	chr17:g.43044804:C>CTTTTTT		-	GnomADv3	-
1175343	NC_000017.11:g.43085989G>A	Not Yet Reviewed	chr17:g.43085989:G>A		-	GnomAD,GnomADv3	-
1162548	NC_000017.11:g.43049663A>T	Not Yet Reviewed	chr17:g.43049663:A>T		-	ClinVar,GnomADv3	http://www.ncbi.nlm.nih.gov/clinvar/?term=SCV000911137
1182361	NC_000017.11:g.43094239A>C	Pathogenic	chr17:g.43094239:A>C		L431*	ENIGMA,ClinVar,LOVD,BIC	http://www.ncbi.nlm.nih.gov/clinvar/?term=SCV000144051, http://www.ncbi.nlm.nih.gov/clinvar/?term=SCV002695466, http://www.ncbi.nlm.nih.gov/clinvar/?term=SCV000325006, http://www.ncbi.nlm.nih.gov/clinvar/?term=SCV000898013, http://www.ncbi.nlm.nih.gov/clinvar/?term=SCV000299573
1180055	NC_000017.11:g.43093049C>G	Not Yet Reviewed	chr17:g.43093049:C>G		-	ClinVar	http://www.ncbi.nlm.nih.gov/clinvar/?term=SCV001374321, http://www.ncbi.nlm.nih.gov/clinvar/?term=SCV003847633
1167338	NC_000017.11:g.43063895T>A	Pathogenic	chr17:g.43063895:T>A		K1711*	ENIGMA,ClinVar,LOVD,ENIGMA_BRCA12_Functional_Assays	http://www.ncbi.nlm.nih.gov/clinvar/?term=SCV000323836, http://www.ncbi.nlm.nih.gov/clinvar/?term=SCV000326163, http://www.ncbi.nlm.nih.gov/clinvar/?term=SCV001237669
1209125	NC_000017.11:g.43056319A>G	Not Yet Reviewed	chr17:g.43056319:A>G		-	GnomADv3	-
1193876	NC_000017.11:g.43120270T>G	Not Yet Reviewed	chr17:g.43120270:T>G		-	GnomAD,GnomADv3	-
1217424	NC_000017.11:g.43100832G>A	Not Yet Reviewed	chr17:g.43100832:G>A		-	GnomADv3	-
1168731	NC_000017.11:g.43067601G>C	Not Yet Reviewed	chr17:g.43067601:G>C		-	ClinVar,ENIGMA_BRCA12_Functional_Assays	http://www.ncbi.nlm.nih.gov/clinvar/?term=SCV001243474
1178857	NC_000017.11:g.43092438A>G	Not Yet Reviewed	chr17:g.43092438:A>G		-	ClinVar	http://www.ncbi.nlm.nih.gov/clinvar/?term=SCV000931045
1163700	NC_000017.11:g.43052839G>A	Benign / Little Clinical Significance	chr17:g.43052839:G>A		?	ENIGMA,1000_Genomes,ClinVar,LOVD,GnomAD,GnomADv3	http://www.ncbi.nlm.nih.gov/clinvar/?term=SCV000244558
1217598	NC_000017.11:g.43102357_43102358insTGTTTTTTTTTTTT	Not Yet Reviewed	chr17:g.43102357:C>CTGTTTTTTTTTTTT		-	GnomADv3	-
1208386	NC_000017.11:g.43048554A>C	Not Yet Reviewed	chr17:g.43048554:A>C		-	GnomADv3	-
1170266	NC_000017.11:g.43070968C>A	Not Yet Reviewed	chr17:g.43070968:C>A		-	ClinVar,ENIGMA_BRCA12_Functional_Assays	http://www.ncbi.nlm.nih.gov/clinvar/?term=SCV001243848
1181198	NC_000017.11:g.43093618T>G	Not Yet Reviewed	chr17:g.43093618:T>G		-	ClinVar	http://www.ncbi.nlm.nih.gov/clinvar/?term=SCV003849641, http://www.ncbi.nlm.nih.gov/clinvar/?term=SCV000215139
1219523	NC_000017.11:g.43118087dup	Not Yet Reviewed	chr17:g.43118086:T>TG		-	GnomAD,GnomADv3	-
1182712	NC_000017.11:g.43094435C>T	Not Yet Reviewed	chr17:g.43094435:C>T		-	ClinVar	http://www.ncbi.nlm.nih.gov/clinvar/?term=SCV002113863, http://www.ncbi.nlm.nih.gov/clinvar/?term=SCV003846173
1192407	NC_000017.11:g.43115599T>C	Not Yet Reviewed	chr17:g.43115599:T>C		-	GnomADv3	-
1217709	NC_000017.11:g.43102438C>G	Not Yet Reviewed	chr17:g.43102438:C>G		-	GnomADv3	-
1185469	NC_000017.11:g.43099822G>A	Not Yet Reviewed	chr17:g.43099822:G>A		-	ClinVar	http://www.ncbi.nlm.nih.gov/clinvar/?term=SCV001496041
1215669	NC_000017.11:g.43096550A>G	Not Yet Reviewed	chr17:g.43096550:A>G		-	GnomADv3	-
1180720	NC_000017.11:g.43093378A>C	Not Yet Reviewed	chr17:g.43093378:A>C		-	ClinVar,ExAC,GnomAD	http://www.ncbi.nlm.nih.gov/clinvar/?term=SCV001221629, http://www.ncbi.nlm.nih.gov/clinvar/?term=SCV004818222, http://www.ncbi.nlm.nih.gov/clinvar/?term=SCV004361029, http://www.ncbi.nlm.nih.gov/clinvar/?term=SCV004119719, http://www.ncbi.nlm.nih.gov/clinvar/?term=SCV003849457, http://www.ncbi.nlm.nih.gov/clinvar/?term=SCV000668514
1160343	NC_000017.11:g.43045742G>A	Not Yet Reviewed	chr17:g.43045742:G>A		-	ClinVar,GnomAD,GnomADv3,ENIGMA_BRCA12_Functional_Assays	http://www.ncbi.nlm.nih.gov/clinvar/?term=SCV005402618, http://www.ncbi.nlm.nih.gov/clinvar/?term=SCV000819185, http://www.ncbi.nlm.nih.gov/clinvar/?term=SCV001186210, http://www.ncbi.nlm.nih.gov/clinvar/?term=SCV004212749, http://www.ncbi.nlm.nih.gov/clinvar/?term=SCV001242092, http://www.ncbi.nlm.nih.gov/clinvar/?term=SCV000699261
1168068	NC_000017.11:g.43065784C>T	Not Yet Reviewed	chr17:g.43065784:C>T		-	GnomADv3	-
1218277	NC_000017.11:g.43106778_43106780del	Not Yet Reviewed	chr17:g.43106777:TATG>T		-	GnomADv3	-
1219385	NC_000017.11:g.43115722_43115723insA	Not Yet Reviewed	chr17:g.43115722:T>TA		-	ClinVar	http://www.ncbi.nlm.nih.gov/clinvar/?term=SCV000328426
1219124	NC_000017.11:g.43112822_43112827del	Not Yet Reviewed	chr17:g.43112821:TGAGACA>T		-	GnomADv3	-
1172077	NC_000017.11:g.43074513G>C	Not Yet Reviewed	chr17:g.43074513:G>C		-	ClinVar	http://www.ncbi.nlm.nih.gov/clinvar/?term=SCV000673024
1184824	NC_000017.11:g.43098312T>G	Not Yet Reviewed	chr17:g.43098312:T>G		-	GnomADv3	-
1218559	NC_000017.11:g.43108671C>T	Not Yet Reviewed	chr17:g.43108671:C>T		-	GnomADv3	-
1188816	NC_000017.11:g.43104931T>G	Not Yet Reviewed	chr17:g.43104931:T>G		-	ClinVar,ENIGMA_BRCA12_Functional_Assays	http://www.ncbi.nlm.nih.gov/clinvar/?term=SCV005100523, http://www.ncbi.nlm.nih.gov/clinvar/?term=SCV001238137
1187115	NC_000017.11:g.43101346G>A	Not Yet Reviewed	chr17:g.43101346:G>A		-	GnomADv3	-
1212323	NC_000017.11:g.43086105_43086106insACACAC	Not Yet Reviewed	chr17:g.43086105:T>TACACAC		-	GnomAD,GnomADv3	-
1187560	NC_000017.11:g.43102501C>A	Not Yet Reviewed	chr17:g.43102501:C>A		-	GnomADv3	-
1159750	NC_000017.11:g.43044625G>A	Not Yet Reviewed	chr17:g.43044625:G>A		-	GnomAD	-
1182856	NC_000017.11:g.43094510C>A	Not Yet Reviewed	chr17:g.43094510:C>A		-	ClinVar,ExAC,GnomAD	http://www.ncbi.nlm.nih.gov/clinvar/?term=SCV002274310, http://www.ncbi.nlm.nih.gov/clinvar/?term=SCV003846224, http://www.ncbi.nlm.nih.gov/clinvar/?term=SCV003801049, http://www.ncbi.nlm.nih.gov/clinvar/?term=SCV002537988, http://www.ncbi.nlm.nih.gov/clinvar/?term=SCV001133473, http://www.ncbi.nlm.nih.gov/clinvar/?term=SCV000668431
1170041	NC_000017.11:g.43070675A>T	Not Yet Reviewed	chr17:g.43070675:A>T		-	GnomADv3	-
1212065	NC_000017.11:g.43082443C>G	Not Yet Reviewed	chr17:g.43082443:C>G		-	ClinVar	http://www.ncbi.nlm.nih.gov/clinvar/?term=SCV005980110, http://www.ncbi.nlm.nih.gov/clinvar/?term=SCV004383482, http://www.ncbi.nlm.nih.gov/clinvar/?term=SCV004835391, http://www.ncbi.nlm.nih.gov/clinvar/?term=SCV000591504
1219464	NC_000017.11:g.43116205C>T	Not Yet Reviewed	chr17:g.43116205:C>T		-	GnomADv3	-
1211211	NC_000017.11:g.43072410_43072411del	Not Yet Reviewed	chr17:g.43072409:ATT>A		-	GnomADv3	-
1164133	NC_000017.11:g.43054505T>C	Not Yet Reviewed	chr17:g.43054505:T>C		-	GnomADv3	-
1207763	NC_000017.11:g.43044824del	Not Yet Reviewed	chr17:g.43044823:TG>T		-	ClinVar,GnomAD,GnomADv3	http://www.ncbi.nlm.nih.gov/clinvar/?term=SCV000403041
1182422	NC_000017.11:g.43094274T>C	Not Yet Reviewed	chr17:g.43094274:T>C		-	ClinVar,LOVD,GnomAD	http://www.ncbi.nlm.nih.gov/clinvar/?term=SCV001593471, http://www.ncbi.nlm.nih.gov/clinvar/?term=SCV004786487, http://www.ncbi.nlm.nih.gov/clinvar/?term=SCV004818353, http://www.ncbi.nlm.nih.gov/clinvar/?term=SCV000888839, http://www.ncbi.nlm.nih.gov/clinvar/?term=SCV000668392
1175069	NC_000017.11:g.43084628T>C	Not Yet Reviewed	chr17:g.43084628:T>C		-	1000_Genomes,GnomAD,GnomADv3	-
1209194	NC_000017.11:g.43057065_43057066dup	Not Yet Reviewed	chr17:g.43057064:G>GGA		-	LOVD	-
1171364	NC_000017.11:g.43072858A>G	Not Yet Reviewed	chr17:g.43072858:A>G		-	GnomADv3	-
1212581	NC_000017.11:g.43089554_43089555insG	Not Yet Reviewed	chr17:g.43089554:T>TG		-	GnomADv3	-
1166561	NC_000017.11:g.43062369A>G	Not Yet Reviewed	chr17:g.43062369:A>G		-	GnomAD,GnomADv3	-
1190816	NC_000017.11:g.43110543G>A	Not Yet Reviewed	chr17:g.43110543:G>A		-	GnomADv3	-
1213838	NC_000017.11:g.43092775del	Not Yet Reviewed	chr17:g.43092774:AG>A		-	ClinVar	http://www.ncbi.nlm.nih.gov/clinvar/?term=SCV001806122
1189325	NC_000017.11:g.43106458T>G	Not Yet Reviewed	chr17:g.43106458:T>G		-	ClinVar,ENIGMA_BRCA12_Functional_Assays	http://www.ncbi.nlm.nih.gov/clinvar/?term=SCV001241673
1169578	NC_000017.11:g.43068307A>G	Not Yet Reviewed	chr17:g.43068307:A>G		-	GnomADv3	-
1217151	NC_000017.11:g.43100679_43100680del	Not Yet Reviewed	chr17:g.43100678:AAT>A		-	GnomAD,GnomADv3	-
1172668	NC_000017.11:g.43076527T>G	Not Yet Reviewed	chr17:g.43076527:T>G		-	ClinVar,LOVD	http://www.ncbi.nlm.nih.gov/clinvar/?term=SCV001496116
1167702	NC_000017.11:g.43064620A>G	Not Yet Reviewed	chr17:g.43064620:A>G		-	GnomADv3	-
1160057	NC_000017.11:g.43045409G>C	Not Yet Reviewed	chr17:g.43045409:G>C		-	GnomAD	-
1171107	NC_000017.11:g.43072015T>A	Not Yet Reviewed	chr17:g.43072015:T>A		-	GnomAD,GnomADv3	-
1215107	NC_000017.11:g.43094484_43094487del	Pathogenic	chr17:g.43094483:TCTCA>T		C348*	ENIGMA,ClinVar,LOVD	http://www.ncbi.nlm.nih.gov/clinvar/?term=SCV000323269, http://www.ncbi.nlm.nih.gov/clinvar/?term=SCV000324936
1217021	NC_000017.11:g.43100669_43100688del	Not Yet Reviewed	chr17:g.43100668:ATATATATATAATATATATAT>A		-	GnomADv3	-
1194185	NC_000017.11:g.43121068C>G	Not Yet Reviewed	chr17:g.43121068:C>G		-	GnomAD,GnomADv3	-
1175322	NC_000017.11:g.43085848A>G	Not Yet Reviewed	chr17:g.43085848:A>G		-	GnomADv3	-
1160207	NC_000017.11:g.43045707T>C	Not Yet Reviewed	chr17:g.43045707:T>C		-	ClinVar,ENIGMA_BRCA12_Functional_Assays	http://www.ncbi.nlm.nih.gov/clinvar/?term=SCV004508891, http://www.ncbi.nlm.nih.gov/clinvar/?term=SCV004817528, http://www.ncbi.nlm.nih.gov/clinvar/?term=SCV001243577
1194792	NC_000017.11:g.43122640G>T	Not Yet Reviewed	chr17:g.43122640:G>T		-	GnomADv3	-
1182565	NC_000017.11:g.43094351C>G	Not Yet Reviewed	chr17:g.43094351:C>G		-	ExAC,GnomAD	-
1171700	NC_000017.11:g.43074232T>C	Not Yet Reviewed	chr17:g.43074232:T>C		-	GnomADv3	-
1209522	NC_000017.11:g.43059208_43065412dup	Not Yet Reviewed	chr17:g.43059207:C>CAATCCCAGCACTTTGGGAGGCCGAGGTGGGTGGATTACCTGAGGTCAGGAGTTTAAGACCAGCCTGGCCAACATGGTAAAACCCCATCTCTACTAAAAATACAAGTATTAGCCAGGCATTGTGGCAGGTGCCTGTAATCCCAGCTACTCGGGAGGCTGAGGCAGGAAAATCACTTGAACCGGGAGGCGGAGGTTGGAGTGAGCTGAGATCGTGCTACCGCACTCCATGCACTCTAGCCTGGGCAACAGAACGAGATGCTGTCACAACAACAACAACAACAACAACAACAACAACAACAACAACAACAAATTCTCACATCTAAAACAGAGTTCCTGGTTCCATTCCTGCTTCCTGCCTTTCCCACTCCCCCATATTCCCTACCATGCCTTCTTCATCTAATTTAATATTACTAACAAGATCTATTGTTCAAGCCAAAACCCAAGTGTCACTCCTTCAATTTCTCTTTACCTTATCCTCCAAATTTAATCCATTAGCAAGTCCTCTCTTCAAACCCATCCCAAACCAACCTTGTTTTTAACCATCTCCACACCACCAATTACCACAAGGATAAAATCTGAATTCCTTACCACCAAATACTATGTGATCTGGCCCTCATCTATGACCTTCTCCCATTCCTTGTGTAATCTCTGCCTCCACACATAATTTGCAAATTACTCCAGCTACACTGGCCTATTATTATTATTATTATTATTTTTGAGACGGAGTCTTGCTCTTTCGCCCAGCCTGGAGTGCAGTGGCGCAATCTCAGCTCACTGCAATCTCCGCCTCCTGGGTTCAAGCGATTCTCCTGCCCCAGCCTCCCAAGTAGCTGTGATTACAGGCACATGCCACCATTCCCAGCTAATTTTTTTTTGTTTTTGAGATGGAGTTTCACTCTTGTTGCCCAGGCTGGAGTGCAATGGTGCGATCTCAGCTCACCACAACCTCCACCTCCCGGGTTGATGAAGTGATTCTCTTGTCTCAGCCTCCCGTGTAGCTGGGATTAGAGGCACGCGCCACCACGCTGGGCAAATTTTTGTATTTTTAGTAGAGACAGGGTTTCTACCTCAGTGATCTGTCCGCCTTGACCTCCCAAAGTGCTGGGATTACAGGAATGAGCCACCACACCCAGCCGTGCCCAGCTAATTTTTGCATTTTTTAGTAGAGATGGGGTTTTGCCACGTTGGCCAGGCTGGTCTCAAACTCCTGACCTCAGGGGATCTGCCTGCCTCGGCCTCCTAGAGTGCTGGAATTACAGGTGTGAGCCACTGTGCCCGAACCTTTTATCATTATTATTTCTTGAGACAGGAGTCTTGCTCTGTCGTTCAGGCTGGAGTGCAGTGATGCGATCTTGGCTCACTGTAACTCCTACCTTTCGGTTCAAGTGATTCTCCTGCCTCAGCCTCTGGAGTAGCTGGGATTACAGGCACTGGGATTACAGGCACACACCACCACACCATGCTAGTTTTTTGTATTTTTAGTAGAGATGGGGTTTCACCATGTTGGCCAGGCTGGTCTCGAACTCCTGACCTCAAGTGATTTGCCTGCCTTGGCTTCCCAAAGTGCTGGGATTATAGGCACGAGCCACCACACACGACCAACATTGGCCTATCTTTTAAAAAATAAACCAAGCTCTGGCCGGGCACAGTGGCTCACACCTGTGATCCCAGCACTTTGGGAGGTTGAGGTGGTTGGATCACTTGAGTTCAGGAGTTTGAGACCAGCCTGACCAACGTGGTAAAACCCCATCTCTACTAAAAATAAAAACTAGTCGGGTGTGGTAGCACGCGTGCCTGTAATACCAGCTACTCAGGAGGCCAAGGCAGGAGAATTGCTTGAACCCAGGAGACAGAGTTTGCAGTGAGCCAAGATTGTGCCACTGCACTCCAGCCTGGGGGATAGAGGGAGACACCATCTCAAAAAAACCAAAATACAGAAATCAAAAAACCACACTCATTATTACCTCAAGACCTTTATGTTTGCTATTCCTCTGCCTATAAGATGCATTCCCTTCATTTTTCAAGGACAATTATTTCTTGTTATTTAGGTCTCAGCTCAATTTTTTCAGAAAGGCTTTCCCTGGCCTCCTTAAACGAAAGTAATCAACAACCTTTGACAGCTAATACTATTCCACTGTTCTGTATATTTCTCCATAGCATTTATTGTTATCTTAAATTCATCTTTATTGTGTATCTCCCCTCGACAGAACCTGAATCCTACCAGGGACTTAGTTAGTCTTATTTACTGTTGCATTCCTAGTGCCCAGAACACAGTAGGCTCCCAATAAATAGCCACTGAATAAAAGTTAAAACCAACAAAAATAATCATTTAATTAATTATGAATACATCGAATTGTGCACAATAGTTTATAAAATTACTTTTTTTTTTTTTTTAAGACAGGGTCTCATTCTGTCTCACAGGCTGGAGTGCAGTGGTGCAATCTAGGCTCACTGCAACCTCCGCCTCCCGGGTTCAAGTGATTCTCCTGCCTCAGCCTCCCCAGCAGCTAGGATTACAGGCACATGCCACCACGCTCGACTAATTTTTTTGTGTTTTTAGTAGAGACAAGGTTTCACCATGTTGACCAGGCTGGTCTCGAACTCCTGACCTCAAGTGATCCACCTGCCTTGGCCACTCAAAGTGCTGGGATTATAGGCATGAGCCACCACGCCTGGCCTATAAAATTACTTTCACATTTCATTTTGCCTGATCTGTTGTCACAGAAGTTCTCAGATGGCTGTTCTGAAATTATTCCTCCTCCTACACTCTATCTTATTTACTTCTCACTGTTCTCAGTATCATAAAGTGCAACATCTTTTTGAAGCAATCTGAATTATAAACAGATACATTTGCATGTATATATATGTATATATGCATATGCACACACACACTTTTTTTTTTTTAAGAGACAGGGTCTTGCTCTGTGCAAGTGCAAGAGTGCAATGGTATGATCATAGCTCACTGCAGCCTTGAACTCCTGGGCTCAAGTGATTCTTCTGGCTTAGCTTCCTCAGTAGCTAAGACTACAGAAGCACACTGCCATGCCCGGCTAATTAAAAAAAAATTTTGTGGAGACAGAGTCTCACTATGTTGCCCAGGCTGGTTTCAAACTCCTGGCCTCAAGTAATCTTCCTGTCTCAGCCTCCCAAAGGGCTGAGATTATAAGTGTGAGCCACTGCATCTGGACTGCATATTAATATGAAGAGCTTTTCTTCAACAACAGTGAACAGTTTTCTACAAAGGTATATGCAAGTGGGCCCACTTCTTGTTCTTATGAATCTTTTCTTTCCTTTTATAAAACTCCTTTTCCTTTCTCTTTTCCCCAAAGAAAGGACTGTTTCTTTTGAAATCTAGAACAAATGAGAACAGAGGATATCCTGGTTTGCGCTGCAAAATTTTTTTTTTTTTTAAGACGGAGTCTCGCTCTGTTGCCAGGTTGGAGTGCAGTGGCACGATCTTGGCTCATTGCAACCTCCACCTCCCGGGTTCAAGAGATTCTCCTGCCTCAGCCTCCTGAGTAGCTGGAACTAAAGGCGCATGCCACCACGCTGAGTAATTTTTTGTATTTTAGTAGAGACAGGGTTTCACCATGTTGCCCAGGCTGATCTCGAACTCCTGAGCTCAGGCAATCTGCCTGTCTTGGCCTCCCACAGTGTTAGGATTACAGGCATGAGCCACTGCACCCGATTTTTTTTTTCTTTTGATGGAGTTTTGCTCTTGTTGCCCAGGTTAGAGTGCAATGATGCGATCTCAGCTCACTGCAACCCCCGCCTCCCAGGTTCAAGTGATTCTCCTGCCTCAGCCTCCCGAGTAGCTGGAATTACAGGCAAGTGCCACCAAGCCCGGCTAATTTTGTATTTTTAGTAGAAACGGGGTTTCTCCATGTTGGTCAGGCTGGTCTTGAACTCCCGACATCAGGTGATCCAAGCGCCTCAGCCTCCCAAAGCGCTGGGATTATAGGTATGAGCCACAGTGCAGGCCTGCATAATTCTTGATGATCCTCATTATCATGGAAAATTTGTGCATTGTTAAGGAAAGTGGTGCATTGATGGAAGGAAGCAAATACATTTTTAACTATATGACTGAATGAATATCTCTGGTTAGTTTGTAACATCAAGTACTTACCTCATTCAGCATTTTTCTTTCTTTAATAGACTGGGTCACCCCTAAAGAGATCATAGAAAAGACAGGTTACATACAGCAGAAGAACGTGCTCTTTTCACGGAGATAGAGAGGTCAGCGATTCACAAAAGAGCACAGGAAGAATGACAGAGGAGAGGTCCTTCCCTCTAAAGCCACAGCCCTTTAATAAGGCTTGTAGCAGCAGTTTCCTTCTGGAGACAGAGTTGATGTTTAATTTAAACATTATAAGTTTGCCTGCTGCACATGGATTCCTGCCGACTATTAAATAAATCCCTAGCTCATATGCTAACATTGCTAGGAGCAGATTAGGTCCTATTAGTTATAAAAGAGACCCATTTTCCCAGCATCACCAGCTTATCTGAACAAAGTGATATTAAAGATAAAAGTAGTTTAGTATTACAATTAAAGACCTTTTGGTAACTCAGACTCAGCATCAGCAAAAACCTTAGGTGTTAAACGTTAGGTGTAAAAATGCAATTCTGAGGTGTTAAAGGGAGGAGGGGAGAAATAGTATTATACTTACAGAAATAGCTAACTACCCATTTTCCTCCCGCAATTCCTAGAAAATATTTCAGTGTCCGTTCACACACAAACTCAGCATCTGCAGAATGAAAAACACTCAAAGGATTAGAAGTTGAAAACAAAATCAGGAAGTGCTGTCCTAAGAAGCTAAAGAGCCTCAGTTTTTTACACTCCCAAGATCAATCTGGATTTATGATTCTAAAACCCCTGGTGACAGAATCAGAGGCTGAAAACACCACTAATTATAACCAGCAGGTATGGATATTTGGAAGTCTAGGGGAGGCTGATATGAAGTTAAGACCAGAGGAAATATCTGTCCACTCCCTCTTCTCAACACCCATCTTCTAGACGCCAAGGCTAGCTATAGATCTCCATTATAGTGTTCAAGGAATTAGGAATTATCCATGTCAATAGTTTTGATTAATGTGGACGGAGAACATCTATATTACTAGATGGCAATATGTGAAAGAAGAAAACAGTATTGTTGAAAACCTAAATCTGAAATGTCAATGTAATGACAAATTTTCACCCCTAGAATGTCTACCTGGGGAGTCCTAACCCTCTAATATTCCCCTGAGAGGGATGGGAGAATACAGTGCAGAGCTTTTATATAAGTATTTCAGAAAGCAGTAGCTAAAGAATCACTTGTTTATTTCCCAGTGTTTCAAAGGCCCTTCTGAAGAACTAAGCAAACTAAGGAAAGACCATTTAGTTTTAAACAGGAGAAATGTATTTAACTAAATCCTAAACACAGCAGGCTATCTGCAAGCAGCAGCAGCAGCAGCAGCCATGCTCCCTCACAGAATCCTTACAATTTTTGAAGTTTTTTGTTTAACTGCTACAAAAGCCGATTTAGTAACATTTATTACACTTAAAAACTTCAGTTCATTTGTAGTTCAAAGCAAATGTATTGGCTTTGAGTTTAAAGACTGAACTACTTTAGATTTGATTTGCATTTTTTTTTTTTTTTTTTTTTGAGATGCAGTCTTGCTCTGTCAGCCAGGCTGGAGTGCAGTGGCTGGATCTCAGCTCACGGCAAGCTCTGCCTCCTGGGTTCATGCCATTCTCCTGCCTCAGCCTCCTGAGTAGCTGGGACTACAGATGCCCGCCACCATGCCCGGCTAATTTTTTGTATTTTTACTAGAGATGGGGTTTCACCGTGTTAGCCAGGATGGTCTCGATCTCCTGACCTCGTGATCTGCCCGCCTTGGCCCCCCAAAGCGCTGGGATTACAGGCCTGAGCCACCACGCTTGGCATCTTTTTACCTTTCATTAACTTTGATGCAAACCTATAGCTTAAGGTATCTTAAACTTTAATGACATTTTTCTCTAAAATAGTAGTTTGTAATAACTTGTTCTGGCACCTGGCTCCAATGAACACTACCCTCTGACCCTGTGGTATAATTTTCATGAGTAAGTGGAAACCTAAGATCTTAGAAGTTCAACGGCAATGTGTCCAAGGGGTTTAGATCCTCTCCTTAAGTGCCTGTATCTCTGTGAAAAGAATCATCATAGGCTAGGCGCGATGGCTCACACCTGT		-	ClinVar	http://www.ncbi.nlm.nih.gov/clinvar/?term=SCV004244401
1217089	NC_000017.11:g.43100676_43100681del	Not Yet Reviewed	chr17:g.43100675:TATAATA>T		-	GnomAD,GnomADv3	-
1212505	NC_000017.11:g.43088383A>T	Not Yet Reviewed	chr17:g.43088383:A>T		-	GnomAD,GnomADv3	-
1211284	NC_000017.11:g.43072891A>C	Not Yet Reviewed	chr17:g.43072891:A>C		-	GnomADv3	-
1164425	NC_000017.11:g.43055786A>G	Not Yet Reviewed	chr17:g.43055786:A>G		-	GnomADv3	-
1178139	NC_000017.11:g.43092066A>T	Not Yet Reviewed	chr17:g.43092066:A>T		-	ClinVar	http://www.ncbi.nlm.nih.gov/clinvar/?term=SCV003846850, http://www.ncbi.nlm.nih.gov/clinvar/?term=SCV001484606, http://www.ncbi.nlm.nih.gov/clinvar/?term=SCV001347499, http://www.ncbi.nlm.nih.gov/clinvar/?term=SCV002047156
1183594	NC_000017.11:g.43095192T>C	Not Yet Reviewed	chr17:g.43095192:T>C		-	GnomADv3	-
1178860	NC_000017.11:g.43092439A>C	Not Yet Reviewed	chr17:g.43092439:A>C		-	ClinVar,LOVD,GnomADv3	http://www.ncbi.nlm.nih.gov/clinvar/?term=SCV003849133, http://www.ncbi.nlm.nih.gov/clinvar/?term=SCV000254970, http://www.ncbi.nlm.nih.gov/clinvar/?term=SCV000607862, http://www.ncbi.nlm.nih.gov/clinvar/?term=SCV002052192, http://www.ncbi.nlm.nih.gov/clinvar/?term=SCV001140560, http://www.ncbi.nlm.nih.gov/clinvar/?term=SCV000863624
1159696	NC_000017.11:g.43044400A>G	Not Yet Reviewed	chr17:g.43044400:A>G		-	GnomAD	-
1180841	NC_000017.11:g.43093434C>G	Not Yet Reviewed	chr17:g.43093434:C>G		-	ClinVar	http://www.ncbi.nlm.nih.gov/clinvar/?term=SCV004390429
1178829	NC_000017.11:g.43092421T>A	Not Yet Reviewed	chr17:g.43092421:T>A		-	ClinVar,LOVD	http://www.ncbi.nlm.nih.gov/clinvar/?term=SCV005685071
1191161	NC_000017.11:g.43111505G>A	Not Yet Reviewed	chr17:g.43111505:G>A		-	GnomADv3	-
1219963	NC_000017.11:g.43121683_43121684insAAAAAAAAAAAAAAAAAAAAAAAAAAAAATAAAATTTA	Not Yet Reviewed	chr17:g.43121683:C>CAAAAAAAAAAAAAAAAAAAAAAAAAAAAATAAAATTTA		-	GnomADv3	-
1210151	NC_000017.11:g.43066663G>C	Not Yet Reviewed	chr17:g.43066663:G>C		-	GnomADv3	-
1214496	NC_000017.11:g.43093579_43093582del	Pathogenic	chr17:g.43093578:CTTTA>C		I650Rfs*50	ENIGMA,ClinVar,LOVD	http://www.ncbi.nlm.nih.gov/clinvar/?term=SCV000323379, http://www.ncbi.nlm.nih.gov/clinvar/?term=SCV000325193
1193744	NC_000017.11:g.43119590A>G	Not Yet Reviewed	chr17:g.43119590:A>G		-	1000_Genomes,GnomAD,GnomADv3	-
1208842	NC_000017.11:g.43052825_43052826insCACACACA	Not Yet Reviewed	chr17:g.43052825:T>TCACACACA		-	GnomADv3	-
1192553	NC_000017.11:g.43115737G>A	Likely benign	chr17:g.43115737:G>A		H41=	ENIGMA,ClinVar,GnomADv3,ENIGMA_BRCA12_Functional_Assays	http://www.ncbi.nlm.nih.gov/clinvar/?term=SCV000289739, http://www.ncbi.nlm.nih.gov/clinvar/?term=SCV000578349, http://www.ncbi.nlm.nih.gov/clinvar/?term=SCV005212832, http://www.ncbi.nlm.nih.gov/clinvar/?term=SCV000215609, http://www.ncbi.nlm.nih.gov/clinvar/?term=SCV004827383, http://www.ncbi.nlm.nih.gov/clinvar/?term=SCV001237890
1218164	NC_000017.11:g.43106119_43106123del	Not Yet Reviewed	chr17:g.43106118:TAAAAA>T		-	GnomADv3	-
1165775	NC_000017.11:g.43059087C>A	Not Yet Reviewed	chr17:g.43059087:C>A		-	1000_Genomes,GnomADv3	-
1174067	NC_000017.11:g.43081319G>C	Not Yet Reviewed	chr17:g.43081319:G>C		-	GnomAD,GnomADv3	-
1164611	NC_000017.11:g.43056495A>G	Not Yet Reviewed	chr17:g.43056495:A>G		-	GnomAD,GnomADv3	-
1183361	NC_000017.11:g.43094775A>G	Likely benign	chr17:g.43094775:A>G		R252=	ENIGMA,ClinVar,LOVD	http://www.ncbi.nlm.nih.gov/clinvar/?term=SCV000289844, http://www.ncbi.nlm.nih.gov/clinvar/?term=SCV000488959, http://www.ncbi.nlm.nih.gov/clinvar/?term=SCV001467957, http://www.ncbi.nlm.nih.gov/clinvar/?term=SCV001342718, http://www.ncbi.nlm.nih.gov/clinvar/?term=SCV000578252, http://www.ncbi.nlm.nih.gov/clinvar/?term=SCV000524812, http://www.ncbi.nlm.nih.gov/clinvar/?term=SCV004818413, http://www.ncbi.nlm.nih.gov/clinvar/?term=SCV000213955
1173567	NC_000017.11:g.43079333C>T	Not Yet Reviewed	chr17:g.43079333:C>T		-	GnomADv3	-
1209350	NC_000017.11:g.43057676A>C	Not Yet Reviewed	chr17:g.43057676:A>C		-	GnomAD,GnomADv3	-
1180635	NC_000017.11:g.43093337C>T	Not Yet Reviewed	chr17:g.43093337:C>T		-	ClinVar	http://www.ncbi.nlm.nih.gov/clinvar/?term=SCV004247992, http://www.ncbi.nlm.nih.gov/clinvar/?term=SCV002728661, http://www.ncbi.nlm.nih.gov/clinvar/?term=SCV003847861
1175079	NC_000017.11:g.43084678T>C	Not Yet Reviewed	chr17:g.43084678:T>C		-	GnomADv3	-
1217787	NC_000017.11:g.43103425T>C	Not Yet Reviewed	chr17:g.43103425:T>C		-	GnomADv3	-
1211968	NC_000017.11:g.43080358_43084192del	Not Yet Reviewed	chr17:g.43080357:GGCTAATTTTTTGTAGTTTTAGTAGAGATGTGGTTTCTCCATGTTGGTCAGGCTGGTCTCGAGCTCCCGACCTCAGGTGATTCGCCTGCCTTGGCCTCCCAAAGTGCTGGGGTTACAGGCGTGAGCCACCGTACCCGGCAACAATATTCTTTTTACTAGAAGTTCTGGCCAGGTGCCATGGCTCACACCTGTAACCCCAGCACTTTGGGAGGCTGAGGTGAGAGGACTGCTTGAGTCCAGGAGTTTGAGACCAACTTGGGCAACATAGGGAGACCTTGTCTCTACAAAAAATAAAAAAAAAAATTAGCTGGGTATGGTGGTGGACGCCTATAGTCCCAGCTACTTGGGAGGCTAAGGCAGGAGGATCGCTTGAGGAGGTCGAGAGGCTGCAGTGAGCTGTGATTATGCCACTGCCCTCCAGCTTGGGCAACAGAGCAAGACCCTCTCTATAAGGTGAGGCTCAGGTCGGGGAGGATGGCTCAAGATCAGGAGTTCAAGACCAGCCTAGTTAACAGTGCGTCCCTGTCTCTACTTAAAAAAAAAATTAAAGAAAAGAAAAAATTATTTTTAAAAAGTTCATTTGAGTTTCAGTTAGACTCACACCAGATTTAGGGAGAAAAAGGCTCAAAACTTATGTTGGTATTAAGTTGTGATATCCAAAACAATTCAGAAATTAAGCATTTCAGTTACAGATCTCCAGAAAAAAATAAACACACGTATATACCAAAGAGGAGATAGTAGATTTACACAGATATTCAAAGTCACACAATAATAACATTTTAAATCTTACACATTATAATTGAAAGTCTAGTCTGTGTTTAGACTGAAGATGGTGAAAGTACCCTAAAGAAGAGTATTATACTGGGGATGGGACTCTGATCTCTCATTATCTGAGAGATGAACTAAATGAAGATAGTTACAAAGAAAGCATTTAAGGAAATACATTTTGAAGCACTGCCATAGCAACAGAGTTTCTAGCTAGCTTCTTTATCCAAGAGCTACTGTTTCTTCCTGAACACAAAAATACTGCAAGGCACAACTGGGGACCAAAGCCACTGTTCTGTATAAGTAGCAGACTTGAGTTCCTAGAAAGACTCCAAGAAAGGTCTTAAAGTTCCCAGTTGGACTGTGGAACGGGGTGCTGAAGAAGGAACTTTAACACTCAGATAAGAATCACTGAGCTAGGAATGAAGTGTACTTTGGGAGTACTCACCACCCCTGCATGTTTCTAAGCAGCATCCTAGTGGGGACCCCATGCCTAGCATCTCCTATGTGTCTGTTTGTTTGCCCCTATTTAAAAATCTGCCTGATGTATTGTCTTTCCAATTAAAAACTCAAATTTCCATCTCACTTTCCTTCATTTATGCCATTATTCCTCAGCTCAGTGCTCACTTCTTATAGGAAGTCAGCTCTGATCAACTGCATCTGCCTGGTTACTCCAATGGCATCCTCTCAGAGGTCCATCTGGATTTTTTTTGATAACTGTAACATTGCTATAAAGCACTTGACTCTATTGCATAATTAGGCTTTCTGTGTTGTTCTTTTCTTTTCCTTTTGAACTAACAGGAGCTCTACATCACTAGGCTTTCTGTGGATCAAAGTGCAGTTCCTGAAGTATAGGATGTCTCTCCCTATAAATCAGAAGCACATTAAATAGGTCTTTGTGATGTGACACCAGTGTTATAAGGAATATGTCTGAGTACTTTTTCATAGCTTTCTGAAATTATGGGGTTGCCTGTCACCAATTTCTCCCATTCCACTTAGCTTCCAATAGAGCAAGAGCTATGTTGTATACCATGTATCTTCCATGGGCTCCCCATAGCATCTACTTGTTGTAGGTACTCAGATGACAACATGAATGACTGCCTTGGGTCCCTCTGACTGGTATATTAGTTGTGAGCAGGGACAAGAACCAAGGCTCCATAATTACCCATGTGCTGAGCAAGGATCATAAAATGTTGGAGCTAGGTCCTTACTCTTCAGAAGGAGATAAAGGGGAAGGAAAGAATTTTGCTTAAGATATCAGTGTTTGGCCAACAATACACACCTTTTTCTGATGTGCTTTGTTCTGGATTTCGCAGGTCCTCAAGGGCAGAAGAGTCACTTATGATGGAAGGGTAGCTGTTAGAAGGCTGGCTCCCATGCTGTTCTAACACAGCTTCTAGTTCAGCCATTTCCTGCTGGAGCTTTATCAGGTTATGTTGCATGGTATCCCTCTGCTTCAAAAACGATAAATGGCACCAAGAAAATGAAATACTTTGAGAAGCTTTCCATTAAATGAAAATATATCATACAAATTAATTTTAGCACAGGAATTGAAATCACCTAGTATGGAACTACAAGTTCTAGCTGAACACCTTTTAATCTAACCACATTCATGCAATTAATGCCCATGAAATTATTTCCAAATGATGTTAGTGAGGGAAAAAATCCTCAAATTCCCCCAAATAGACTTGATGTTATTGTGATGTCCTTTTGAAGTTGGTTATTTTCTTTTAAAGCTAGGGAGTGAAAAAATAATTAAGGCATTTAAACACTATCGATATTTAAAATTAGCATGAATCTGTTAACATTTTATTTATATGGGCACATTTCAAAGACTTGGTGTTGTGAGATTCATCAGACATTTAGGTTAGTTCATATAAAAATGTGTGATTTTTAGACTGATGTAATGTTGAAAAAAGCCCTCTATCTATGGCATTTTATAAAAATACAACAAATATAAAAATACTATCAGTAATCCTGCCTAGATTACTGGCTTGTGAGGACTCTTCCTTTTCTGGGATTCTTTGAACCTTTAGTTTCTTTTCTTTCTTTCTTTCTTTTTTTTTTTAAGTCTCCCTCTGTCACCCAGGTTGGCACCATCTCGGCTCACTGCAACCTCTTCCTCCCAGGTTCAAGCGATTCTCCCACCTCAGCCTCTCAAGTAGCTGGCATTACAGGTGCTTGCCAAGACGCCCGGCTAATTTTGGTAATTTTTGTAGAAACAGGGTTTTACTATGTTGGCCAGGCTGGTCTTGAACTCCTGACCTCAAGTGATCAGCCCGCCTCGGCCTCCCAAAGTGCTGGGATTAGAGACATGCGCCATTGTGCCTGACCTGAACCTTTAGTTTCTAACAGAAAAAGCAAAAAGCTAATTCATGAATCTATCTGTTTGCTCAGTTAATTAGACAACTATTTACTATCTATTAAGCACCAGGCGCTGTCCTAGTACTGAGGATATAGCCCTCATGGTGCTGCCATTCTAGACAGGGACATCTCATCTAGAATGTGTCCACCTAGAGATCATTAGCAAGGACCTGTGAGAGGGAAGGATCCAACAGAAAGAGCCCTGAGAAAGCCTGTAAGGATAGTTACTGTTTTTAAAATAATGAGTTCTTTTTGCTTATGGGCTCCTGTTGTTTATTGGTCCATTTCAAAGAAGAGTGTGCTAAGTCCAAGTATTTGATAAACAAAGAATTTAGGTATGTAAGGAGTTTTCCAAAATATCCTTCTTAAGAATTTATTTTATTTATTTATTTTTTTTGAGACAGTCTTGCTCTGTTGCCCCAGGCTGGAGTGCAGTGGTGCGATCTTGGCTCACTGCAACCTCCGCCTACCTGGTTCAAGCAATTCTCCCTGCCTCAGCCTCTCAAGTAGCTGGGATTACAGGCACCTGTTACCATGCCCGACTAATTTTTTTTTTTTTTTTTGAGACGGAGTCTCACTTTGTTGCCCAGGCTGGAGTGCAGTGGCGCAATCTTGGTTCACTGCAAGCTCCGCCTCCCAGGTTCAAGCCATTCTTCTGCTTCAGCCTCCTGAGTAGCTGGGATTACAGGCGCCCGCCACCATGCCCA>G		-	LOVD	-
1180497	NC_000017.11:g.43093283G>T	Not Yet Reviewed	chr17:g.43093283:G>T		-	ClinVar	http://www.ncbi.nlm.nih.gov/clinvar/?term=SCV002725008, http://www.ncbi.nlm.nih.gov/clinvar/?term=SCV003847814, http://www.ncbi.nlm.nih.gov/clinvar/?term=SCV001469990
1188932	NC_000017.11:g.43104980C>T	Not Yet Reviewed	chr17:g.43104980:C>T		-	ClinVar	http://www.ncbi.nlm.nih.gov/clinvar/?term=SCV000785400
1217516	NC_000017.11:g.43101990_43101993del	Not Yet Reviewed	chr17:g.43101989:ACTCT>A		-	GnomADv3	-
1165040	NC_000017.11:g.43057113T>G	Not Yet Reviewed	chr17:g.43057113:T>G		-	ClinVar,ENIGMA_BRCA12_Functional_Assays	http://www.ncbi.nlm.nih.gov/clinvar/?term=SCV001241941
1164742	NC_000017.11:g.43057009T>G	Not Yet Reviewed	chr17:g.43057009:T>G		-	ExAC,GnomAD,GnomADv3	-
1210487	NC_000017.11:g.43067763T>C	Benign / Little Clinical Significance	chr17:g.43067763:T>C		?	ENIGMA,1000_Genomes,ClinVar,LOVD,BIC,GnomAD,GnomADv3	http://www.ncbi.nlm.nih.gov/clinvar/?term=SCV002097596, http://www.ncbi.nlm.nih.gov/clinvar/?term=SCV005251019, http://www.ncbi.nlm.nih.gov/clinvar/?term=SCV000683234, http://www.ncbi.nlm.nih.gov/clinvar/?term=SCV002025921, http://www.ncbi.nlm.nih.gov/clinvar/?term=SCV001957461, http://www.ncbi.nlm.nih.gov/clinvar/?term=SCV000591556, http://www.ncbi.nlm.nih.gov/clinvar/?term=SCV000743383, http://www.ncbi.nlm.nih.gov/clinvar/?term=SCV000244643, http://www.ncbi.nlm.nih.gov/clinvar/?term=SCV001905800, http://www.ncbi.nlm.nih.gov/clinvar/?term=SCV001893136, http://www.ncbi.nlm.nih.gov/clinvar/?term=SCV000145248, http://www.ncbi.nlm.nih.gov/clinvar/?term=SCV000145247
1183085	NC_000017.11:g.43094627C>T	Not Yet Reviewed	chr17:g.43094627:C>T		-	ClinVar	http://www.ncbi.nlm.nih.gov/clinvar/?term=SCV002178876, http://www.ncbi.nlm.nih.gov/clinvar/?term=SCV003846301
1193035	NC_000017.11:g.43116977T>C	Not Yet Reviewed	chr17:g.43116977:T>C		-	GnomAD,GnomADv3	-
