## Supplementary Tables for "Predicting Genetic Variant Pathogenicity Using Vector Embeddings" (part 3 of 3)

### Sheet: BRCA1_Variants (continued)
Table 1. BRCA1 variants with pathogenicity assertions from BRCA Exchange
1207777	NC_000017.11:g.43045009_43053087del	Not Yet Reviewed	chr17:g.43045008:TGGCCAGGCTGGTTTCGAACTCCTGACCTCCAGTGATCTGCCCACCTTGGCCTCCCAAAGTGCTGGGATTACAGGCGTGAGCCACCATGCCCAGGTTTCAAGTTTCCTTTTCATTTCTAATACCTGCCTCAGAATTTCCTCCCCAATGTTCCACTCCAACATTTGAGAACTGCCCAAGGACTATTCTGACTTTAAGTCACATAATCGATCCCAAGCACTCTCCTTCCATTGAAGGGTCTGACTCTCTGCCTTTGTGAACACAGGGTTTTAGAGAAGTAAACTTAGGGAAACCAGCTATTCTCTTGAGGCCAAGCCACTCTGTGCTTCCAGCCCTAAGCCAACAACAGCCTGAATAGAAAGAATAGGGCTGATAAATAATGAATCAGCATCTTGCTCAATTGGTGGCGTTTAAATGGTTTTAAAATCTTCTCAGGTGAAAAATTACCATAATTTTGTGCTCATGGCAGATTTCCAAGGGAGACTTCAAGCAGAAAATCTTTAAGGGACCCTTGCATAGCCAGAAGTCCTTTTCAGGCTGATGTACATAAAATATTTAGTAGCCAGGACAGTAGAAGGACTGAAGAGTGAGAGGAGCTCCCAGGGCCTGGAAAGGCCACTTTGTAAGCTCATTCTTGGGGTCCTGTGGCTCTGTACCTGTGGCTGGCTGCAGTCAGTAGTGGCTGTGGGGGATCTGGGGTATCAGGTAGGTGTCCAGCTCCTGGCACTGGTAGAGTGCTACACTGTCCAACACCCACTCTCGGGTCACCACAGGTGCCTCACACATCTGCCCAATTGCTGGAGACAGAGAACACAAGCAGAGATTAGTGTCAATTCATTCTCCTGGACTAGGCTCTAATCAATCGACTCCAGGGTCCTGGTTGTATGAGTTCTTAGGATTAATGAGGTAGAAGCTAATTTTTTTTTTTTTTTTTTGAGACGGAGTCTTGCTCTGTCGCCGAGGCTAGAGTGTGATGGCGCAATCTCGGCTCATTCAACCTCCGCCTCCTGGGTTCAAGCAATTCTCCTGTCTCTGCCTCCTGAGTAGCTGGAATTACAGGCACATGCCATCACACCCAGCTAATTTTTGTATTTTTAGTAGAGACGGGGGTTTCACAATGTTGGCCAGGCTGCTCTGGAACTCCTGACCTCAGGTGATCCACCCACCTTGGCCTCCCAAAGTGCTGGGATTACAGGCGTGAGCCACTGCACCTGGCCTTTTTTTTTTTTTTTTTTTTTTTTTGAGACGGAGTCTTGCTCTTGTTGCTCAGCCTGGAATGCAATGGCACGATCTCAGCTCACTGCAACCTCCACCTCCCGGGTTCAAGCAATTCTCCTGCCTCAGCCTCCCAAGTAGCAGGGATTACAGGTGCCTGCCACCATGCCAGGCTAATTGTTTTTTCTTTTTTTTCAGATGGAGTCTCACTCTGTCACTCAGGCTGGATTGTGATGGTGTGATCTCAGCTCACTGCAACCTCAACATCCTGGGTTCAAGCGATTCTCCTGCCTCAGTCTCCCAAGTAGCTGGGACTACAAGTGCGTGCCACCATGCCTGGCTAATTTTTTTTAGTATTTTTAGTAGAGATGGGGTTTCGCCATATTGGCCAGGCTGGTCTCAAACTCCTGATGTCAGGTGATCCGCCCTGAGGCTGAGGCAGGAGAATCATTTAAACCCAGGAGGCGGAGGTTGCAGTGAGCCAAGACTGGGCCACTGCACTCCAGCCTGCTAAGTGACAGAGTGAGACTCCACCTCAAAAAAAAAAAAAAAAGGCAATGCTTCAGGACATAAGGCCTTGCTCTGAAGAGGCCCTAGGAGTGACTCCTGGTGACAGTGAAAGCCCACAGCCTCTGGCAACTGTATTAACATGAACTTCAATCTGTTAAAGGAAAGCCACCAGGAAAACAGCACTGTAATTTAACGATGTGGAAAAATGTATGTAATATCTTAAGGAAAAAAGCAAAACAGTGTAATTATGATCACATTTTATAAAATACACGTGTATATATACGCACATATGCCTGGTGGAGTTTTATGGTGATCATCTCCAAGTGGTGGAATTACTGGGATTATTTTATTGTTTTTGTGTAAATTTATACTTTCTTTTTTCTTTTTGAGACACGGTCTCGCTCTGTCGCCCAGGCTGGAGTACAGTGGTGTGATCGTGGCTCACTGAAGCATCAACCTCCTGAGCTCAAGTGATCCTCCCACCTCAGCTTCCCAAGTAGCTGCGACTACAGGCATCTGCCACCACACCCAGCTACTTTTTAAATTTGTTGTACAGATGAAGTCTCCTTATGTTGCCCAGGCTGGTCTCGAACTTCTAGGCTCCCACCTTGACCTCCATCTTGACCTCCCAAAGTGCTGGAATTATAGGCATGAGCCACCATGCCCGGCCTTGATTTATGTTTTTGTGATGAACATTCATATCTTACTCCCACCCCATGGAAACAGTTCATGTATTACTTTTACAATATAAAACAAATAACAATAAAAACATCAAAAAGACATTTTAGCCATTCATTCAACAAATATTTAAAATGTGCCAAGAACTGTGCTACTCAAGCACCAGGTAATGAGTGATAAACCAAACCCATGCAAAAGGACCCCATATAGCACAGGTACATGCAGGCACCTTACCATGGAAGCCATTGTCCTCTGTCCAGGCATCTGGCTGCACAACCACAATTGGGTGGACACCCTGGATCCCCAGGAAGGAAAGAGCATTCAAAGTGTCAAAGTAGGACTACTGGAACTGTCACTTCATCATTTTTTTTGTTTGTTTTTGAGACAGGGTCTTGCTCTGTCACCCAGGCTGGAGTGCAGTGGTGTGATCTCAGCTCACTGCCACCTCTGCCTCCTGGGCTCAAGCAATCCTTCCATCTCAGCCTCCTAAGTAGCTGGAACTACAGACACGTACCACCACCCCTGGCTAATTTTTTTGTATTTTTGGTAGAGACAGGGTTTTGCCATGTTGCCCAGGCTGGTCTCAAACTCCTGGGCTCAACTTCACCCCCGGGATTATAGGCATGAGCCACCGCACCCAGCCTTGGCTAATTTTTAATAATTTTTTTGTAGACATGAGGTCCTACTGTATTGCCCAGGCTGGTCTTCAGCTCCCAGGCTCAAGCGATTCTCCCACCTTGGCCTCCCAGTGTTGTGATTACAGGGGTGGGGCACTGGCCCAGCCCATCATTTCTCTCTCTCTCTTTTTTTTTGAGACGGAGTCTCGCTCTGTCGCCCGGGCTGGAGTGCAGTGGCGCGATCTTGGCTCACTGCAACCTCCGCCTCCGGGGTTCAAGCGATTCTCCTGCCCCAGCCCCTCAAGTAGCTGGGACTACAGGCGTGCGCCCCTACGCCCAGCTAATTTTTGTATTTTTAGTAGAGACGGGGTTTCGCCATGTTGGTTGGCCAGGATGGTCTCGATCTCTTGACCTCGTGATCTGCCCACCTCAGCCTCCCAAAGTGCTGGGATTACAGGCGTGAGCCACCGCACCTAGCTTTTCTCTCTCTCTCTTTTTTTTTTTTTTTAGACAAAGTCTCACTCTGTCACCCAGTCTGGAGTGCAGTGGTGCAATCTTGGCTCACTGCAACCTCTGCCTCCCACGTTCAAGCGATGCTCACACCTCAACTTCCCAAATAGCTGGCATTACAGGCATGCTCCACCAGGCCTGGCTACTTTTTGTTTTTTTTTTTTTAGTACAGATGGGGTTTCACCATGTTGGCCAGGCTGGTCTCAAACTCCTGACAAGTGATCCACCTGCCTCGGCCTCCCAAAGTGCTGGGATTACAGACATGAGCCACCATGCCCAGCCTCCAGCCCATCATTTCTTGATGATTTGTTGAAACACAGTATGCTGGGGCAGTCACAGAGAGGAGGGGGAGGGACATATGGGAAAAAGAGTTAGAGGGAAAAAGTCTTCCCTCAGTATATTTAATATGTGCAGTTCTCAAATCCTTACCCATCCCTTACAGATGGAGTCTTTTGGCACAGGTATGTGGGCAGAGAAGACTTCTGAGGCTACAGTAGGGGCATCCATAGGGACTGACAGGTGCCAGTCTTGCTCACAGGAGAGAATATTGTGTCCTCCCTCTCTGACAGGGCACCCAATACTTACTGTGCCAAGGGTGAATGATGAAAGCTCCTTCACCACAGAAGCACCACACAGCTGTACCATCCATTCCAGTTGATCTAAAATGGACATTTAGATGTAAAATCACTGCAGTAATCTGCATACTTAACCCAGGCCCTCTACCCTACACTCTCCGGATGAAGGCTTATAGCAAGACCTCTCAATGGGAGAGTCTGTCTCTCTGCTCCAAAGGACAATGGTCTTAAAATAGTAGGGGTATGGATTTTAAGTCAATTTGCCACTGATATGCCATGTACTCTGGTTATCAGTCTCCATAAGGCCACTTGGTATAAGGTTTGATAGTCTCTCAAATAAAATGCTTGAAAGAAAAAAAAATCAAAGATCTAATTTCCATTAATTTGCTAAATTGCTGGCTAAGACACTGTGTGAAAAAACACCCACCTTCCTTCCCTCCCTTCCTCCCTTCATCCTAATTCTGTGTTGGTAACTGATAATCACGGCCACTGAAAATACCATACTTGGTGGTAATTACTGTAAATGTCAAGAGATGGGAAGATAATTCATCCAGTCAAAAAAATACATGTTATCCTGGTTAGAGACTCAGCAGGGAAAGGCTACATGCTGAGCTGGAATCCATATACTCAGGGGAATAAAAATCAGAAGAGACTGTGGAGATGCTGTGTACCTGGAAAATCAGAACTGCCCAATGGGCTCTGTTGGCTGTGTTCTTCAAGACATTCATGTATGTTGCTCTTTCCCATCAGCCCGTTTCTGGGAATTGCTGAGGTGCTCCTGTCTGTCTGACTGAACGAAGGTTGACTAACTCACCCCCAAAATAATACTTTCTGGCAACCCTGGTTTCCACTATACCAAAGTAAAAAAACACTGAGAAATCCTTGAGTGGAACTTGGAAATTTCATAAAAATCCAATTGATAACTAATAAAGAGGATGGAAACAAAATTACATTGCAGCCAGGTTTTCTTGCTGTCACTCATCTGCCTGTGACCAGATGCTAAGGCCTTTCTCTAAGGTGTAAGAGGACCTAAGTCCCTGGGCAGAAGCAGGCACAGGAGGCAAAGGTGGGTAGCTTTTGCTGTGAAAAGAACAAACCAAATTTATACACACACCAAGGCCTTTGTGCTGCGCAACTCCAGAGGTAAGCTTTATAGCAGTCCTAAGCATAACATTGTATTAAGTGTCAAGTTTAATTAGAAAATGTTCATGGAGAGGGCTGGGCACAGTGGCTCATGCCTGTAATCCTAGCACTTTGGGAGGCTGAGGCGGGTGGATCACGAGGTCAGGAGATCGGGACCATATTGGCTAACACGGTGAAACCCCGTCTCTACTAAAAAAAAAATACAAAAAATTAGTCGGGCGTGGTGGCACACGCCTGTAGTCTCAGCTATTTGGGAGGCTGAGGCAGGAGAATCACTTGAACCCGGGAGGTGGAGGTTGCAGTGAGCCGAGATCGCGCCATTGCACTCTGGCCTGGGCAACAGAGACTCGACCTCAAAAAAAAAGAAAAAAAAAAAGAAATGTTCACCGAGAATCTTCCCCTGCTCTGGGCCCGTCCGTGGTGGGCCAGCTGCTGTGCTTTCTTCTATGTAAGTAAATTAAGATGGTTTAGGAAGAGGAGAACTCCTCCTTGATTTTTACCTATCCAAAGATATTTTCTCACTAACATGTTGGCACTAACAGCAGCTCAACGCCATCTGAACACATAACATACTGAATCCTAACTATTAACCACCTTCATGCTCTTGAGAAGGGGGACAAGGTATAGTTTTTTTTTGCCATAGGATAACATTTAGGTGCTGTTTTGTTTGGAGAGTGGTAGAGAAATAGAATAGCCTCTAGAACATTTCAGCAATCTGAGGAACCCCCATCGTGGGATCTTGCTTATAATACTCCACTATGTAAGACAAAGGCTGGTGCTGGAACTCTGGGGTTCTCCCAGGCTCTTACCTGTGGGCATGTTGGTGAAGGGCCCATAGCAACAGATTTCTAGCCCCCTGAAGATCTGGAAGAAGAGAGGAAGAGAGAGGGACAGGGGAATGGAGAGAAGGAAAATCTAGTTATAAAAGAATATTGGCTTTTATTCAAAAAACAGACTTTCAAAAAGGAAGAGCTTTTCTTTTTCTTCTGTTCACCACCTGATGATTTCTGCTGCTACTTCCCAGGGACAAGCAGTCCAATGTCCAGAACACTACTGGATTTCAGAAGATCTTCTTGAAGTGCATATGTAGTTGACCTGCACTCTACAGGCATTCTTTGTCATTCAAGGACTGAGCATCTCACTTTTGTCACCAATCAGGCCAAGGCTCCTCCCTAATGATCTCTGCAGGTGCTTTAACTTGTTAGATGCAAGGGAAAAAAGGTCCTTCTGTATGTTTAATAAGAGGCTTGGATGGCTAGAAACTCAAAGTTATTGGCTGAAGTTTGATGTTTATCCAGACTTGGTACCTCAAGTACTCACTATGACCCCATCAACAGAGGGGTCTATGTTGATTTTAGGTGTACATGCTCCTTGTCTCCTCTGACTTTTTTTTTTTTTTTTGAGACGGAGTCTCTCTCTGTCACCTAGGCTGGAGCGTAGTGGTGCGATCTGGGCTCACTGCAACCTCTGCCTCCAGGGTTCAAGCGATTCTCCTGCCTTAGCCTCCTGAGTAGCTGGGATTACAGGCGCGCACCACCACGCCCGGCTAATTTTTGTATTTTTAGTAGAGACAGGGTTTCACCATGTTGGTCAGGCTGGTCTCGAACTCCTGACCTCGTGATCTGCCTGTCTTGGCCTTCCAAAGTGCTGGGATTACAGGCATAAGCCACTGCGCCCGGCCCTCTCTGACTTTCTTCTAGCCCCCTAAACATCTGTTCCTTCCTTCTCACTACTCTGAGAATGGCCATTGTATCTTTAGGCCACCTAAGCAGTTTTTAATCTAGAAGTGAAGCCAGGTTCTGCCTCTCCTCATTGAACTAGTCTGACTACCTGGTTTCCTGAAGACACAGATCACACTGCACTGCCTCTTCCACTTACAGGGCTTGGCAACACTGTTCAAAACAACTTTCTGTGATAGTCACAATGTTCTATATCTATGCTAATAAGGTAGCCATGAGTCACATATAGTTATTGAGCACTGGAGATGTGGTTAGGGTGAATGAAGAACTAAACTTCATATTTTAATTTTTTTCTTTTTTTTTGAAGAGATGAGGTCTCATTCTGTCACTCAGGCTGGAGTACAGTGGCACGATCATAGCTTGCTGCAGTATTGAACTTCTGGGCTCAAGCAATCCTCTTGCCTCAGCCTCCTAAGTAGCTGGGACTACAAGTGCACACCACCATGACTGGCTAATTTGTAAAATTTAAATTTAAACAGTCCCATGTGGCTGGTGGCAACAGTGTGGGACAGTGCAAATTCTCATAAACACACTGGCATAGGTTCTTAGCAAATAACTTGGGTATCACTTAAAAATAAACCCTAAAATTGTATCATTTTGGATGGATATGTTTTGGGTGACTCTCAGTGTCTTGACCTTCCCATTGCAATAAAAAGAAAATTGCCAAGGCCTAAAATTCACCTGGCTTCAAAGAGACTGCGATAGAGAAAAAAATCAGGAAGCTAAAAATACACGGATGGCCTTTTAGAAAGTGGTCACCCTCCCCCTTGACAGACAGACGGACAGAAACACACACACACACACACACACACACACACACACACACACACACTCTCTTACTTTACCGCCAGAGTGAAAAGAAATGGCAGTAGGACAAGTCTGTGTGTTTTTTTTTTTTTTTTGAGACGCAGTCTTGCACTGTCGCCTGGGCTGGAGTGCAATGGTGCCATCTCGGCTCACTGCAACCTCCACCTCCTGGGTTCAAGTGATTCTCCTGCCTCAGCCTCCCTAGTAGCTGGGATTACAGGTGCACACCACCACACCCGGCTAATTTTTTGTATTTTTAGTAGAAACGGGGTTTCACTATGTTGGCCA>T		-	ClinVar	http://www.ncbi.nlm.nih.gov/clinvar/?term=SCV005198250
1168455	NC_000017.11:g.43067032G>A	Not Yet Reviewed	chr17:g.43067032:G>A		-	GnomADv3	-
1195714	NC_000017.11:g.43124119T>G	Not Yet Reviewed	chr17:g.43124119:T>G		-	ClinVar	http://www.ncbi.nlm.nih.gov/clinvar/?term=SCV001697006
1188663	NC_000017.11:g.43104885A>T	Not Yet Reviewed	chr17:g.43104885:A>T		-	ClinVar,ENIGMA_BRCA12_Functional_Assays	http://www.ncbi.nlm.nih.gov/clinvar/?term=SCV001243134
1192537	NC_000017.11:g.43115732A>G	Not Yet Reviewed	chr17:g.43115732:A>G		-	ClinVar,GnomAD,ENIGMA_BRCA12_Functional_Assays	http://www.ncbi.nlm.nih.gov/clinvar/?term=SCV000935671, http://www.ncbi.nlm.nih.gov/clinvar/?term=SCV001993140, http://www.ncbi.nlm.nih.gov/clinvar/?term=SCV001242387, http://www.ncbi.nlm.nih.gov/clinvar/?term=SCV000607903
1215812	NC_000017.11:g.43098030C>G	Not Yet Reviewed	chr17:g.43098030:C>G		-	GnomADv3	-
1209862	NC_000017.11:g.43063794del	Not Yet Reviewed	chr17:g.43063793:AC>A		-	ClinVar,LOVD,BIC,GnomAD,GnomADv3	http://www.ncbi.nlm.nih.gov/clinvar/?term=SCV002504991, http://www.ncbi.nlm.nih.gov/clinvar/?term=SCV002519091, http://www.ncbi.nlm.nih.gov/clinvar/?term=SCV000145349
1180513	NC_000017.11:g.43093290G>A	Not Yet Reviewed	chr17:g.43093290:G>A		-	ClinVar	http://www.ncbi.nlm.nih.gov/clinvar/?term=SCV005828595, http://www.ncbi.nlm.nih.gov/clinvar/?term=SCV000982923
1178363	NC_000017.11:g.43092183T>A	Not Yet Reviewed	chr17:g.43092183:T>A		-	ClinVar	http://www.ncbi.nlm.nih.gov/clinvar/?term=SCV004479838, http://www.ncbi.nlm.nih.gov/clinvar/?term=SCV004360234
1214330	NC_000017.11:g.43093382_43093386delinsTAA	Not Yet Reviewed	chr17:g.43093382:CACTG>TAA		-	LOVD	-
1160084	NC_000017.11:g.43045526C>G	Not Yet Reviewed	chr17:g.43045526:C>G		-	GnomAD	-
1173558	NC_000017.11:g.43079318G>A	Benign / Little Clinical Significance	chr17:g.43079318:G>A		?	ENIGMA,1000_Genomes,ClinVar,LOVD,ExAC,GnomAD,GnomADv3	http://www.ncbi.nlm.nih.gov/clinvar/?term=SCV000321077, http://www.ncbi.nlm.nih.gov/clinvar/?term=SCV000167303, http://www.ncbi.nlm.nih.gov/clinvar/?term=SCV000683176
1185414	NC_000017.11:g.43099794C>T	Likely benign	chr17:g.43099794:C>T		T176=	ENIGMA,ClinVar,LOVD,ExAC,ESP,GnomAD,GnomADv3	http://www.ncbi.nlm.nih.gov/clinvar/?term=SCV002551055, http://www.ncbi.nlm.nih.gov/clinvar/?term=SCV000253513, http://www.ncbi.nlm.nih.gov/clinvar/?term=SCV004740700, http://www.ncbi.nlm.nih.gov/clinvar/?term=SCV000214318, http://www.ncbi.nlm.nih.gov/clinvar/?term=SCV004818441, http://www.ncbi.nlm.nih.gov/clinvar/?term=SCV000887717, http://www.ncbi.nlm.nih.gov/clinvar/?term=SCV002537837, http://www.ncbi.nlm.nih.gov/clinvar/?term=SCV001926765, http://www.ncbi.nlm.nih.gov/clinvar/?term=SCV000591277, http://www.ncbi.nlm.nih.gov/clinvar/?term=SCV000699233, http://www.ncbi.nlm.nih.gov/clinvar/?term=SCV005879455, http://www.ncbi.nlm.nih.gov/clinvar/?term=SCV004240279, http://www.ncbi.nlm.nih.gov/clinvar/?term=SCV004228291, http://www.ncbi.nlm.nih.gov/clinvar/?term=SCV000683283, http://www.ncbi.nlm.nih.gov/clinvar/?term=SCV002064680, http://www.ncbi.nlm.nih.gov/clinvar/?term=SCV001967847, http://www.ncbi.nlm.nih.gov/clinvar/?term=SCV001952987, http://www.ncbi.nlm.nih.gov/clinvar/?term=SCV001140632, http://www.ncbi.nlm.nih.gov/clinvar/?term=SCV000578204, http://www.ncbi.nlm.nih.gov/clinvar/?term=SCV000167227
1169065	NC_000017.11:g.43067694A>G	Not Yet Reviewed	chr17:g.43067694:A>G		-	ClinVar,LOVD,GnomADv3,ENIGMA_BRCA12_Functional_Assays	http://www.ncbi.nlm.nih.gov/clinvar/?term=SCV004261730, http://www.ncbi.nlm.nih.gov/clinvar/?term=SCV002642219, http://www.ncbi.nlm.nih.gov/clinvar/?term=SCV001990425, http://www.ncbi.nlm.nih.gov/clinvar/?term=SCV001242766
1172889	NC_000017.11:g.43076710T>C	Not Yet Reviewed	chr17:g.43076710:T>C		-	1000_Genomes,GnomAD,GnomADv3	-
1163696	NC_000017.11:g.43052832C>T	Not Yet Reviewed	chr17:g.43052832:C>T		-	GnomADv3	-
1213994	NC_000017.11:g.43092974_43092975insGAAAAGTGAA	Not Yet Reviewed	chr17:g.43092974:C>CGAAAAGTGAA		-	ClinVar,LOVD	http://www.ncbi.nlm.nih.gov/clinvar/?term=SCV000265860
1212857	NC_000017.11:g.43091478_43091479insT	Not Yet Reviewed	chr17:g.43091478:C>CT		-	ClinVar	http://www.ncbi.nlm.nih.gov/clinvar/?term=SCV004325074, http://www.ncbi.nlm.nih.gov/clinvar/?term=SCV004004347
1212884	NC_000017.11:g.43091514_43091515insAA	Pathogenic	chr17:g.43091514:T>TAA		E1339Dfs*28	ENIGMA,ClinVar,LOVD	http://www.ncbi.nlm.nih.gov/clinvar/?term=SCV002621147, http://www.ncbi.nlm.nih.gov/clinvar/?term=SCV000323701, http://www.ncbi.nlm.nih.gov/clinvar/?term=SCV000325815
1212415	NC_000017.11:g.43087441del	Not Yet Reviewed	chr17:g.43087440:AT>A		-	GnomAD,GnomADv3	-
1213111	NC_000017.11:g.43091809G>A	Not Yet Reviewed	chr17:g.43091809:G>A		-	ClinVar	http://www.ncbi.nlm.nih.gov/clinvar/?term=SCV005914182
1190063	NC_000017.11:g.43107698T>C	Not Yet Reviewed	chr17:g.43107698:T>C		-	GnomADv3	-
1177613	NC_000017.11:g.43091795T>C	Not Yet Reviewed	chr17:g.43091795:T>C		-	ClinVar,ExAC,GnomAD	http://www.ncbi.nlm.nih.gov/clinvar/?term=SCV004248303, http://www.ncbi.nlm.nih.gov/clinvar/?term=SCV000189282, http://www.ncbi.nlm.nih.gov/clinvar/?term=SCV002621201, http://www.ncbi.nlm.nih.gov/clinvar/?term=SCV003849863, http://www.ncbi.nlm.nih.gov/clinvar/?term=SCV000688449
1159693	NC_000017.11:g.43044397G>C	Not Yet Reviewed	chr17:g.43044397:G>C		-	GnomADv3	-
1185193	NC_000017.11:g.43099294G>T	Not Yet Reviewed	chr17:g.43099294:G>T		-	GnomAD,GnomADv3	-
1167174	NC_000017.11:g.43063678G>A	Not Yet Reviewed	chr17:g.43063678:G>A		-	GnomAD,GnomADv3	-
1194223	NC_000017.11:g.43121163C>G	Not Yet Reviewed	chr17:g.43121163:C>G		-	GnomADv3	-
1176646	NC_000017.11:g.43090977C>A	Not Yet Reviewed	chr17:g.43090977:C>A		-	ClinVar	http://www.ncbi.nlm.nih.gov/clinvar/?term=SCV004406368
1166870	NC_000017.11:g.43063334T>A	Not Yet Reviewed	chr17:g.43063334:T>A		-	ClinVar,ENIGMA_BRCA12_Functional_Assays	http://www.ncbi.nlm.nih.gov/clinvar/?term=SCV001242329
1174965	NC_000017.11:g.43084194C>G	Not Yet Reviewed	chr17:g.43084194:C>G		-	GnomADv3	-
1192690	NC_000017.11:g.43115777A>C	Not Yet Reviewed	chr17:g.43115777:A>C		-	ClinVar,ENIGMA_BRCA12_Functional_Assays	http://www.ncbi.nlm.nih.gov/clinvar/?term=SCV001242324
1190071	NC_000017.11:g.43107725C>A	Not Yet Reviewed	chr17:g.43107725:C>A		-	GnomAD,GnomADv3	-
1218634	NC_000017.11:g.43108732_43108733insT	Not Yet Reviewed	chr17:g.43108732:A>AT		-	GnomADv3	-
1185214	NC_000017.11:g.43099340G>A	Not Yet Reviewed	chr17:g.43099340:G>A		-	GnomADv3	-
1194652	NC_000017.11:g.43121934G>T	Not Yet Reviewed	chr17:g.43121934:G>T		-	GnomADv3	-
1181815	NC_000017.11:g.43093951T>G	Not Yet Reviewed	chr17:g.43093951:T>G		-	LOVD	-
1159970	NC_000017.11:g.43045099C>G	Not Yet Reviewed	chr17:g.43045099:C>G		-	GnomAD	-
1208329	NC_000017.11:g.43048480C>T	Not Yet Reviewed	chr17:g.43048480:C>T		-	GnomAD,GnomADv3	-
1208308	NC_000017.11:g.43048200_43048203del	Not Yet Reviewed	chr17:g.43048199:TTCTC>T		-	GnomAD,GnomADv3	-
1169062	NC_000017.11:g.43067693C>G	Not Yet Reviewed	chr17:g.43067693:C>G		-	ClinVar,ENIGMA_BRCA12_Functional_Assays	http://www.ncbi.nlm.nih.gov/clinvar/?term=SCV001242769
1171346	NC_000017.11:g.43072822C>T	Not Yet Reviewed	chr17:g.43072822:C>T		-	GnomADv3	-
1191415	NC_000017.11:g.43112330C>T	Not Yet Reviewed	chr17:g.43112330:C>T		-	GnomADv3	-
1191224	NC_000017.11:g.43111617C>A	Not Yet Reviewed	chr17:g.43111617:C>A		-	GnomAD	-
1217902	NC_000017.11:g.43104073_43104089del	Not Yet Reviewed	chr17:g.43104072:AAAAAAAAAGAAAAGAAG>A		-	ClinVar,LOVD,ExAC,GnomAD,GnomADv3	http://www.ncbi.nlm.nih.gov/clinvar/?term=SCV005090367
1175690	NC_000017.11:g.43087508C>T	Not Yet Reviewed	chr17:g.43087508:C>T		-	GnomADv3	-
1169152	NC_000017.11:g.43067789T>C	Not Yet Reviewed	chr17:g.43067789:T>C		-	ClinVar,GnomADv3	http://www.ncbi.nlm.nih.gov/clinvar/?term=SCV000688532
1214184	NC_000017.11:g.43093220_43093223delinsGTG	Not Yet Reviewed	chr17:g.43093220:ATGA>GTG		-	ClinVar	http://www.ncbi.nlm.nih.gov/clinvar/?term=SCV003827248
1168408	NC_000017.11:g.43066880C>T	Not Yet Reviewed	chr17:g.43066880:C>T		-	1000_Genomes,GnomADv3	-
1211937	NC_000017.11:g.43079789_43079790dup	Not Yet Reviewed	chr17:g.43079788:T>TAA		-	GnomAD,GnomADv3	-
1219499	NC_000017.11:g.43117343A>G	Not Yet Reviewed	chr17:g.43117343:A>G		-	GnomADv3	-
1216964	NC_000017.11:g.43100662_43100663insTGTTT	Not Yet Reviewed	chr17:g.43100662:A>ATGTTT		-	GnomADv3	-
1193917	NC_000017.11:g.43120463C>T	Not Yet Reviewed	chr17:g.43120463:C>T		-	GnomADv3	-
1209507	NC_000017.11:g.43058398_43058399del	Not Yet Reviewed	chr17:g.43058397:CAT>C		-	GnomADv3	-
1161896	NC_000017.11:g.43048700T>C	Not Yet Reviewed	chr17:g.43048700:T>C		-	GnomAD,GnomADv3	-
1174859	NC_000017.11:g.43083897C>G	Not Yet Reviewed	chr17:g.43083897:C>G		-	GnomADv3	-
1182991	NC_000017.11:g.43094576T>C	Not Yet Reviewed	chr17:g.43094576:T>C		-	ClinVar,exLOVD	http://www.ncbi.nlm.nih.gov/clinvar/?term=SCV002690758, http://www.ncbi.nlm.nih.gov/clinvar/?term=SCV003846268
1182715	NC_000017.11:g.43094437C>A	Not Yet Reviewed	chr17:g.43094437:C>A		-	ClinVar	http://www.ncbi.nlm.nih.gov/clinvar/?term=SCV004458088, http://www.ncbi.nlm.nih.gov/clinvar/?term=SCV002733228, http://www.ncbi.nlm.nih.gov/clinvar/?term=SCV003846175, http://www.ncbi.nlm.nih.gov/clinvar/?term=SCV001354901
1209944	NC_000017.11:g.43063941dup	Not Yet Reviewed	chr17:g.43063940:C>CA		-	LOVD	-
1178681	NC_000017.11:g.43092344A>C	Not Yet Reviewed	chr17:g.43092344:A>C		-	ClinVar	http://www.ncbi.nlm.nih.gov/clinvar/?term=SCV003852318, http://www.ncbi.nlm.nih.gov/clinvar/?term=SCV002046782
1169045	NC_000017.11:g.43067688A>G	Not Yet Reviewed	chr17:g.43067688:A>G		-	ClinVar,LOVD,ENIGMA_BRCA12_Functional_Assays	http://www.ncbi.nlm.nih.gov/clinvar/?term=SCV001243905
1166934	NC_000017.11:g.43063352T>C	Not Yet Reviewed	chr17:g.43063352:T>C		-	ClinVar,ENIGMA_BRCA12_Functional_Assays	http://www.ncbi.nlm.nih.gov/clinvar/?term=SCV003267579, http://www.ncbi.nlm.nih.gov/clinvar/?term=SCV002641142, http://www.ncbi.nlm.nih.gov/clinvar/?term=SCV001243719
1174525	NC_000017.11:g.43082543C>A	Not Yet Reviewed	chr17:g.43082543:C>A		-	ClinVar,LOVD	http://www.ncbi.nlm.nih.gov/clinvar/?term=SCV004216963, http://www.ncbi.nlm.nih.gov/clinvar/?term=SCV001483942
1193817	NC_000017.11:g.43119944A>C	Not Yet Reviewed	chr17:g.43119944:A>C		-	GnomADv3	-
1192331	NC_000017.11:g.43115430G>A	Benign / Little Clinical Significance	chr17:g.43115430:G>A		?	ENIGMA,1000_Genomes,ClinVar,LOVD,GnomAD,GnomADv3	http://www.ncbi.nlm.nih.gov/clinvar/?term=SCV000244842
1181686	NC_000017.11:g.43093871C>T	Not Yet Reviewed	chr17:g.43093871:C>T		-	ClinVar	http://www.ncbi.nlm.nih.gov/clinvar/?term=SCV002703288, http://www.ncbi.nlm.nih.gov/clinvar/?term=SCV003851139
1218626	NC_000017.11:g.43108721_43108722insG	Not Yet Reviewed	chr17:g.43108721:A>AG		-	GnomADv3	-
1166497	NC_000017.11:g.43062076T>C	Not Yet Reviewed	chr17:g.43062076:T>C		-	GnomAD,GnomADv3	-
1169944	NC_000017.11:g.43070094C>T	Not Yet Reviewed	chr17:g.43070094:C>T		-	GnomAD,GnomADv3	-
1173590	NC_000017.11:g.43079385C>T	Not Yet Reviewed	chr17:g.43079385:C>T		-	GnomAD,GnomADv3	-
1170708	NC_000017.11:g.43071162G>A	Likely benign	chr17:g.43071162:G>A		A1584=	ENIGMA,ClinVar,LOVD	http://www.ncbi.nlm.nih.gov/clinvar/?term=SCV000214166, http://www.ncbi.nlm.nih.gov/clinvar/?term=SCV000578071
1217115	NC_000017.11:g.43100679_43100682dup	Not Yet Reviewed	chr17:g.43100678:A>AATAT		-	GnomADv3	-
1174618	NC_000017.11:g.43082601G>T	Not Yet Reviewed	chr17:g.43082601:G>T		-	GnomAD,GnomADv3	-
1185084	NC_000017.11:g.43098987T>G	Not Yet Reviewed	chr17:g.43098987:T>G		-	GnomAD,GnomADv3	-
1178938	NC_000017.11:g.43092486T>G	Likely benign	chr17:g.43092486:T>G		G1015=	ENIGMA,ClinVar,LOVD	http://www.ncbi.nlm.nih.gov/clinvar/?term=SCV000578088
1183388	NC_000017.11:g.43094788G>A	Not Yet Reviewed	chr17:g.43094788:G>A		-	ClinVar	http://www.ncbi.nlm.nih.gov/clinvar/?term=SCV004048444
1192349	NC_000017.11:g.43115481G>A	Not Yet Reviewed	chr17:g.43115481:G>A		-	GnomADv3	-
1211161	NC_000017.11:g.43071819C>T	Not Yet Reviewed	chr17:g.43071819:C>T		-	GnomADv3	-
1215360	NC_000017.11:g.43094830G>T	Not Yet Reviewed	chr17:g.43094830:G>T		-	ClinVar,GnomADv3	http://www.ncbi.nlm.nih.gov/clinvar/?term=SCV001188215, http://www.ncbi.nlm.nih.gov/clinvar/?term=SCV001399714, http://www.ncbi.nlm.nih.gov/clinvar/?term=SCV003848003, http://www.ncbi.nlm.nih.gov/clinvar/?term=SCV002517960, http://www.ncbi.nlm.nih.gov/clinvar/?term=SCV000906290, http://www.ncbi.nlm.nih.gov/clinvar/?term=SCV001338978
1192176	NC_000017.11:g.43114688C>T	Not Yet Reviewed	chr17:g.43114688:C>T		-	GnomADv3	-
1218230	NC_000017.11:g.43106486_43106487delinsGC	Not Yet Reviewed	chr17:g.43106486:CA>GC		-	LOVD	-
1163117	NC_000017.11:g.43051097G>T	Not Yet Reviewed	chr17:g.43051097:G>T		-	ClinVar,ENIGMA_BRCA12_Functional_Assays	http://www.ncbi.nlm.nih.gov/clinvar/?term=SCV001242586
1195627	NC_000017.11:g.43124092T>A	Not Yet Reviewed	chr17:g.43124092:T>A		-	ClinVar,ENIGMA_BRCA12_Functional_Assays	http://www.ncbi.nlm.nih.gov/clinvar/?term=SCV001243587
1215678	NC_000017.11:g.43096563C>A	Not Yet Reviewed	chr17:g.43096563:C>A		-	GnomADv3	-
1171827	NC_000017.11:g.43074373G>A	Not Yet Reviewed	chr17:g.43074373:G>A		-	ClinVar	http://www.ncbi.nlm.nih.gov/clinvar/?term=SCV002250659, http://www.ncbi.nlm.nih.gov/clinvar/?term=SCV005100988
1193187	NC_000017.11:g.43117651A>G	Not Yet Reviewed	chr17:g.43117651:A>G		-	GnomAD,GnomADv3	-
1219451	NC_000017.11:g.43115833_43115834insC	Not Yet Reviewed	chr17:g.43115833:T>TC		-	LOVD	-
1218052	NC_000017.11:g.43104282del	Not Yet Reviewed	chr17:g.43104281:AC>A		-	ClinVar	http://www.ncbi.nlm.nih.gov/clinvar/?term=SCV005872202
1215057	NC_000017.11:g.43094411_43094412insTCAG	Not Yet Reviewed	chr17:g.43094411:T>TTCAG		-	ClinVar,LOVD	http://www.ncbi.nlm.nih.gov/clinvar/?term=SCV002579730, http://www.ncbi.nlm.nih.gov/clinvar/?term=SCV001805859
1170477	NC_000017.11:g.43071035C>A	Not Yet Reviewed	chr17:g.43071035:C>A		-	ClinVar	http://www.ncbi.nlm.nih.gov/clinvar/?term=SCV001220537, http://www.ncbi.nlm.nih.gov/clinvar/?term=SCV001991150
1170754	NC_000017.11:g.43071188C>G	Not Yet Reviewed	chr17:g.43071188:C>G		-	ClinVar,LOVD,exLOVD	http://www.ncbi.nlm.nih.gov/clinvar/?term=SCV002265705, http://www.ncbi.nlm.nih.gov/clinvar/?term=SCV000564745
1212113	NC_000017.11:g.43082524del	Not Yet Reviewed	chr17:g.43082523:TC>T		-	ClinVar	http://www.ncbi.nlm.nih.gov/clinvar/?term=SCV002520857
1169455	NC_000017.11:g.43067989A>G	Not Yet Reviewed	chr17:g.43067989:A>G		-	GnomADv3	-
1212732	NC_000017.11:g.43090954del	Pathogenic	chr17:g.43090953:TA>T		L1392*	ENIGMA,ClinVar,LOVD	http://www.ncbi.nlm.nih.gov/clinvar/?term=SCV002120250, http://www.ncbi.nlm.nih.gov/clinvar/?term=SCV002630511, http://www.ncbi.nlm.nih.gov/clinvar/?term=SCV000323737, http://www.ncbi.nlm.nih.gov/clinvar/?term=SCV000325874
1187640	NC_000017.11:g.43102740T>C	Not Yet Reviewed	chr17:g.43102740:T>C		-	GnomADv3	-
1166628	NC_000017.11:g.43062699G>A	Not Yet Reviewed	chr17:g.43062699:G>A		-	GnomADv3	-
1173426	NC_000017.11:g.43078745C>T	Not Yet Reviewed	chr17:g.43078745:C>T		-	GnomADv3	-
1218661	NC_000017.11:g.43108877T>C	Not Yet Reviewed	chr17:g.43108877:T>C		-	GnomADv3	-
1182244	NC_000017.11:g.43094183T>C	Not Yet Reviewed	chr17:g.43094183:T>C		-	ClinVar	http://www.ncbi.nlm.nih.gov/clinvar/?term=SCV002125836, http://www.ncbi.nlm.nih.gov/clinvar/?term=SCV003851358
1170523	NC_000017.11:g.43071062G>T	Not Yet Reviewed	chr17:g.43071062:G>T		-	ClinVar	http://www.ncbi.nlm.nih.gov/clinvar/?term=SCV003013370, http://www.ncbi.nlm.nih.gov/clinvar/?term=SCV000292780
1211425	NC_000017.11:g.43074404_43074405insG	Not Yet Reviewed	chr17:g.43074404:C>CG		-	LOVD	-
1219322	NC_000017.11:g.43114744_43114755del	Not Yet Reviewed	chr17:g.43114743:GGTACCAGGTTAT>G		-	GnomADv3	-
1187290	NC_000017.11:g.43102018T>G	Not Yet Reviewed	chr17:g.43102018:T>G		-	GnomADv3	-
1211838	NC_000017.11:g.43078089_43078091del	Not Yet Reviewed	chr17:g.43078088:CTTT>C		-	GnomADv3	-
1161598	NC_000017.11:g.43047864T>C	Not Yet Reviewed	chr17:g.43047864:T>C		-	GnomAD,GnomADv3	-
1160561	NC_000017.11:g.43045802G>T	Not Yet Reviewed	chr17:g.43045802:G>T		-	ClinVar,ENIGMA_BRCA12_Functional_Assays	http://www.ncbi.nlm.nih.gov/clinvar/?term=SCV004250832, http://www.ncbi.nlm.nih.gov/clinvar/?term=SCV001237541
1165030	NC_000017.11:g.43057111C>A	Not Yet Reviewed	chr17:g.43057111:C>A		-	ENIGMA_BRCA12_Functional_Assays	-
1218680	NC_000017.11:g.43109041_43109042insCTATCTACCTACCTAC	Not Yet Reviewed	chr17:g.43109041:T>TCTATCTACCTACCTAC		-	GnomADv3	-
1194640	NC_000017.11:g.43121869C>A	Not Yet Reviewed	chr17:g.43121869:C>A		-	GnomADv3	-
1170602	NC_000017.11:g.43071104G>C	Not Yet Reviewed	chr17:g.43071104:G>C		-	ClinVar,LOVD,ENIGMA_BRCA12_Functional_Assays	http://www.ncbi.nlm.nih.gov/clinvar/?term=SCV000960308
1219863	NC_000017.11:g.43121644C>T	Not Yet Reviewed	chr17:g.43121644:C>T		-	GnomADv3	-
1191095	NC_000017.11:g.43111218T>C	Not Yet Reviewed	chr17:g.43111218:T>C		-	GnomADv3	-
1213647	NC_000017.11:g.43092541_43092557del	Pathogenic	chr17:g.43092540:ATTTTTCTTACATTTAGT>A		T992Sfs*7	ENIGMA,ClinVar	http://www.ncbi.nlm.nih.gov/clinvar/?term=SCV000783452, http://www.ncbi.nlm.nih.gov/clinvar/?term=SCV000587266
1175622	NC_000017.11:g.43087170C>T	Not Yet Reviewed	chr17:g.43087170:C>T		-	GnomADv3	-
1212123	NC_000017.11:g.43082544dup	Not Yet Reviewed	chr17:g.43082543:C>CT		-	ClinVar	http://www.ncbi.nlm.nih.gov/clinvar/?term=SCV002136541, http://www.ncbi.nlm.nih.gov/clinvar/?term=SCV004243998
1184963	NC_000017.11:g.43098778G>A	Not Yet Reviewed	chr17:g.43098778:G>A		-	GnomAD,GnomADv3	-
1194907	NC_000017.11:g.43123011C>T	Not Yet Reviewed	chr17:g.43123011:C>T		-	1000_Genomes,GnomAD,GnomADv3	-
1209948	NC_000017.11:g.43063943A>C	Not Yet Reviewed	chr17:g.43063943:A>C		-	ClinVar,ENIGMA_BRCA12_Functional_Assays	http://www.ncbi.nlm.nih.gov/clinvar/?term=SCV002026145, http://www.ncbi.nlm.nih.gov/clinvar/?term=SCV001244061
1218674	NC_000017.11:g.43109038_43109039insAC	Not Yet Reviewed	chr17:g.43109038:A>AAC		-	GnomADv3	-
1208604	NC_000017.11:g.43050612_43050618del	Not Yet Reviewed	chr17:g.43050611:AAAAAAAG>A		-	GnomAD,GnomADv3	-
1183554	NC_000017.11:g.43094933T>G	Not Yet Reviewed	chr17:g.43094933:T>G		-	GnomAD,GnomADv3	-
1209941	NC_000017.11:g.43063937_43063942del	Not Yet Reviewed	chr17:g.43063936:CACACAA>C		-	ClinVar	http://www.ncbi.nlm.nih.gov/clinvar/?term=SCV001450314
1181472	NC_000017.11:g.43093764G>T	Not Yet Reviewed	chr17:g.43093764:G>T		-	ClinVar	http://www.ncbi.nlm.nih.gov/clinvar/?term=SCV005428606, http://www.ncbi.nlm.nih.gov/clinvar/?term=SCV003851049, http://www.ncbi.nlm.nih.gov/clinvar/?term=SCV000189886
1174558	NC_000017.11:g.43082558T>A	Not Yet Reviewed	chr17:g.43082558:T>A		-	ClinVar	http://www.ncbi.nlm.nih.gov/clinvar/?term=SCV002630673, http://www.ncbi.nlm.nih.gov/clinvar/?term=SCV002774465, http://www.ncbi.nlm.nih.gov/clinvar/?term=SCV001382548
1217352	NC_000017.11:g.43100705_43100706insT	Not Yet Reviewed	chr17:g.43100705:A>AT		-	GnomADv3	-
1189737	NC_000017.11:g.43106967C>T	Not Yet Reviewed	chr17:g.43106967:C>T		-	GnomADv3	-
1213488	NC_000017.11:g.43092277_43092278insTT	Not Yet Reviewed	chr17:g.43092277:C>CTT		-	ClinVar	http://www.ncbi.nlm.nih.gov/clinvar/?term=SCV004030487
1178322	NC_000017.11:g.43092164C>A	Not Yet Reviewed	chr17:g.43092164:C>A		-	ClinVar,LOVD,ExAC,BIC,GnomAD	http://www.ncbi.nlm.nih.gov/clinvar/?term=SCV004819962, http://www.ncbi.nlm.nih.gov/clinvar/?term=SCV000688432, http://www.ncbi.nlm.nih.gov/clinvar/?term=SCV004244049, http://www.ncbi.nlm.nih.gov/clinvar/?term=SCV000293944, http://www.ncbi.nlm.nih.gov/clinvar/?term=SCV000785481, http://www.ncbi.nlm.nih.gov/clinvar/?term=SCV000109346, http://www.ncbi.nlm.nih.gov/clinvar/?term=SCV000076182, http://www.ncbi.nlm.nih.gov/clinvar/?term=SCV003850668, http://www.ncbi.nlm.nih.gov/clinvar/?term=SCV000144742, http://www.ncbi.nlm.nih.gov/clinvar/?term=SCV000187570
1168120	NC_000017.11:g.43066078G>A	Not Yet Reviewed	chr17:g.43066078:G>A		-	GnomAD,GnomADv3	-
1172824	NC_000017.11:g.43076603A>G	Not Yet Reviewed	chr17:g.43076603:A>G		-	ClinVar	http://www.ncbi.nlm.nih.gov/clinvar/?term=SCV002632970
1176798	NC_000017.11:g.43091173T>A	Not Yet Reviewed	chr17:g.43091173:T>A		-	GnomAD,GnomADv3	-
1161288	NC_000017.11:g.43047640T>A	Not Yet Reviewed	chr17:g.43047640:T>A		-	ClinVar,ENIGMA_BRCA12_Functional_Assays	http://www.ncbi.nlm.nih.gov/clinvar/?term=SCV001237494
1178323	NC_000017.11:g.43092164C>G	Not Yet Reviewed	chr17:g.43092164:C>G		-	ClinVar	http://www.ncbi.nlm.nih.gov/clinvar/?term=SCV005550038
1163676	NC_000017.11:g.43052815A>T	Not Yet Reviewed	chr17:g.43052815:A>T		-	GnomADv3	-
1214149	NC_000017.11:g.43093180G>A	Benign / Little Clinical Significance	chr17:g.43093180:G>A		S784L	ENIGMA,1000_Genomes,ClinVar,LOVD,exLOVD,ExAC,BIC,GnomAD,GnomADv3,ENIGMA_BRCA12_Functional_Assays	http://www.ncbi.nlm.nih.gov/clinvar/?term=SCV004242834, http://www.ncbi.nlm.nih.gov/clinvar/?term=SCV000186320, http://www.ncbi.nlm.nih.gov/clinvar/?term=SCV000210129, http://www.ncbi.nlm.nih.gov/clinvar/?term=SCV001161494, http://www.ncbi.nlm.nih.gov/clinvar/?term=SCV000487970, http://www.ncbi.nlm.nih.gov/clinvar/?term=SCV001551554, http://www.ncbi.nlm.nih.gov/clinvar/?term=SCV000698944, http://www.ncbi.nlm.nih.gov/clinvar/?term=SCV000902866, http://www.ncbi.nlm.nih.gov/clinvar/?term=SCV000144388, http://www.ncbi.nlm.nih.gov/clinvar/?term=SCV000075822, http://www.ncbi.nlm.nih.gov/clinvar/?term=SCV004106584, http://www.ncbi.nlm.nih.gov/clinvar/?term=SCV001133525, http://www.ncbi.nlm.nih.gov/clinvar/?term=SCV002538111, http://www.ncbi.nlm.nih.gov/clinvar/?term=SCV000053639
1214403	NC_000017.11:g.43093458_43093461del	Not Yet Reviewed	chr17:g.43093457:GTCTT>G		-	LOVD	-
1176450	NC_000017.11:g.43090623C>G	Not Yet Reviewed	chr17:g.43090623:C>G		-	GnomADv3	-
1211400	NC_000017.11:g.43074371del	Not Yet Reviewed	chr17:g.43074370:CG>C		-	ClinVar	http://www.ncbi.nlm.nih.gov/clinvar/?term=SCV001360105
1216387	NC_000017.11:g.43100560_43100561insTATATATATAACATATATATAACATATATATATAATATATATATATAACATATATATAACATATATATATATTATATATATATATAACATATATATAACATATATATAT	Not Yet Reviewed	chr17:g.43100560:A>ATATATATATAACATATATATAACATATATATATAATATATATATATAACATATATATAACATATATATATATTATATATATATATAACATATATATAACATATATATAT		-	GnomADv3	-
1167350	NC_000017.11:g.43063898C>G	Not Yet Reviewed	chr17:g.43063898:C>G		-	ClinVar,ENIGMA_BRCA12_Functional_Assays	http://www.ncbi.nlm.nih.gov/clinvar/?term=SCV005732139, http://www.ncbi.nlm.nih.gov/clinvar/?term=SCV001243596
1178367	NC_000017.11:g.43092184A>C	Not Yet Reviewed	chr17:g.43092184:A>C		-	ClinVar,LOVD,exLOVD	http://www.ncbi.nlm.nih.gov/clinvar/?term=SCV000217124, http://www.ncbi.nlm.nih.gov/clinvar/?term=SCV003852132
1182474	NC_000017.11:g.43094300C>G	Not Yet Reviewed	chr17:g.43094300:C>G		-	ClinVar,LOVD	http://www.ncbi.nlm.nih.gov/clinvar/?term=SCV004551765, http://www.ncbi.nlm.nih.gov/clinvar/?term=SCV003846088, http://www.ncbi.nlm.nih.gov/clinvar/?term=SCV001364031
1214701	NC_000017.11:g.43093881dup	Pathogenic	chr17:g.43093880:T>TA		S551*	ENIGMA,ClinVar,LOVD,ExAC,GnomAD,GnomADv3	http://www.ncbi.nlm.nih.gov/clinvar/?term=SCV005338242, http://www.ncbi.nlm.nih.gov/clinvar/?term=SCV000299631
1170273	NC_000017.11:g.43070969T>G	Not Yet Reviewed	chr17:g.43070969:T>G		-	ClinVar,ENIGMA_BRCA12_Functional_Assays	http://www.ncbi.nlm.nih.gov/clinvar/?term=SCV002432952, http://www.ncbi.nlm.nih.gov/clinvar/?term=SCV002646906, http://www.ncbi.nlm.nih.gov/clinvar/?term=SCV001243251
1191102	NC_000017.11:g.43111257T>C	Not Yet Reviewed	chr17:g.43111257:T>C		-	GnomAD,GnomADv3	-
1190660	NC_000017.11:g.43109893C>A	Not Yet Reviewed	chr17:g.43109893:C>A		-	GnomAD,GnomADv3	-
1211120	NC_000017.11:g.43071730_43071731insTAAG	Not Yet Reviewed	chr17:g.43071730:A>ATAAG		-	GnomAD,GnomADv3	-
1179295	NC_000017.11:g.43092662G>T	Not Yet Reviewed	chr17:g.43092662:G>T		-	LOVD	-
1218231	NC_000017.11:g.43106487A>C	Pathogenic	chr17:g.43106487:A>C		C61G	ENIGMA,ClinVar,LOVD,exLOVD,ExAC,BIC,GnomAD,GnomADv3,ENIGMA_BRCA12_Functional_Assays	http://www.ncbi.nlm.nih.gov/clinvar/?term=SCV000186957, http://www.ncbi.nlm.nih.gov/clinvar/?term=SCV001249217, http://www.ncbi.nlm.nih.gov/clinvar/?term=SCV004174179, http://www.ncbi.nlm.nih.gov/clinvar/?term=SCV001749337, http://www.ncbi.nlm.nih.gov/clinvar/?term=SCV001251421, http://www.ncbi.nlm.nih.gov/clinvar/?term=SCV000075610, http://www.ncbi.nlm.nih.gov/clinvar/?term=SCV000893455, http://www.ncbi.nlm.nih.gov/clinvar/?term=SCV000778779, http://www.ncbi.nlm.nih.gov/clinvar/?term=SCV004823691, http://www.ncbi.nlm.nih.gov/clinvar/?term=SCV005199759, http://www.ncbi.nlm.nih.gov/clinvar/?term=SCV005045920, http://www.ncbi.nlm.nih.gov/clinvar/?term=SCV000292141, http://www.ncbi.nlm.nih.gov/clinvar/?term=SCV000296283, http://www.ncbi.nlm.nih.gov/clinvar/?term=SCV000210067, http://www.ncbi.nlm.nih.gov/clinvar/?term=SCV002762793, http://www.ncbi.nlm.nih.gov/clinvar/?term=SCV000677634, http://www.ncbi.nlm.nih.gov/clinvar/?term=SCV002765087, http://www.ncbi.nlm.nih.gov/clinvar/?term=SCV002070498, http://www.ncbi.nlm.nih.gov/clinvar/?term=SCV000325150, http://www.ncbi.nlm.nih.gov/clinvar/?term=SCV002587105, http://www.ncbi.nlm.nih.gov/clinvar/?term=SCV002538052, http://www.ncbi.nlm.nih.gov/clinvar/?term=SCV002037008, http://www.ncbi.nlm.nih.gov/clinvar/?term=SCV002026038, http://www.ncbi.nlm.nih.gov/clinvar/?term=SCV001970107, http://www.ncbi.nlm.nih.gov/clinvar/?term=SCV001959679, http://www.ncbi.nlm.nih.gov/clinvar/?term=SCV001905937, http://www.ncbi.nlm.nih.gov/clinvar/?term=SCV000591246, http://www.ncbi.nlm.nih.gov/clinvar/?term=SCV001499631, http://www.ncbi.nlm.nih.gov/clinvar/?term=SCV001449773, http://www.ncbi.nlm.nih.gov/clinvar/?term=SCV001430694, http://www.ncbi.nlm.nih.gov/clinvar/?term=SCV000296762, http://www.ncbi.nlm.nih.gov/clinvar/?term=SCV001242516, http://www.ncbi.nlm.nih.gov/clinvar/?term=SCV001140644, http://www.ncbi.nlm.nih.gov/clinvar/?term=SCV000698888, http://www.ncbi.nlm.nih.gov/clinvar/?term=SCV000679704, http://www.ncbi.nlm.nih.gov/clinvar/?term=SCV000588026, http://www.ncbi.nlm.nih.gov/clinvar/?term=SCV000587024, http://www.ncbi.nlm.nih.gov/clinvar/?term=SCV000564349, http://www.ncbi.nlm.nih.gov/clinvar/?term=SCV000540933, http://www.ncbi.nlm.nih.gov/clinvar/?term=SCV000492590, http://www.ncbi.nlm.nih.gov/clinvar/?term=SCV000109295, http://www.ncbi.nlm.nih.gov/clinvar/?term=SCV000144574, http://www.ncbi.nlm.nih.gov/clinvar/?term=SCV000244308, http://www.ncbi.nlm.nih.gov/clinvar/?term=SCV002580059, http://www.ncbi.nlm.nih.gov/clinvar/?term=SCV002104292, http://www.ncbi.nlm.nih.gov/clinvar/?term=SCV002104282, http://www.ncbi.nlm.nih.gov/clinvar/?term=SCV001448168, http://www.ncbi.nlm.nih.gov/clinvar/?term=SCV000230340, http://www.ncbi.nlm.nih.gov/clinvar/?term=SCV000602706, http://www.ncbi.nlm.nih.gov/clinvar/?term=SCV002551068, http://www.ncbi.nlm.nih.gov/clinvar/?term=SCV005848150, http://www.ncbi.nlm.nih.gov/clinvar/?term=SCV004212709, http://www.ncbi.nlm.nih.gov/clinvar/?term=SCV002024711, http://www.ncbi.nlm.nih.gov/clinvar/?term=SCV004100885, http://www.ncbi.nlm.nih.gov/clinvar/?term=SCV002009412, http://www.ncbi.nlm.nih.gov/clinvar/?term=SCV002589065, http://www.ncbi.nlm.nih.gov/clinvar/?term=SCV001930367, http://www.ncbi.nlm.nih.gov/clinvar/?term=SCV001451772, http://www.ncbi.nlm.nih.gov/clinvar/?term=SCV000271313, http://www.ncbi.nlm.nih.gov/clinvar/?term=SCV000923767, http://www.ncbi.nlm.nih.gov/clinvar/?term=SCV000839890, http://www.ncbi.nlm.nih.gov/clinvar/?term=SCV000039517, http://www.ncbi.nlm.nih.gov/clinvar/?term=SCV000733679, http://www.ncbi.nlm.nih.gov/clinvar/?term=SCV000492470, http://www.ncbi.nlm.nih.gov/clinvar/?term=SCV000195877
1175178	NC_000017.11:g.43085221C>G	Not Yet Reviewed	chr17:g.43085221:C>G		-	ClinVar,GnomAD,GnomADv3	http://www.ncbi.nlm.nih.gov/clinvar/?term=SCV000264995
1168232	NC_000017.11:g.43066625G>A	Not Yet Reviewed	chr17:g.43066625:G>A		-	GnomADv3	-
1196163	NC_000017.11:g.43125347C>T	Not Yet Reviewed	chr17:g.43125347:C>T		-	GnomAD	-
1216449	NC_000017.11:g.43100573_43100574del	Not Yet Reviewed	chr17:g.43100572:AAC>A		-	GnomADv3	-
1171414	NC_000017.11:g.43072950C>A	Not Yet Reviewed	chr17:g.43072950:C>A		-	GnomAD,GnomADv3	-
1212124	NC_000017.11:g.43082547dup	Not Yet Reviewed	chr17:g.43082546:T>TA		-	ClinVar	http://www.ncbi.nlm.nih.gov/clinvar/?term=SCV000947381
1210288	NC_000017.11:g.43067087A>G	Not Yet Reviewed	chr17:g.43067087:A>G		-	GnomADv3	-
1214891	NC_000017.11:g.43094171del	Not Yet Reviewed	chr17:g.43094170:CT>C		-	ClinVar	http://www.ncbi.nlm.nih.gov/clinvar/?term=SCV002239013, http://www.ncbi.nlm.nih.gov/clinvar/?term=SCV002003970
1193544	NC_000017.11:g.43118881A>G	Not Yet Reviewed	chr17:g.43118881:A>G		-	GnomADv3	-
1189683	NC_000017.11:g.43106707A>G	Not Yet Reviewed	chr17:g.43106707:A>G		-	LOVD,GnomADv3	-
1207944	NC_000017.11:g.43045940_43045941insTTA	Not Yet Reviewed	chr17:g.43045940:T>TTTA		-	GnomADv3	-
1219897	NC_000017.11:g.43121681C>T	Not Yet Reviewed	chr17:g.43121681:C>T		-	GnomADv3	-
1215579	NC_000017.11:g.43096376_43096377insAAAAAAAAAAAAAAAAAAAAAAAAAAAAAAAAAAAAAAAAAAAAAAAAAAAAAA	Not Yet Reviewed	chr17:g.43096376:C>CAAAAAAAAAAAAAAAAAAAAAAAAAAAAAAAAAAAAAAAAAAAAAAAAAAAAAA		-	GnomADv3	-
1213778	NC_000017.11:g.43092696_43092697del	Pathogenic	chr17:g.43092695:TAC>T		S945Nfs*6	ENIGMA,ClinVar,LOVD	http://www.ncbi.nlm.nih.gov/clinvar/?term=SCV000323521
1216685	NC_000017.11:g.43100622_43100623insAAC	Not Yet Reviewed	chr17:g.43100622:T>TAAC		-	GnomADv3	-
1185562	NC_000017.11:g.43099872G>T	Not Yet Reviewed	chr17:g.43099872:G>T		-	ClinVar	http://www.ncbi.nlm.nih.gov/clinvar/?term=SCV004499903
1173781	NC_000017.11:g.43079978T>C	Not Yet Reviewed	chr17:g.43079978:T>C		-	GnomADv3	-
1164342	NC_000017.11:g.43055341T>C	Not Yet Reviewed	chr17:g.43055341:T>C		-	GnomAD,GnomADv3	-
1195656	NC_000017.11:g.43124101T>C	Not Yet Reviewed	chr17:g.43124101:T>C		-	ClinVar,LOVD,ENIGMA_BRCA12_Functional_Assays	http://www.ncbi.nlm.nih.gov/clinvar/?term=SCV001244119
1164564	NC_000017.11:g.43056304G>A	Not Yet Reviewed	chr17:g.43056304:G>A		-	GnomADv3	-
1176155	NC_000017.11:g.43089491T>C	Not Yet Reviewed	chr17:g.43089491:T>C		-	GnomADv3	-
1168005	NC_000017.11:g.43065495C>G	Not Yet Reviewed	chr17:g.43065495:C>G		-	GnomAD,GnomADv3	-
1218447	NC_000017.11:g.43107443C>T	Not Yet Reviewed	chr17:g.43107443:C>T		-	GnomADv3	-
1218273	NC_000017.11:g.43106676del	Not Yet Reviewed	chr17:g.43106675:GC>G		-	GnomAD,GnomADv3	-
1173867	NC_000017.11:g.43080424C>G	Not Yet Reviewed	chr17:g.43080424:C>G		-	GnomADv3	-
1210380	NC_000017.11:g.43067524_43070203del	Not Yet Reviewed	chr17:g.43067523:CGATTACAGGCATGCGCCACCGTGCCTCGCCTCATGTGGTTTTATGCAGCAGATGCAAGGTATTCTGTAAAGGTTCTTGGTATACCTGTTTTCATAACAACATGAGTAGTCTCTTCAGTAATTAGATTAGTTAAAGTGATGTGGTGTTTTCTGGCAAACTTGTACACGAGCATCTGAAATTAAATCAAATATTCCATTATCATGAGTTACCTCTAGCACACAGCTCAGAATACTAGTTATTCCACCATGGCATATGTTTACCTATGTAGCAATCCTGCACGTTCTACACGTGTCCTGGAACTATTTAAAGTGAATTTTTTTTTTTTTTTTTTTAGACAGAGTCTTGCTCTGTCACCCAGGCTGGAGGTAAAAAAAAAAAAAAAAAAAAAATAGAATACCAGTTATCCTAGCTTTAAGTCTCTGTTTTTCTCAGAAAGGGTACATTTAAAAAATTCTAAGACACCTGAAGTCTCGGCTGGGCGCGGTGGCTCACGCCTGTAATCTCAGCACTTTGGGAGGCTGAGGCGGGCAGATCACAAGGTCAGGAGATCGAGACCATCCTGGCTAACACGGTGAAACCCTGTCTCTACTAAAAATACAAAAAATTAGCCAGGCGTGGTGGCGGGCACCTGTAGTCTCAGCTACTCAGGAGGCTGAGGCAGGAGAATGGCGTGAACCCAGGAAGCAGAGCTTGCAGTAAGCCGAGATGGCGCCACTGCACTCTAGCCTGGGCGAGAGTGCGAGACTCCGTCTCAAAAAAAAAAAAAAGATACCTGAAGTCTCAAATAAATAGTTTAATAAAAATTATGTACACATCAGCAGACATAAAATTACAACTAAGGATTCAAAATAATATTATAAACCTACTACGTACCACAAAACTTAAAACTTAAAAAATATATACTGGGCCAGACACGGCAGCTCATGCCTATAATCCCAGCACTTTGGGAAGCTGAGGTGGGAGGACTGCTTGAGCTCAAGAGTCTGAGACCAAGACCAGCCTGGGCAATACAGTGAGATTTCATGTCTTTAAAAAAAAAAAAAAGTAAAAAGAAAAAATATATATTAATTTTGCTTTAATAGCAGATATCATTCGATTCCCTAAGATCGTTTCTTTGCATAGTGACACTCTACTGTACTATAAATTTATCAGCCTACACTTTATAAGCTGAGAGGTAACTAGCCTACACAGAAAGTTATGCTACAGATATACATGGCTTAAAACCAAGACTCAACCCTCTGATAGTTACAAAACACTGAAATCAGGATGTTACTAAAGGTCAGTGCAAAAGCGATCAATTCTCTCGTAAGAAGGCTTAGAAGGGGTTCATGTTCTTCCCCAAAGAAATTTAGAGTCCTCTAGCTATTATCTATCAACCAAATAAAAATCAATAGGCAGCAAAAGAAATTAACCAGATCAATTATGGGCACAGTTGACCTAGCTGGTAGGTATTGTCTGATAAATAACTTTGTTTACCAAGGGCCATCATTTACTAGCCATAGCCACAGCCACTCACACCAGTATTTACGTGTTGCACAATACTGCCATGAAGGTCAGGCCATCTTTCTTTCATGTTGCCTCACTCCATACTGCCACAGGGCACTGAAAAAAGGCAGGCTAGAGAAGCTAATGACATCCTCCCCCTTTTGCTACCACCCTCCGCCAGGATCATTAGCAATTCTGAACTGATTAATTGCTGAAATCCCAGCCTTGAAACTGTTCAGTTAGAAGAGCAATGCTGAACTGCTGAAAAGATCATCTTAATATGGGCTTCAGAATTAATCATGTGTAATACAGTCAGTAGCTTTCATCATAAATTTACCACACTTCACCAAGTCTGAATAGAGCTCAAAGTTTTCCTCTTCGCTTGTTTAAAGACAACATGTACCCAAGCCACTTGTAGTCTAATCTGCAGCTCAGAATTGCCTTTGCCAAGAAAGATTAGACCATTTTAGCCATCTCTAAAAAGCTGAACTTGCAAAACAAAGGGATAAAGAACGCTAATTTTCAATGAATAAATAAGGAATTCTGGACGTGCAGGCAAGTGATCAAGAGCCATTGAAACAGACACAGGTAAGAGCTTTCAGAGCAAATTGCTGGTCTGGACATGGGATTATGAGATGAAAACATTTATAGCCATCACTGTGCACTTACTCATTGTATCTACCAGGGCAGCCACAGCTTACTTTGCCCTTTTAGTAGTGGGATACATCTGGCCACAGAGATGTTATGCTAAGTAACTACCTATGGAGAAGTTAGGATGAAAAATCCTAGGAAGGATATATTAATAAAGATATTTCAGAATGACTTGGTCATCTCTCAGTGTGCAATAAATGGCACACCCACTACTGAATCCATTTGATAATCTGGTATGTTATCTCATCATAGTTTTAAAGAAATATTCACGCAATTCTTCTTCTTATTATTGAGACAGAGTTTCGCTCTTGTTGCCCAGGCTGGAGTGCAATGGTGCAATCTCGGCTCACCGCAACCTCCGCCTCCCGGGTTCAAGCAATTCTCCTGCCTCAGCCTCCTGAGTAGCTGGGATTATAGGCATGCGCCACCACGCCCGGCTAATTGTGTATTTTTAGTAAAGATGGGGTTTCTTCATGTTGGTCAGGCTGGTCTTGATCTCCTGACCTTAGGTGATCTGACCACCTCAGCCTCCCAAAGTGCTGGG>C		-	ClinVar,LOVD	http://www.ncbi.nlm.nih.gov/clinvar/?term=SCV000326095
1176820	NC_000017.11:g.43091270G>T	Not Yet Reviewed	chr17:g.43091270:G>T		-	GnomADv3	-
1181552	NC_000017.11:g.43093802C>A	Pathogenic	chr17:g.43093802:C>A		E577*	ENIGMA,ClinVar,LOVD	http://www.ncbi.nlm.nih.gov/clinvar/?term=SCV001579956, http://www.ncbi.nlm.nih.gov/clinvar/?term=SCV000682980, http://www.ncbi.nlm.nih.gov/clinvar/?term=SCV000323348, http://www.ncbi.nlm.nih.gov/clinvar/?term=SCV000325130, http://www.ncbi.nlm.nih.gov/clinvar/?term=SCV000591349, http://www.ncbi.nlm.nih.gov/clinvar/?term=SCV000587160, http://www.ncbi.nlm.nih.gov/clinvar/?term=SCV002712521, http://www.ncbi.nlm.nih.gov/clinvar/?term=SCV001478702
1219281	NC_000017.11:g.43114411_43114412insTTTTTTT	Not Yet Reviewed	chr17:g.43114411:C>CTTTTTTT		-	GnomADv3	-
1193094	NC_000017.11:g.43117290A>C	Not Yet Reviewed	chr17:g.43117290:A>C		-	GnomADv3	-
1179669	NC_000017.11:g.43092851T>A	Pathogenic	chr17:g.43092851:T>A		K894*	ENIGMA,ClinVar	http://www.ncbi.nlm.nih.gov/clinvar/?term=SCV000275956, http://www.ncbi.nlm.nih.gov/clinvar/?term=SCV000783619
1209726	NC_000017.11:g.43062193_43062194del	Benign / Little Clinical Significance	chr17:g.43062192:CAA>C		?	ENIGMA,1000_Genomes,ClinVar,LOVD,GnomAD,GnomADv3	http://www.ncbi.nlm.nih.gov/clinvar/?term=SCV000244608
1176045	NC_000017.11:g.43089002G>T	Not Yet Reviewed	chr17:g.43089002:G>T		-	GnomADv3	-
1192533	NC_000017.11:g.43115731A>C	Not Yet Reviewed	chr17:g.43115731:A>C		-	ClinVar,ENIGMA_BRCA12_Functional_Assays	http://www.ncbi.nlm.nih.gov/clinvar/?term=SCV001357438, http://www.ncbi.nlm.nih.gov/clinvar/?term=SCV001242391
1183015	NC_000017.11:g.43094587C>T	Not Yet Reviewed	chr17:g.43094587:C>T		-	ClinVar	http://www.ncbi.nlm.nih.gov/clinvar/?term=SCV000608121, http://www.ncbi.nlm.nih.gov/clinvar/?term=SCV003846276
1207856	NC_000017.11:g.43045737dup	Pathogenic	chr17:g.43045736:T>TA		Y1845Lfs*35	ENIGMA,ClinVar,LOVD	http://www.ncbi.nlm.nih.gov/clinvar/?term=SCV001206005, http://www.ncbi.nlm.nih.gov/clinvar/?term=SCV002648748, http://www.ncbi.nlm.nih.gov/clinvar/?term=SCV002819364, http://www.ncbi.nlm.nih.gov/clinvar/?term=SCV000617443, http://www.ncbi.nlm.nih.gov/clinvar/?term=SCV000783204
1215326	NC_000017.11:g.43094786dup	Pathogenic	chr17:g.43094785:G>GT		T249Nfs*2	ENIGMA,ClinVar	http://www.ncbi.nlm.nih.gov/clinvar/?term=SCV000783336
1182794	NC_000017.11:g.43094480T>A	Not Yet Reviewed	chr17:g.43094480:T>A		-	GnomAD	-
1177745	NC_000017.11:g.43091867C>T	Not Yet Reviewed	chr17:g.43091867:C>T		-	ClinVar	http://www.ncbi.nlm.nih.gov/clinvar/?term=SCV001485668, http://www.ncbi.nlm.nih.gov/clinvar/?term=SCV004847674, http://www.ncbi.nlm.nih.gov/clinvar/?term=SCV004219369, http://www.ncbi.nlm.nih.gov/clinvar/?term=SCV003851637
1185308	NC_000017.11:g.43099620T>C	Not Yet Reviewed	chr17:g.43099620:T>C		-	GnomADv3	-
1210685	NC_000017.11:g.43067891_43067896dup	Not Yet Reviewed	chr17:g.43067890:T>TAAAAAA		-	GnomAD,GnomADv3	-
1211953	NC_000017.11:g.43079818T>C	Not Yet Reviewed	chr17:g.43079818:T>C		-	GnomADv3	-
1184478	NC_000017.11:g.43097240T>G	Not Yet Reviewed	chr17:g.43097240:T>G		-	ClinVar	http://www.ncbi.nlm.nih.gov/clinvar/?term=SCV004671661, http://www.ncbi.nlm.nih.gov/clinvar/?term=SCV000668477
1220103	NC_000017.11:g.43122892_43122893insT	Not Yet Reviewed	chr17:g.43122892:A>AT		-	GnomAD,GnomADv3	-
1211063	NC_000017.11:g.43071173C>G	Not Yet Reviewed	chr17:g.43071173:C>G		-	ClinVar	http://www.ncbi.nlm.nih.gov/clinvar/?term=SCV005647127, http://www.ncbi.nlm.nih.gov/clinvar/?term=SCV005914192, http://www.ncbi.nlm.nih.gov/clinvar/?term=SCV003856630
1187223	NC_000017.11:g.43101729T>G	Not Yet Reviewed	chr17:g.43101729:T>G		-	1000_Genomes,GnomADv3	-
1214727	NC_000017.11:g.43093925_43093934del	Not Yet Reviewed	chr17:g.43093924:GTTCCCTGATT>G		-	ClinVar	http://www.ncbi.nlm.nih.gov/clinvar/?term=SCV001873022, http://www.ncbi.nlm.nih.gov/clinvar/?term=SCV001416426
1208483	NC_000017.11:g.43049166_43049167delinsCT	Pathogenic	chr17:g.43049166:AC>CT		C1787*	ENIGMA,ClinVar,LOVD	http://www.ncbi.nlm.nih.gov/clinvar/?term=SCV004297786, http://www.ncbi.nlm.nih.gov/clinvar/?term=SCV000300249
1219627	NC_000017.11:g.43119261T>A	Not Yet Reviewed	chr17:g.43119261:T>A		-	GnomADv3	-
1173621	NC_000017.11:g.43079452G>C	Not Yet Reviewed	chr17:g.43079452:G>C		-	GnomADv3	-
1217970	NC_000017.11:g.43104149dup	Not Yet Reviewed	chr17:g.43104148:G>GT		-	ClinVar	http://www.ncbi.nlm.nih.gov/clinvar/?term=SCV005839612
1166303	NC_000017.11:g.43061253A>G	Not Yet Reviewed	chr17:g.43061253:A>G		-	GnomADv3	-
1208760	NC_000017.11:g.43051887del	Not Yet Reviewed	chr17:g.43051886:TG>T		-	GnomAD,GnomADv3	-
1179757	NC_000017.11:g.43092890C>G	Not Yet Reviewed	chr17:g.43092890:C>G		-	LOVD,ENIGMA_BRCA12_Functional_Assays	-
1177459	NC_000017.11:g.43091724G>A	Not Yet Reviewed	chr17:g.43091724:G>A		-	ClinVar	http://www.ncbi.nlm.nih.gov/clinvar/?term=SCV001774463, http://www.ncbi.nlm.nih.gov/clinvar/?term=SCV001598427, http://www.ncbi.nlm.nih.gov/clinvar/?term=SCV000216163
1190735	NC_000017.11:g.43110179C>A	Not Yet Reviewed	chr17:g.43110179:C>A		-	GnomAD,GnomADv3	-
1215155	NC_000017.11:g.43094550del	Not Yet Reviewed	chr17:g.43094549:AT>A		-	ClinVar	http://www.ncbi.nlm.nih.gov/clinvar/?term=SCV005199845
1161545	NC_000017.11:g.43047716G>C	Not Yet Reviewed	chr17:g.43047716:G>C		-	ClinVar,ENIGMA_BRCA12_Functional_Assays	http://www.ncbi.nlm.nih.gov/clinvar/?term=SCV001242720
1210078	NC_000017.11:g.43064865C>T	Not Yet Reviewed	chr17:g.43064865:C>T		-	GnomADv3	-
1171020	NC_000017.11:g.43071785C>T	Not Yet Reviewed	chr17:g.43071785:C>T		-	GnomADv3	-
1214399	NC_000017.11:g.43093456_43093466del	Not Yet Reviewed	chr17:g.43093455:ATGTCTTTTACT>A		-	ClinVar	http://www.ncbi.nlm.nih.gov/clinvar/?term=SCV003350410
1215756	NC_000017.11:g.43097256del	Not Yet Reviewed	chr17:g.43097255:TG>T		-	ClinVar	http://www.ncbi.nlm.nih.gov/clinvar/?term=SCV004004330
1169112	NC_000017.11:g.43067714T>C	Not Yet Reviewed	chr17:g.43067714:T>C		-	ClinVar	http://www.ncbi.nlm.nih.gov/clinvar/?term=SCV001647605
1190530	NC_000017.11:g.43109153T>C	Not Yet Reviewed	chr17:g.43109153:T>C		-	GnomADv3	-
1167452	NC_000017.11:g.43063929C>A	Not Yet Reviewed	chr17:g.43063929:C>A		-	ClinVar	http://www.ncbi.nlm.nih.gov/clinvar/?term=SCV002640546
1183342	NC_000017.11:g.43094763C>G	Not Yet Reviewed	chr17:g.43094763:C>G		-	ClinVar	http://www.ncbi.nlm.nih.gov/clinvar/?term=SCV001189148, http://www.ncbi.nlm.nih.gov/clinvar/?term=SCV003847957
1170212	NC_000017.11:g.43070953A>G	Not Yet Reviewed	chr17:g.43070953:A>G		-	ClinVar,LOVD,GnomAD,ENIGMA_BRCA12_Functional_Assays	http://www.ncbi.nlm.nih.gov/clinvar/?term=SCV001238349
1211524	NC_000017.11:g.43074992_43074999del	Not Yet Reviewed	chr17:g.43074991:AAAGAAAGG>A		-	GnomADv3	-
1192199	NC_000017.11:g.43114821T>A	Not Yet Reviewed	chr17:g.43114821:T>A		-	GnomADv3	-
1213664	NC_000017.11:g.43092564A>T	Not Yet Reviewed	chr17:g.43092564:A>T		-	ClinVar	http://www.ncbi.nlm.nih.gov/clinvar/?term=SCV004815624, http://www.ncbi.nlm.nih.gov/clinvar/?term=SCV005184632, http://www.ncbi.nlm.nih.gov/clinvar/?term=SCV000904783, http://www.ncbi.nlm.nih.gov/clinvar/?term=SCV000567394, http://www.ncbi.nlm.nih.gov/clinvar/?term=SCV000297593, http://www.ncbi.nlm.nih.gov/clinvar/?term=SCV005915263, http://www.ncbi.nlm.nih.gov/clinvar/?term=SCV000954142, http://www.ncbi.nlm.nih.gov/clinvar/?term=SCV001133542, http://www.ncbi.nlm.nih.gov/clinvar/?term=SCV000275534, http://www.ncbi.nlm.nih.gov/clinvar/?term=SCV004018677, http://www.ncbi.nlm.nih.gov/clinvar/?term=SCV003849223, http://www.ncbi.nlm.nih.gov/clinvar/?term=SCV000489535
1182582	NC_000017.11:g.43094363C>T	Not Yet Reviewed	chr17:g.43094363:C>T		-	ClinVar,LOVD	http://www.ncbi.nlm.nih.gov/clinvar/?term=SCV004394747, http://www.ncbi.nlm.nih.gov/clinvar/?term=SCV003846127, http://www.ncbi.nlm.nih.gov/clinvar/?term=SCV002026005
1181591	NC_000017.11:g.43093819A>T	Not Yet Reviewed	chr17:g.43093819:A>T		-	ClinVar	http://www.ncbi.nlm.nih.gov/clinvar/?term=SCV004557054, http://www.ncbi.nlm.nih.gov/clinvar/?term=SCV003851094, http://www.ncbi.nlm.nih.gov/clinvar/?term=SCV000665888
1218275	NC_000017.11:g.43106737del	Not Yet Reviewed	chr17:g.43106736:TG>T		-	GnomAD,GnomADv3	-
1213928	NC_000017.11:g.43092888del	Pathogenic	chr17:g.43092887:AT>A		E881Dfs*12	ENIGMA,ClinVar,LOVD	http://www.ncbi.nlm.nih.gov/clinvar/?term=SCV000323491, http://www.ncbi.nlm.nih.gov/clinvar/?term=SCV000325415, http://www.ncbi.nlm.nih.gov/clinvar/?term=SCV002743702, http://www.ncbi.nlm.nih.gov/clinvar/?term=SCV002043434
1161359	NC_000017.11:g.43047660T>C	Not Yet Reviewed	chr17:g.43047660:T>C		-	ClinVar,GnomADv3,ENIGMA_BRCA12_Functional_Assays	http://www.ncbi.nlm.nih.gov/clinvar/?term=SCV001241759
1194335	NC_000017.11:g.43121413G>A	Not Yet Reviewed	chr17:g.43121413:G>A		-	GnomADv3	-
1176144	NC_000017.11:g.43089452C>A	Not Yet Reviewed	chr17:g.43089452:C>A		-	1000_Genomes,GnomAD,GnomADv3	-
1190411	NC_000017.11:g.43108811G>A	Not Yet Reviewed	chr17:g.43108811:G>A		-	GnomAD,GnomADv3	-
1162753	NC_000017.11:g.43050499G>C	Not Yet Reviewed	chr17:g.43050499:G>C		-	ClinVar	http://www.ncbi.nlm.nih.gov/clinvar/?term=SCV004004381
1189666	NC_000017.11:g.43106608C>T	Not Yet Reviewed	chr17:g.43106608:C>T		-	GnomADv3	-
1188337	NC_000017.11:g.43104224G>C	Not Yet Reviewed	chr17:g.43104224:G>C		-	ClinVar	http://www.ncbi.nlm.nih.gov/clinvar/?term=SCV001206710, http://www.ncbi.nlm.nih.gov/clinvar/?term=SCV000108665, http://www.ncbi.nlm.nih.gov/clinvar/?term=SCV000665839, http://www.ncbi.nlm.nih.gov/clinvar/?term=SCV004212762
1219098	NC_000017.11:g.43112790T>G	Not Yet Reviewed	chr17:g.43112790:T>G		-	GnomADv3	-
1218895	NC_000017.11:g.43111524C>A	Not Yet Reviewed	chr17:g.43111524:C>A		-	GnomAD,GnomADv3	-
1219629	NC_000017.11:g.43119265T>A	Not Yet Reviewed	chr17:g.43119265:T>A		-	GnomADv3	-
1209224	NC_000017.11:g.43057093G>T	Not Yet Reviewed	chr17:g.43057093:G>T		-	ClinVar,LOVD,BIC,ENIGMA_BRCA12_Functional_Assays	http://www.ncbi.nlm.nih.gov/clinvar/?term=SCV005914209, http://www.ncbi.nlm.nih.gov/clinvar/?term=SCV000185252, http://www.ncbi.nlm.nih.gov/clinvar/?term=SCV001237958, http://www.ncbi.nlm.nih.gov/clinvar/?term=SCV000145406
1214013	NC_000017.11:g.43093004del	Pathogenic	chr17:g.43093003:GT>G		T843Qfs*3	ENIGMA,ClinVar	http://www.ncbi.nlm.nih.gov/clinvar/?term=SCV000783444, http://www.ncbi.nlm.nih.gov/clinvar/?term=SCV000577926
1216858	NC_000017.11:g.43100647_43100682del	Not Yet Reviewed	chr17:g.43100646:CATATATATAACATATATATATATATATATATAATAT>C		-	GnomADv3	-
1176908	NC_000017.11:g.43091443G>C	Pathogenic	chr17:g.43091443:G>C		S1363*	ENIGMA,ClinVar,LOVD,GnomAD	http://www.ncbi.nlm.nih.gov/clinvar/?term=SCV004242815, http://www.ncbi.nlm.nih.gov/clinvar/?term=SCV001212898, http://www.ncbi.nlm.nih.gov/clinvar/?term=SCV001183505, http://www.ncbi.nlm.nih.gov/clinvar/?term=SCV004224861, http://www.ncbi.nlm.nih.gov/clinvar/?term=SCV000325842, http://www.ncbi.nlm.nih.gov/clinvar/?term=SCV000887685, http://www.ncbi.nlm.nih.gov/clinvar/?term=SCV000568408, http://www.ncbi.nlm.nih.gov/clinvar/?term=SCV000300069
1219708	NC_000017.11:g.43120714G>A	Not Yet Reviewed	chr17:g.43120714:G>A		-	GnomADv3	-
1175610	NC_000017.11:g.43087103G>T	Not Yet Reviewed	chr17:g.43087103:G>T		-	GnomAD,GnomADv3	-
1187347	NC_000017.11:g.43102157A>G	Benign / Little Clinical Significance	chr17:g.43102157:A>G		?	ENIGMA,1000_Genomes,ClinVar,LOVD,GnomAD,GnomADv3	http://www.ncbi.nlm.nih.gov/clinvar/?term=SCV000244785
1160596	NC_000017.11:g.43045813A>T	Not Yet Reviewed	chr17:g.43045813:A>T		-	ClinVar	http://www.ncbi.nlm.nih.gov/clinvar/?term=SCV005068354
1192816	NC_000017.11:g.43115936G>A	Not Yet Reviewed	chr17:g.43115936:G>A		-	GnomADv3	-
1212346	NC_000017.11:g.43086110_43086115del	Not Yet Reviewed	chr17:g.43086109:TACACAC>T		-	GnomADv3	-
1188779	NC_000017.11:g.43104920A>G	Likely benign	chr17:g.43104920:A>G		V83=	ENIGMA,ClinVar,ExAC,GnomAD,ENIGMA_BRCA12_Functional_Assays	http://www.ncbi.nlm.nih.gov/clinvar/?term=SCV002435140, http://www.ncbi.nlm.nih.gov/clinvar/?term=SCV001238154, http://www.ncbi.nlm.nih.gov/clinvar/?term=SCV000578351
1210036	NC_000017.11:g.43064827A>T	Not Yet Reviewed	chr17:g.43064827:A>T		-	GnomADv3	-
1208582	NC_000017.11:g.43050595_43050596del	Not Yet Reviewed	chr17:g.43050594:CAG>C		-	GnomADv3	-
1195204	NC_000017.11:g.43123516A>T	Not Yet Reviewed	chr17:g.43123516:A>T		-	GnomADv3	-
1173936	NC_000017.11:g.43080657A>G	Not Yet Reviewed	chr17:g.43080657:A>G		-	GnomADv3	-
1180523	NC_000017.11:g.43093295C>A	Not Yet Reviewed	chr17:g.43093295:C>A		-	ClinVar	http://www.ncbi.nlm.nih.gov/clinvar/?term=SCV000277550, http://www.ncbi.nlm.nih.gov/clinvar/?term=SCV003847829
1181479	NC_000017.11:g.43093767G>A	Not Yet Reviewed	chr17:g.43093767:G>A		-	ClinVar	http://www.ncbi.nlm.nih.gov/clinvar/?term=SCV001173617
1218309	NC_000017.11:g.43107082_43107083insTTTTA	Not Yet Reviewed	chr17:g.43107082:T>TTTTTA		-	GnomAD,GnomADv3	-
1217252	NC_000017.11:g.43100685A>G	Not Yet Reviewed	chr17:g.43100685:A>G		-	GnomADv3	-
1190847	NC_000017.11:g.43110579C>A	Not Yet Reviewed	chr17:g.43110579:C>A		-	GnomAD	-
1171655	NC_000017.11:g.43073969C>T	Not Yet Reviewed	chr17:g.43073969:C>T		-	GnomAD,GnomADv3	-
1185645	NC_000017.11:g.43099982A>G	Not Yet Reviewed	chr17:g.43099982:A>G		-	GnomAD,GnomADv3	-
1171609	NC_000017.11:g.43073794A>T	Not Yet Reviewed	chr17:g.43073794:A>T		-	GnomADv3	-
1211960	NC_000017.11:g.43079941A>G	Not Yet Reviewed	chr17:g.43079941:A>G		-	GnomADv3	-
1173353	NC_000017.11:g.43078426C>T	Not Yet Reviewed	chr17:g.43078426:C>T		-	GnomAD,GnomADv3	-
1193773	NC_000017.11:g.43119716T>C	Not Yet Reviewed	chr17:g.43119716:T>C		-	GnomAD,GnomADv3	-
1216507	NC_000017.11:g.43100587_43100588insATATATTATATATATATAACATATATATAAC	Not Yet Reviewed	chr17:g.43100587:T>TATATATTATATATATATAACATATATATAAC		-	GnomADv3	-
1212282	NC_000017.11:g.43085349A>G	Not Yet Reviewed	chr17:g.43085349:A>G		-	GnomADv3	-
1217120	NC_000017.11:g.43100678_43100679insTAACATATATATAAC	Not Yet Reviewed	chr17:g.43100678:A>ATAACATATATATAAC		-	GnomADv3	-
1219807	NC_000017.11:g.43121275T>C	Not Yet Reviewed	chr17:g.43121275:T>C		-	GnomADv3	-
1211338	NC_000017.11:g.43073767dup	Not Yet Reviewed	chr17:g.43073766:A>AT		-	GnomADv3	-
1173501	NC_000017.11:g.43079126A>G	Not Yet Reviewed	chr17:g.43079126:A>G		-	GnomADv3	-
1179529	NC_000017.11:g.43092781A>G	Not Yet Reviewed	chr17:g.43092781:A>G		-	ClinVar,LOVD,GnomAD,GnomADv3	http://www.ncbi.nlm.nih.gov/clinvar/?term=SCV000184226, http://www.ncbi.nlm.nih.gov/clinvar/?term=SCV004025617, http://www.ncbi.nlm.nih.gov/clinvar/?term=SCV003849373, http://www.ncbi.nlm.nih.gov/clinvar/?term=SCV001339114, http://www.ncbi.nlm.nih.gov/clinvar/?term=SCV000825886, http://www.ncbi.nlm.nih.gov/clinvar/?term=SCV001359694, http://www.ncbi.nlm.nih.gov/clinvar/?term=SCV000888870
1209138	NC_000017.11:g.43056676del	Not Yet Reviewed	chr17:g.43056675:GA>G		-	GnomAD,GnomADv3	-
1212352	NC_000017.11:g.43086110_43086127del	Not Yet Reviewed	chr17:g.43086109:TACACACACACACACACAC>T		-	GnomADv3	-
1213429	NC_000017.11:g.43092204T>G	Benign / Little Clinical Significance	chr17:g.43092204:T>G		K1109N	ENIGMA,ClinVar,LOVD,exLOVD,ExAC,ESP,GnomAD,GnomADv3	http://www.ncbi.nlm.nih.gov/clinvar/?term=SCV004242825, http://www.ncbi.nlm.nih.gov/clinvar/?term=SCV000261249, http://www.ncbi.nlm.nih.gov/clinvar/?term=SCV004815573, http://www.ncbi.nlm.nih.gov/clinvar/?term=SCV000699012, http://www.ncbi.nlm.nih.gov/clinvar/?term=SCV000213185, http://www.ncbi.nlm.nih.gov/clinvar/?term=SCV000488284, http://www.ncbi.nlm.nih.gov/clinvar/?term=SCV000512300, http://www.ncbi.nlm.nih.gov/clinvar/?term=SCV000903026, http://www.ncbi.nlm.nih.gov/clinvar/?term=SCV000244339, http://www.ncbi.nlm.nih.gov/clinvar/?term=SCV004704196, http://www.ncbi.nlm.nih.gov/clinvar/?term=SCV004244053, http://www.ncbi.nlm.nih.gov/clinvar/?term=SCV002538199, http://www.ncbi.nlm.nih.gov/clinvar/?term=SCV002048619, http://www.ncbi.nlm.nih.gov/clinvar/?term=SCV000591436, http://www.ncbi.nlm.nih.gov/clinvar/?term=SCV000053699
1216727	NC_000017.11:g.43100630_43100631del	Not Yet Reviewed	chr17:g.43100629:ATG>A		-	GnomAD,GnomADv3	-
1211356	NC_000017.11:g.43073922dup	Not Yet Reviewed	chr17:g.43073921:A>AT		-	GnomAD,GnomADv3	-
1218761	NC_000017.11:g.43110849T>C	Not Yet Reviewed	chr17:g.43110849:T>C		-	GnomAD,GnomADv3	-
1216307	NC_000017.11:g.43100537C>T	Not Yet Reviewed	chr17:g.43100537:C>T		-	GnomADv3	-
1181158	NC_000017.11:g.43093594C>T	Not Yet Reviewed	chr17:g.43093594:C>T		-	ClinVar	http://www.ncbi.nlm.nih.gov/clinvar/?term=SCV003322549, http://www.ncbi.nlm.nih.gov/clinvar/?term=SCV004055459, http://www.ncbi.nlm.nih.gov/clinvar/?term=SCV003849618, http://www.ncbi.nlm.nih.gov/clinvar/?term=SCV001354961
1217731	NC_000017.11:g.43102671G>T	Not Yet Reviewed	chr17:g.43102671:G>T		-	GnomADv3	-
1188103	NC_000017.11:g.43104092G>A	Not Yet Reviewed	chr17:g.43104092:G>A		-	LOVD	-
1210827	NC_000017.11:g.43068524C>G	Not Yet Reviewed	chr17:g.43068524:C>G		-	GnomADv3	-
1193398	NC_000017.11:g.43118446G>C	Not Yet Reviewed	chr17:g.43118446:G>C		-	GnomADv3	-
1161617	NC_000017.11:g.43047982C>T	Not Yet Reviewed	chr17:g.43047982:C>T		-	GnomADv3	-
1170875	NC_000017.11:g.43071263T>C	Not Yet Reviewed	chr17:g.43071263:T>C		-	GnomADv3	-
1217281	NC_000017.11:g.43100686_43100687insAACATATATATATATTATATATATATATAACATATATATAACATATATATATATATATATA	Not Yet Reviewed	chr17:g.43100686:T>TAACATATATATATATTATATATATATATAACATATATATAACATATATATATATATATATA		-	GnomAD,GnomADv3	-
1179226	NC_000017.11:g.43092629G>A	Not Yet Reviewed	chr17:g.43092629:G>A		-	ClinVar,LOVD,GnomAD	http://www.ncbi.nlm.nih.gov/clinvar/?term=SCV004242830, http://www.ncbi.nlm.nih.gov/clinvar/?term=SCV001227322, http://www.ncbi.nlm.nih.gov/clinvar/?term=SCV003856603, http://www.ncbi.nlm.nih.gov/clinvar/?term=SCV003849270, http://www.ncbi.nlm.nih.gov/clinvar/?term=SCV001734348
1211540	NC_000017.11:g.43075039G>A	Not Yet Reviewed	chr17:g.43075039:G>A		-	GnomADv3	-
1208697	NC_000017.11:g.43051119T>G	Not Yet Reviewed	chr17:g.43051119:T>G		-	ClinVar,ENIGMA_BRCA12_Functional_Assays	http://www.ncbi.nlm.nih.gov/clinvar/?term=SCV001430318, http://www.ncbi.nlm.nih.gov/clinvar/?term=SCV005781138, http://www.ncbi.nlm.nih.gov/clinvar/?term=SCV001243035
1192362	NC_000017.11:g.43115496T>C	Not Yet Reviewed	chr17:g.43115496:T>C		-	GnomADv3	-
1169862	NC_000017.11:g.43069820T>C	Not Yet Reviewed	chr17:g.43069820:T>C		-	GnomADv3	-
1169604	NC_000017.11:g.43068492C>T	Not Yet Reviewed	chr17:g.43068492:C>T		-	GnomADv3	-
1177100	NC_000017.11:g.43091533A>G	Not Yet Reviewed	chr17:g.43091533:A>G		-	ClinVar,LOVD,GnomAD,GnomADv3	http://www.ncbi.nlm.nih.gov/clinvar/?term=SCV000635933, http://www.ncbi.nlm.nih.gov/clinvar/?term=SCV000688459, http://www.ncbi.nlm.nih.gov/clinvar/?term=SCV002622497, http://www.ncbi.nlm.nih.gov/clinvar/?term=SCV004244019, http://www.ncbi.nlm.nih.gov/clinvar/?term=SCV003849121, http://www.ncbi.nlm.nih.gov/clinvar/?term=SCV000587365
1214647	NC_000017.11:g.43093801_43093802del	Pathogenic	chr17:g.43093800:TTC>T		E577Ifs*8	ENIGMA,ClinVar,LOVD,BIC	http://www.ncbi.nlm.nih.gov/clinvar/?term=SCV000299640, http://www.ncbi.nlm.nih.gov/clinvar/?term=SCV005197296, http://www.ncbi.nlm.nih.gov/clinvar/?term=SCV002716694, http://www.ncbi.nlm.nih.gov/clinvar/?term=SCV004361051, http://www.ncbi.nlm.nih.gov/clinvar/?term=SCV000144165
1192285	NC_000017.11:g.43115228G>A	Not Yet Reviewed	chr17:g.43115228:G>A		-	GnomADv3	-
1212261	NC_000017.11:g.43084942dup	Not Yet Reviewed	chr17:g.43084941:T>TG		-	GnomADv3	-
1212834	NC_000017.11:g.43091460_43091464del	Not Yet Reviewed	chr17:g.43091459:CTTCTT>C		-	ClinVar	http://www.ncbi.nlm.nih.gov/clinvar/?term=SCV002155889
1211657	NC_000017.11:g.43076555del	Pathogenic	chr17:g.43076554:GA>G		S1473Lfs*32	ENIGMA,ClinVar,LOVD	http://www.ncbi.nlm.nih.gov/clinvar/?term=SCV002146923, http://www.ncbi.nlm.nih.gov/clinvar/?term=SCV000323768, http://www.ncbi.nlm.nih.gov/clinvar/?term=SCV000325956
1174781	NC_000017.11:g.43083439C>T	Not Yet Reviewed	chr17:g.43083439:C>T		-	GnomADv3	-
1172525	NC_000017.11:g.43076332T>C	Not Yet Reviewed	chr17:g.43076332:T>C		-	GnomAD,GnomADv3	-
1195797	NC_000017.11:g.43124332G>A	Not Yet Reviewed	chr17:g.43124332:G>A		-	GnomADv3	-
1194104	NC_000017.11:g.43120921G>A	Not Yet Reviewed	chr17:g.43120921:G>A		-	GnomAD,GnomADv3	-
1217855	NC_000017.11:g.43104044C>A	Not Yet Reviewed	chr17:g.43104044:C>A		-	GnomADv3	-
1210604	NC_000017.11:g.43067868G>T	Not Yet Reviewed	chr17:g.43067868:G>T		-	GnomADv3	-
1192555	NC_000017.11:g.43115737G>T	Not Yet Reviewed	chr17:g.43115737:G>T		-	ClinVar,ENIGMA_BRCA12_Functional_Assays	http://www.ncbi.nlm.nih.gov/clinvar/?term=SCV001237888
1189007	NC_000017.11:g.43105394C>T	Not Yet Reviewed	chr17:g.43105394:C>T		-	GnomADv3	-
1215568	NC_000017.11:g.43096376_43096377insAAAAAAAAAAAAAAAAAAAAAAA	Not Yet Reviewed	chr17:g.43096376:C>CAAAAAAAAAAAAAAAAAAAAAAA		-	GnomADv3	-
1184790	NC_000017.11:g.43098148C>T	Not Yet Reviewed	chr17:g.43098148:C>T		-	GnomADv3	-
1210987	NC_000017.11:g.43071050T>C	Not Yet Reviewed	chr17:g.43071050:T>C		-	ClinVar	http://www.ncbi.nlm.nih.gov/clinvar/?term=SCV002053073, http://www.ncbi.nlm.nih.gov/clinvar/?term=SCV000215291, http://www.ncbi.nlm.nih.gov/clinvar/?term=SCV002263247, http://www.ncbi.nlm.nih.gov/clinvar/?term=SCV004215083, http://www.ncbi.nlm.nih.gov/clinvar/?term=SCV002000276
1217031	NC_000017.11:g.43100670_43100679del	Not Yet Reviewed	chr17:g.43100669:TATATATATAA>T		-	GnomADv3	-
1214539	NC_000017.11:g.43093643_43093645del	Not Yet Reviewed	chr17:g.43093642:TTTC>T		-	ClinVar	http://www.ncbi.nlm.nih.gov/clinvar/?term=SCV002053600
1218269	NC_000017.11:g.43106606dup	Not Yet Reviewed	chr17:g.43106605:T>TA		-	LOVD	-
1175296	NC_000017.11:g.43085737C>G	Not Yet Reviewed	chr17:g.43085737:C>G		-	GnomADv3	-
1163042	NC_000017.11:g.43051076G>T	Not Yet Reviewed	chr17:g.43051076:G>T		-	ClinVar,ENIGMA_BRCA12_Functional_Assays	http://www.ncbi.nlm.nih.gov/clinvar/?term=SCV002354201, http://www.ncbi.nlm.nih.gov/clinvar/?term=SCV001238519
1217989	NC_000017.11:g.43104177del	Pathogenic	chr17:g.43104176:GC>G		G129Afs*34	ENIGMA,ClinVar	http://www.ncbi.nlm.nih.gov/clinvar/?term=SCV004022168, http://www.ncbi.nlm.nih.gov/clinvar/?term=SCV000783278, http://www.ncbi.nlm.nih.gov/clinvar/?term=SCV000587048
1195806	NC_000017.11:g.43124385G>A	Not Yet Reviewed	chr17:g.43124385:G>A		-	GnomADv3	-
1190013	NC_000017.11:g.43107458A>G	Benign / Little Clinical Significance	chr17:g.43107458:A>G		?	ENIGMA,1000_Genomes,ClinVar,LOVD,GnomAD,GnomADv3	http://www.ncbi.nlm.nih.gov/clinvar/?term=SCV000244805
1166741	NC_000017.11:g.43063178C>T	Not Yet Reviewed	chr17:g.43063178:C>T		-	GnomADv3	-
1219484	NC_000017.11:g.43116611_43116612insATTAAAAA	Not Yet Reviewed	chr17:g.43116611:C>CATTAAAAA		-	GnomADv3	-
1216332	NC_000017.11:g.43100555_43100560del	Not Yet Reviewed	chr17:g.43100554:GTGTGTA>G		-	GnomAD,GnomADv3	-
1190277	NC_000017.11:g.43108572G>T	Not Yet Reviewed	chr17:g.43108572:G>T		-	GnomADv3	-
1160437	NC_000017.11:g.43045766C>T	Not Yet Reviewed	chr17:g.43045766:C>T		-	ClinVar,LOVD,exLOVD,ExAC,BIC,GnomAD,GnomADv3,ENIGMA_BRCA12_Functional_Assays	http://www.ncbi.nlm.nih.gov/clinvar/?term=SCV004817535, http://www.ncbi.nlm.nih.gov/clinvar/?term=SCV000683328, http://www.ncbi.nlm.nih.gov/clinvar/?term=SCV001237593, http://www.ncbi.nlm.nih.gov/clinvar/?term=SCV000566085, http://www.ncbi.nlm.nih.gov/clinvar/?term=SCV000265893, http://www.ncbi.nlm.nih.gov/clinvar/?term=SCV000084417, http://www.ncbi.nlm.nih.gov/clinvar/?term=SCV002760916, http://www.ncbi.nlm.nih.gov/clinvar/?term=SCV000077036, http://www.ncbi.nlm.nih.gov/clinvar/?term=SCV005402621, http://www.ncbi.nlm.nih.gov/clinvar/?term=SCV004212751, http://www.ncbi.nlm.nih.gov/clinvar/?term=SCV000185301, http://www.ncbi.nlm.nih.gov/clinvar/?term=SCV000699268, http://www.ncbi.nlm.nih.gov/clinvar/?term=SCV000786203, http://www.ncbi.nlm.nih.gov/clinvar/?term=SCV000587515, http://www.ncbi.nlm.nih.gov/clinvar/?term=SCV000297622, http://www.ncbi.nlm.nih.gov/clinvar/?term=SCV000145553
1167576	NC_000017.11:g.43063969C>T	Not Yet Reviewed	chr17:g.43063969:C>T		-	ClinVar,GnomAD,GnomADv3	http://www.ncbi.nlm.nih.gov/clinvar/?term=SCV000918777, http://www.ncbi.nlm.nih.gov/clinvar/?term=SCV000560236, http://www.ncbi.nlm.nih.gov/clinvar/?term=SCV000714258
1189184	NC_000017.11:g.43106132A>G	Not Yet Reviewed	chr17:g.43106132:A>G		-	GnomADv3	-
1185071	NC_000017.11:g.43098978G>A	Not Yet Reviewed	chr17:g.43098978:G>A		-	GnomAD,GnomADv3	-
1177575	NC_000017.11:g.43091778A>G	Not Yet Reviewed	chr17:g.43091778:A>G		-	ClinVar	http://www.ncbi.nlm.nih.gov/clinvar/?term=SCV005843693
1220155	NC_000017.11:g.43123343A>T	Not Yet Reviewed	chr17:g.43123343:A>T		-	GnomADv3	-
1181733	NC_000017.11:g.43093900T>G	Not Yet Reviewed	chr17:g.43093900:T>G		-	ClinVar	http://www.ncbi.nlm.nih.gov/clinvar/?term=SCV001172959, http://www.ncbi.nlm.nih.gov/clinvar/?term=SCV003851160, http://www.ncbi.nlm.nih.gov/clinvar/?term=SCV000679571
1161409	NC_000017.11:g.43047675G>T	Not Yet Reviewed	chr17:g.43047675:G>T		-	ClinVar,ENIGMA_BRCA12_Functional_Assays	http://www.ncbi.nlm.nih.gov/clinvar/?term=SCV001238400
1209424	NC_000017.11:g.43058017C>T	Not Yet Reviewed	chr17:g.43058017:C>T		-	GnomADv3	-
1173381	NC_000017.11:g.43078525T>C	Not Yet Reviewed	chr17:g.43078525:T>C		-	1000_Genomes,GnomADv3	-
1219415	NC_000017.11:g.43115744_43115745delinsGC	Not Yet Reviewed	chr17:g.43115744:CA>GC		-	LOVD	-
1213226	NC_000017.11:g.43091950_43091951insA	Pathogenic	chr17:g.43091950:G>GA		T1194Ifs*25	ENIGMA,ClinVar	http://www.ncbi.nlm.nih.gov/clinvar/?term=SCV000783380
1207914	NC_000017.11:g.43045786dup	Not Yet Reviewed	chr17:g.43045785:C>CA		-	ClinVar	http://www.ncbi.nlm.nih.gov/clinvar/?term=SCV004499953, http://www.ncbi.nlm.nih.gov/clinvar/?term=SCV004043872
1217764	NC_000017.11:g.43102968C>T	Not Yet Reviewed	chr17:g.43102968:C>T		-	GnomADv3	-
1174043	NC_000017.11:g.43081185G>T	Not Yet Reviewed	chr17:g.43081185:G>T		-	GnomAD,GnomADv3	-
1166024	NC_000017.11:g.43060119G>A	Not Yet Reviewed	chr17:g.43060119:G>A		-	GnomADv3	-
1208495	NC_000017.11:g.43049181_43049182insT	Not Yet Reviewed	chr17:g.43049181:C>CT		-	LOVD	-
1178370	NC_000017.11:g.43092185C>G	Not Yet Reviewed	chr17:g.43092185:C>G		-	ClinVar,LOVD,ExAC,ESP,BIC,GnomAD,GnomADv3	http://www.ncbi.nlm.nih.gov/clinvar/?term=SCV004819965, http://www.ncbi.nlm.nih.gov/clinvar/?term=SCV001509860, http://www.ncbi.nlm.nih.gov/clinvar/?term=SCV005405003, http://www.ncbi.nlm.nih.gov/clinvar/?term=SCV000906683, http://www.ncbi.nlm.nih.gov/clinvar/?term=SCV001783869, http://www.ncbi.nlm.nih.gov/clinvar/?term=SCV000916724, http://www.ncbi.nlm.nih.gov/clinvar/?term=SCV002774456, http://www.ncbi.nlm.nih.gov/clinvar/?term=SCV004106011, http://www.ncbi.nlm.nih.gov/clinvar/?term=SCV004031182, http://www.ncbi.nlm.nih.gov/clinvar/?term=SCV003852143, http://www.ncbi.nlm.nih.gov/clinvar/?term=SCV000144732, http://www.ncbi.nlm.nih.gov/clinvar/?term=SCV000273771
1219783	NC_000017.11:g.43121077_43121078insA	Not Yet Reviewed	chr17:g.43121077:C>CA		-	GnomAD,GnomADv3	-
1167604	NC_000017.11:g.43064114A>T	Not Yet Reviewed	chr17:g.43064114:A>T		-	GnomADv3	-
1160289	NC_000017.11:g.43045728G>C	Not Yet Reviewed	chr17:g.43045728:G>C		-	ClinVar,ENIGMA_BRCA12_Functional_Assays	http://www.ncbi.nlm.nih.gov/clinvar/?term=SCV001243530
1186934	NC_000017.11:g.43100755C>A	Not Yet Reviewed	chr17:g.43100755:C>A		-	1000_Genomes	-
1160122	NC_000017.11:g.43045636A>T	Not Yet Reviewed	chr17:g.43045636:A>T		-	ClinVar,BIC	http://www.ncbi.nlm.nih.gov/clinvar/?term=SCV000145584
1189273	NC_000017.11:g.43106440T>C	Not Yet Reviewed	chr17:g.43106440:T>C		-	ClinVar,LOVD,GnomAD	http://www.ncbi.nlm.nih.gov/clinvar/?term=SCV001670814, http://www.ncbi.nlm.nih.gov/clinvar/?term=SCV001966565, http://www.ncbi.nlm.nih.gov/clinvar/?term=SCV001953172, http://www.ncbi.nlm.nih.gov/clinvar/?term=SCV001926859, http://www.ncbi.nlm.nih.gov/clinvar/?term=SCV001906081, http://www.ncbi.nlm.nih.gov/clinvar/?term=SCV000525811
1192310	NC_000017.11:g.43115363A>G	Not Yet Reviewed	chr17:g.43115363:A>G		-	GnomADv3	-
1162364	NC_000017.11:g.43049209T>C	Not Yet Reviewed	chr17:g.43049209:T>C		-	ClinVar,GnomADv3	http://www.ncbi.nlm.nih.gov/clinvar/?term=SCV005820431
1212892	NC_000017.11:g.43091527_43091529delinsGC	Not Yet Reviewed	chr17:g.43091527:AGA>GC		-	ClinVar	http://www.ncbi.nlm.nih.gov/clinvar/?term=SCV002624510
1184791	NC_000017.11:g.43098153T>A	Not Yet Reviewed	chr17:g.43098153:T>A		-	GnomADv3	-
1159665	NC_000017.11:g.43044342T>C	Not Yet Reviewed	chr17:g.43044342:T>C		-	ClinVar,GnomAD,GnomADv3	http://www.ncbi.nlm.nih.gov/clinvar/?term=SCV002065594
1170958	NC_000017.11:g.43071656T>C	Not Yet Reviewed	chr17:g.43071656:T>C		-	GnomAD,GnomADv3	-
1214877	NC_000017.11:g.43094152del	Pathogenic	chr17:g.43094151:TA>T		I460Nfs*15	ENIGMA,ClinVar,LOVD	http://www.ncbi.nlm.nih.gov/clinvar/?term=SCV000323310, http://www.ncbi.nlm.nih.gov/clinvar/?term=SCV000325052
1187203	NC_000017.11:g.43101650G>C	Benign / Little Clinical Significance	chr17:g.43101650:G>C		?	ENIGMA,1000_Genomes,ClinVar,LOVD,GnomAD,GnomADv3	http://www.ncbi.nlm.nih.gov/clinvar/?term=SCV000244783
1214714	NC_000017.11:g.43093908dup	Pathogenic	chr17:g.43093907:T>TC		N542Efs*9	ENIGMA,ClinVar,LOVD	http://www.ncbi.nlm.nih.gov/clinvar/?term=SCV002705459, http://www.ncbi.nlm.nih.gov/clinvar/?term=SCV001584850, http://www.ncbi.nlm.nih.gov/clinvar/?term=SCV000323338, http://www.ncbi.nlm.nih.gov/clinvar/?term=SCV000325112
1213146	NC_000017.11:g.43091859del	Pathogenic	chr17:g.43091858:AG>A		C1225Afs*10	ENIGMA,ClinVar,LOVD	http://www.ncbi.nlm.nih.gov/clinvar/?term=SCV000688448, http://www.ncbi.nlm.nih.gov/clinvar/?term=SCV000108926, http://www.ncbi.nlm.nih.gov/clinvar/?term=SCV000218658, http://www.ncbi.nlm.nih.gov/clinvar/?term=SCV000184851, http://www.ncbi.nlm.nih.gov/clinvar/?term=SCV005205758, http://www.ncbi.nlm.nih.gov/clinvar/?term=SCV000600342, http://www.ncbi.nlm.nih.gov/clinvar/?term=SCV004175654, http://www.ncbi.nlm.nih.gov/clinvar/?term=SCV000325720, http://www.ncbi.nlm.nih.gov/clinvar/?term=SCV002548447, http://www.ncbi.nlm.nih.gov/clinvar/?term=SCV000570870, http://www.ncbi.nlm.nih.gov/clinvar/?term=SCV000299991
1159681	NC_000017.11:g.43044386A>G	Not Yet Reviewed	chr17:g.43044386:A>G		-	ClinVar,ExAC,GnomAD,GnomADv3	http://www.ncbi.nlm.nih.gov/clinvar/?term=SCV000403033
1214035	NC_000017.11:g.43093037_43093038insAC	Pathogenic	chr17:g.43093037:G>GAC		P832Vfs*15	ENIGMA,ClinVar	http://www.ncbi.nlm.nih.gov/clinvar/?term=SCV000783641
1189618	NC_000017.11:g.43106542T>G	Not Yet Reviewed	chr17:g.43106542:T>G		-	ClinVar,ENIGMA_BRCA12_Functional_Assays	http://www.ncbi.nlm.nih.gov/clinvar/?term=SCV001242436
1214072	NC_000017.11:g.43093083_43093086del	Pathogenic	chr17:g.43093082:CATGA>C		I815Mfs*30	ENIGMA,ClinVar,LOVD	http://www.ncbi.nlm.nih.gov/clinvar/?term=SCV000325360, http://www.ncbi.nlm.nih.gov/clinvar/?term=SCV000299770
1175097	NC_000017.11:g.43084780T>C	Not Yet Reviewed	chr17:g.43084780:T>C		-	GnomADv3	-
1180340	NC_000017.11:g.43093202A>G	Not Yet Reviewed	chr17:g.43093202:A>G		-	ClinVar	http://www.ncbi.nlm.nih.gov/clinvar/?term=SCV001381699, http://www.ncbi.nlm.nih.gov/clinvar/?term=SCV003847753, http://www.ncbi.nlm.nih.gov/clinvar/?term=SCV001353931, http://www.ncbi.nlm.nih.gov/clinvar/?term=SCV001176018
1190404	NC_000017.11:g.43108799C>G	Not Yet Reviewed	chr17:g.43108799:C>G		-	GnomADv3	-
1175714	NC_000017.11:g.43087621C>T	Not Yet Reviewed	chr17:g.43087621:C>T		-	1000_Genomes,GnomADv3	-
1169071	NC_000017.11:g.43067696C>A	Not Yet Reviewed	chr17:g.43067696:C>A		-	ClinVar,LOVD,ENIGMA_BRCA12_Functional_Assays	http://www.ncbi.nlm.nih.gov/clinvar/?term=SCV000326093, http://www.ncbi.nlm.nih.gov/clinvar/?term=SCV001238413
1164991	NC_000017.11:g.43057099T>G	Not Yet Reviewed	chr17:g.43057099:T>G		-	ClinVar,ENIGMA_BRCA12_Functional_Assays	http://www.ncbi.nlm.nih.gov/clinvar/?term=SCV001241559
1176685	NC_000017.11:g.43091001T>G	Not Yet Reviewed	chr17:g.43091001:T>G		-	ClinVar	http://www.ncbi.nlm.nih.gov/clinvar/?term=SCV005842477
1165169	NC_000017.11:g.43057157C>A	Not Yet Reviewed	chr17:g.43057157:C>A		-	ClinVar	http://www.ncbi.nlm.nih.gov/clinvar/?term=SCV005340978
1219560	NC_000017.11:g.43118613del	Not Yet Reviewed	chr17:g.43118612:AT>A		-	GnomADv3	-
1183305	NC_000017.11:g.43094742A>G	Likely benign	chr17:g.43094742:A>G		G263=	ENIGMA,ClinVar	http://www.ncbi.nlm.nih.gov/clinvar/?term=SCV002678108, http://www.ncbi.nlm.nih.gov/clinvar/?term=SCV000578115
1180530	NC_000017.11:g.43093299A>G	Benign / Little Clinical Significance	chr17:g.43093299:A>G		A744=	ENIGMA,1000_Genomes,ClinVar,LOVD,ExAC,ESP,BIC,GnomAD,GnomADv3	http://www.ncbi.nlm.nih.gov/clinvar/?term=SCV000688376, http://www.ncbi.nlm.nih.gov/clinvar/?term=SCV002037857, http://www.ncbi.nlm.nih.gov/clinvar/?term=SCV002036415, http://www.ncbi.nlm.nih.gov/clinvar/?term=SCV002025985, http://www.ncbi.nlm.nih.gov/clinvar/?term=SCV000591373, http://www.ncbi.nlm.nih.gov/clinvar/?term=SCV000577995, http://www.ncbi.nlm.nih.gov/clinvar/?term=SCV004026791, http://www.ncbi.nlm.nih.gov/clinvar/?term=SCV000075781, http://www.ncbi.nlm.nih.gov/clinvar/?term=SCV000212912, http://www.ncbi.nlm.nih.gov/clinvar/?term=SCV000488498, http://www.ncbi.nlm.nih.gov/clinvar/?term=SCV002538105, http://www.ncbi.nlm.nih.gov/clinvar/?term=SCV000698931, http://www.ncbi.nlm.nih.gov/clinvar/?term=SCV000540984, http://www.ncbi.nlm.nih.gov/clinvar/?term=SCV000144350
1173146	NC_000017.11:g.43077731T>A	Not Yet Reviewed	chr17:g.43077731:T>A		-	GnomADv3	-
1193319	NC_000017.11:g.43118156A>G	Not Yet Reviewed	chr17:g.43118156:A>G		-	GnomAD,GnomADv3	-
1219582	NC_000017.11:g.43118762_43118764del	Not Yet Reviewed	chr17:g.43118761:CTTT>C		-	GnomAD,GnomADv3	-
1187902	NC_000017.11:g.43103593A>T	Not Yet Reviewed	chr17:g.43103593:A>T		-	GnomADv3	-
1160604	NC_000017.11:g.43045820A>T	Not Yet Reviewed	chr17:g.43045820:A>T		-	ClinVar,LOVD,exLOVD,BIC	http://www.ncbi.nlm.nih.gov/clinvar/?term=SCV004055448, http://www.ncbi.nlm.nih.gov/clinvar/?term=SCV000145530, http://www.ncbi.nlm.nih.gov/clinvar/?term=SCV000520068, http://www.ncbi.nlm.nih.gov/clinvar/?term=SCV000549431
1167977	NC_000017.11:g.43065395G>A	Not Yet Reviewed	chr17:g.43065395:G>A		-	GnomAD,GnomADv3	-
1174279	NC_000017.11:g.43082402A>T	Not Yet Reviewed	chr17:g.43082402:A>T		-	ClinVar	http://www.ncbi.nlm.nih.gov/clinvar/?term=SCV001592025
1194990	NC_000017.11:g.43123235A>G	Not Yet Reviewed	chr17:g.43123235:A>G		-	GnomADv3	-
1188721	NC_000017.11:g.43104903A>C	Not Yet Reviewed	chr17:g.43104903:A>C		-	ClinVar,ENIGMA_BRCA12_Functional_Assays	http://www.ncbi.nlm.nih.gov/clinvar/?term=SCV001243780
1211948	NC_000017.11:g.43079805_43079818del	Not Yet Reviewed	chr17:g.43079804:AGACCTTTGGACTGT>A		-	GnomADv3	-
1168442	NC_000017.11:g.43066982T>G	Not Yet Reviewed	chr17:g.43066982:T>G		-	1000_Genomes,GnomADv3	-
1191850	NC_000017.11:g.43113582T>A	Not Yet Reviewed	chr17:g.43113582:T>A		-	GnomADv3	-
1211909	NC_000017.11:g.43079642_43079645del	Not Yet Reviewed	chr17:g.43079641:AAAAG>A		-	GnomAD,GnomADv3	-
1207840	NC_000017.11:g.43045715_43045716del	Not Yet Reviewed	chr17:g.43045714:GGT>G		-	ClinVar	http://www.ncbi.nlm.nih.gov/clinvar/?term=SCV001225040
1177518	NC_000017.11:g.43091756T>C	Not Yet Reviewed	chr17:g.43091756:T>C		-	ClinVar	http://www.ncbi.nlm.nih.gov/clinvar/?term=SCV001182682, http://www.ncbi.nlm.nih.gov/clinvar/?term=SCV003847995
1192209	NC_000017.11:g.43114868A>G	Not Yet Reviewed	chr17:g.43114868:A>G		-	GnomADv3	-
1209045	NC_000017.11:g.43055291dup	Not Yet Reviewed	chr17:g.43055290:A>AT		-	GnomAD,GnomADv3	-
1207900	NC_000017.11:g.43045767_43045768del	Not Yet Reviewed	chr17:g.43045766:CGG>C		-	ClinVar	http://www.ncbi.nlm.nih.gov/clinvar/?term=SCV003923030
1163149	NC_000017.11:g.43051106C>T	Not Yet Reviewed	chr17:g.43051106:C>T		-	ClinVar	http://www.ncbi.nlm.nih.gov/clinvar/?term=SCV005626142, http://www.ncbi.nlm.nih.gov/clinvar/?term=SCV004731178, http://www.ncbi.nlm.nih.gov/clinvar/?term=SCV001185803, http://www.ncbi.nlm.nih.gov/clinvar/?term=SCV002537836, http://www.ncbi.nlm.nih.gov/clinvar/?term=SCV000903925, http://www.ncbi.nlm.nih.gov/clinvar/?term=SCV000759449, http://www.ncbi.nlm.nih.gov/clinvar/?term=SCV000720006
1207760	NC_000017.11:g.43044822_43044824del	Not Yet Reviewed	chr17:g.43044821:TTTG>T		-	GnomADv3	-
1192145	NC_000017.11:g.43114495T>C	Not Yet Reviewed	chr17:g.43114495:T>C		-	GnomADv3	-
1180158	NC_000017.11:g.43093105T>G	Not Yet Reviewed	chr17:g.43093105:T>G		-	ClinVar	http://www.ncbi.nlm.nih.gov/clinvar/?term=SCV002735207, http://www.ncbi.nlm.nih.gov/clinvar/?term=SCV003847673, http://www.ncbi.nlm.nih.gov/clinvar/?term=SCV002593458
1182319	NC_000017.11:g.43094219C>A	Not Yet Reviewed	chr17:g.43094219:C>A		-	ClinVar	http://www.ncbi.nlm.nih.gov/clinvar/?term=SCV002694445
1170506	NC_000017.11:g.43071047C>T	Not Yet Reviewed	chr17:g.43071047:C>T		-	ClinVar	http://www.ncbi.nlm.nih.gov/clinvar/?term=SCV004285647, http://www.ncbi.nlm.nih.gov/clinvar/?term=SCV004817617
1189484	NC_000017.11:g.43106502T>C	Not Yet Reviewed	chr17:g.43106502:T>C		-	ClinVar,ENIGMA_BRCA12_Functional_Assays	http://www.ncbi.nlm.nih.gov/clinvar/?term=SCV001241613
1209599	NC_000017.11:g.43060321A>T	Not Yet Reviewed	chr17:g.43060321:A>T		-	GnomADv3	-
1172233	NC_000017.11:g.43074987A>G	Not Yet Reviewed	chr17:g.43074987:A>G		-	GnomADv3	-
1219311	NC_000017.11:g.43114443G>T	Not Yet Reviewed	chr17:g.43114443:G>T		-	GnomADv3	-
1167403	NC_000017.11:g.43063914A>C	Not Yet Reviewed	chr17:g.43063914:A>C		-	ClinVar,ENIGMA_BRCA12_Functional_Assays	http://www.ncbi.nlm.nih.gov/clinvar/?term=SCV002130567, http://www.ncbi.nlm.nih.gov/clinvar/?term=SCV001993144, http://www.ncbi.nlm.nih.gov/clinvar/?term=SCV001242144
1195024	NC_000017.11:g.43123332C>T	Not Yet Reviewed	chr17:g.43123332:C>T		-	GnomAD,GnomADv3	-
1163138	NC_000017.11:g.43051103T>G	Not Yet Reviewed	chr17:g.43051103:T>G		-	ClinVar,ENIGMA_BRCA12_Functional_Assays	http://www.ncbi.nlm.nih.gov/clinvar/?term=SCV003234343, http://www.ncbi.nlm.nih.gov/clinvar/?term=SCV001238078
1182803	NC_000017.11:g.43094485T>C	Not Yet Reviewed	chr17:g.43094485:T>C		-	ClinVar	http://www.ncbi.nlm.nih.gov/clinvar/?term=SCV002280719, http://www.ncbi.nlm.nih.gov/clinvar/?term=SCV003846203
1213767	NC_000017.11:g.43092690dup	Not Yet Reviewed	chr17:g.43092689:C>CT		-	LOVD	-
1216178	NC_000017.11:g.43099856dup	Pathogenic	chr17:g.43099855:A>AG		L156Pfs*3	ENIGMA,ClinVar,LOVD	http://www.ncbi.nlm.nih.gov/clinvar/?term=SCV000299460, http://www.ncbi.nlm.nih.gov/clinvar/?term=SCV000053783
1177202	NC_000017.11:g.43091587G>T	Not Yet Reviewed	chr17:g.43091587:G>T		-	ClinVar,exLOVD,BIC	http://www.ncbi.nlm.nih.gov/clinvar/?term=SCV004517369, http://www.ncbi.nlm.nih.gov/clinvar/?term=SCV003847632, http://www.ncbi.nlm.nih.gov/clinvar/?term=SCV000144923
1177635	NC_000017.11:g.43091809G>C	Not Yet Reviewed	chr17:g.43091809:G>C		-	ClinVar	http://www.ncbi.nlm.nih.gov/clinvar/?term=SCV003849963, http://www.ncbi.nlm.nih.gov/clinvar/?term=SCV000679260
1194285	NC_000017.11:g.43121300G>A	Not Yet Reviewed	chr17:g.43121300:G>A		-	GnomADv3	-
1195359	NC_000017.11:g.43124022G>A	Likely benign	chr17:g.43124022:G>A		P25=	ENIGMA,ClinVar,LOVD,ExAC,BIC,GnomAD,GnomADv3	http://www.ncbi.nlm.nih.gov/clinvar/?term=SCV000602696, http://www.ncbi.nlm.nih.gov/clinvar/?term=SCV000077135, http://www.ncbi.nlm.nih.gov/clinvar/?term=SCV004228163, http://www.ncbi.nlm.nih.gov/clinvar/?term=SCV004016778, http://www.ncbi.nlm.nih.gov/clinvar/?term=SCV000683354, http://www.ncbi.nlm.nih.gov/clinvar/?term=SCV001931191, http://www.ncbi.nlm.nih.gov/clinvar/?term=SCV001905757, http://www.ncbi.nlm.nih.gov/clinvar/?term=SCV001800683, http://www.ncbi.nlm.nih.gov/clinvar/?term=SCV000591233, http://www.ncbi.nlm.nih.gov/clinvar/?term=SCV000578460, http://www.ncbi.nlm.nih.gov/clinvar/?term=SCV004026827, http://www.ncbi.nlm.nih.gov/clinvar/?term=SCV000213667, http://www.ncbi.nlm.nih.gov/clinvar/?term=SCV003838914, http://www.ncbi.nlm.nih.gov/clinvar/?term=SCV002537896, http://www.ncbi.nlm.nih.gov/clinvar/?term=SCV001973316, http://www.ncbi.nlm.nih.gov/clinvar/?term=SCV001251288, http://www.ncbi.nlm.nih.gov/clinvar/?term=SCV000588023, http://www.ncbi.nlm.nih.gov/clinvar/?term=SCV000586861, http://www.ncbi.nlm.nih.gov/clinvar/?term=SCV000540981, http://www.ncbi.nlm.nih.gov/clinvar/?term=SCV000144197
1166134	NC_000017.11:g.43060518G>A	Not Yet Reviewed	chr17:g.43060518:G>A		-	GnomADv3	-
1184005	NC_000017.11:g.43096247C>G	Not Yet Reviewed	chr17:g.43096247:C>G		-	GnomADv3	-
1193739	NC_000017.11:g.43119581T>A	Not Yet Reviewed	chr17:g.43119581:T>A		-	GnomADv3	-
1192814	NC_000017.11:g.43115929C>T	Not Yet Reviewed	chr17:g.43115929:C>T		-	1000_Genomes,ClinVar,LOVD,BIC,GnomADv3	http://www.ncbi.nlm.nih.gov/clinvar/?term=SCV000144223
1218130	NC_000017.11:g.43105254del	Not Yet Reviewed	chr17:g.43105253:AT>A		-	GnomADv3	-
1209683	NC_000017.11:g.43061608G>A	Not Yet Reviewed	chr17:g.43061608:G>A		-	GnomADv3	-
1219459	NC_000017.11:g.43116192_43116193del	Not Yet Reviewed	chr17:g.43116191:CTT>C		-	GnomAD,GnomADv3	-
1166008	NC_000017.11:g.43060065C>T	Not Yet Reviewed	chr17:g.43060065:C>T		-	1000_Genomes,GnomADv3	-
1182912	NC_000017.11:g.43094533G>A	Not Yet Reviewed	chr17:g.43094533:G>A		-	ClinVar,LOVD,GnomAD	http://www.ncbi.nlm.nih.gov/clinvar/?term=SCV000277514, http://www.ncbi.nlm.nih.gov/clinvar/?term=SCV003846242, http://www.ncbi.nlm.nih.gov/clinvar/?term=SCV000115152
1216751	NC_000017.11:g.43100632_43100633insAA	Not Yet Reviewed	chr17:g.43100632:T>TAA		-	GnomADv3	-
1188198	NC_000017.11:g.43104148G>A	Pathogenic	chr17:g.43104148:G>A		Q139*	ENIGMA,ClinVar,LOVD,BIC	http://www.ncbi.nlm.nih.gov/clinvar/?term=SCV000325868, http://www.ncbi.nlm.nih.gov/clinvar/?term=SCV002026032, http://www.ncbi.nlm.nih.gov/clinvar/?term=SCV000299454, http://www.ncbi.nlm.nih.gov/clinvar/?term=SCV000145404, http://www.ncbi.nlm.nih.gov/clinvar/?term=SCV000076473, http://www.ncbi.nlm.nih.gov/clinvar/?term=SCV002628078
1166560	NC_000017.11:g.43062355A>C	Not Yet Reviewed	chr17:g.43062355:A>C		-	GnomADv3	-
1189002	NC_000017.11:g.43105376A>G	Not Yet Reviewed	chr17:g.43105376:A>G		-	GnomADv3	-
1216787	NC_000017.11:g.43100634_43100635insTATATATATAACATATATATATGT	Not Yet Reviewed	chr17:g.43100634:A>ATATATATATAACATATATATATGT		-	GnomADv3	-
1192197	NC_000017.11:g.43114817T>C	Not Yet Reviewed	chr17:g.43114817:T>C		-	GnomAD,GnomADv3	-
1216026	NC_000017.11:g.43099077C>T	Not Yet Reviewed	chr17:g.43099077:C>T		-	GnomADv3	-
1209352	NC_000017.11:g.43057693del	Not Yet Reviewed	chr17:g.43057692:CG>C		-	GnomADv3	-
1191232	NC_000017.11:g.43111635C>T	Not Yet Reviewed	chr17:g.43111635:C>T		-	GnomADv3	-
1217351	NC_000017.11:g.43100703G>T	Not Yet Reviewed	chr17:g.43100703:G>T		-	GnomADv3	-
1161368	NC_000017.11:g.43047663G>A	Not Yet Reviewed	chr17:g.43047663:G>A		-	ClinVar,ENIGMA_BRCA12_Functional_Assays	http://www.ncbi.nlm.nih.gov/clinvar/?term=SCV001401384, http://www.ncbi.nlm.nih.gov/clinvar/?term=SCV005100595, http://www.ncbi.nlm.nih.gov/clinvar/?term=SCV001243900
1170048	NC_000017.11:g.43070704T>C	Not Yet Reviewed	chr17:g.43070704:T>C		-	LOVD	-
1172651	NC_000017.11:g.43076518G>A	Not Yet Reviewed	chr17:g.43076518:G>A		-	ClinVar,LOVD,exLOVD,BIC,ENIGMA_BRCA12_Functional_Assays	http://www.ncbi.nlm.nih.gov/clinvar/?term=SCV000918703, http://www.ncbi.nlm.nih.gov/clinvar/?term=SCV000109376, http://www.ncbi.nlm.nih.gov/clinvar/?term=SCV000076576, http://www.ncbi.nlm.nih.gov/clinvar/?term=SCV002774459, http://www.ncbi.nlm.nih.gov/clinvar/?term=SCV000145089, http://www.ncbi.nlm.nih.gov/clinvar/?term=SCV000217999
1173773	NC_000017.11:g.43079938T>C	Not Yet Reviewed	chr17:g.43079938:T>C		-	GnomADv3	-
1219204	NC_000017.11:g.43114001_43117367del	Not Yet Reviewed	chr17:g.43114000:AGGAGGTGGAGGTTGCAGTGAGCCGAGATCACACCACTGCACTCCAGCCTGGGCAATAGAGTGAAACACCATCTCAAAAAAAAAAAAAGACAGGGTCTCACTCTGTCATCTAGGCTGGAGTGCAGTGGTGTGATCATAGCTCACTACAGCTTCGAACTCCTGGCCTTAAGTGATCTTCCTGCCTTGGCCTCCCAAAGTGCTGGGGTTATGGGCAGGAGCTACCACACTGGGCCCTTGAGTCCCTGTAATAATAGTATAGTATGTTCAGCATTTGTTACTCAAGCTGACAAGAAAACATACAGTTCATTCCAGAAAGATTCTCATCCAGATAAATTGAAAGCCCCAGGGCTTTAAAGGTTAATCTTTAGCTCTCTGTAGTAAATACTGGGACTTTTTTTTTTTTTTTTGAGTCTCCCTCTTGTCGCCCAGGCTGGAATGCAGTGGCATGATCTTAGCTCACTCAGATGAAAATTATGGACTATCTTCCCAGAAAAATGTACATGGCCATAGTTTTGAATACAATTTAAATATAATTCTAGGAAATTCATAAAGACTATTCATAAACCCCAAGTTAAGAACTCTGGAATTTAAAAATTCCTCAAAGGATACATAAGAAATTGATCATTGTGGTTGTCTGGGGAGGGAACAGGGAGGCAGGGGTTGTAGGGTAAGAGGGAAGTATACTTTGCATCATATACCTTTTTGTGCTAATAAACTTTTTACCAAGTACATAGTTTGTACCTGGTACCAGGTTATGTACCAGGTACATAAATACTTAAAAACAAATTAGTTGACATTTAAGGTAAGATGTGAGCCATAGCTTAACATAAAGAAAAGGAGAAAGCCCACTTGTTCTACTAAATTACCTACTCTACTTTTTCTGAAATTCTTTTATTAAGAAACAAACATTTTCATTTCAAAAGACAAGATCATCAAATACGTAAATATAACTTGAATCACTGCTATAAATGAATTTTGGCCTAAATAGAAACTGGTATCAGGTCCTTTCCTGTCTTCACAATGATTACAAAGCGGGCAAACACTGACCCTTAGAAGGGGGAATGCATAAGGATATGCAGAAATGAACAGAAAGGAGAAACTGGGAAGGCTCAAACACAATGTGCTTATTTCAAAACTGCTTGCAGTTTGCTTTCACTGATGGACACAAAAAATACAAAACACTGTTCAAAATGATGTTACATCCTAATAGATAATATATGTCAGTCGGGTGTGGTGGCTCACGCCTGTAATCCCAGAACTTTGGGAGGCCGAGGCAGGTGGATCACAAGGTCAGGAGTTCGAGACCAGCCTGGCCAATATGGTGAAACCTTATCTCTACTAAAAGTACAAAAATTAGCCAAGCATGGTGGCGGGTGCCTGTAGTCCCAGCTACCTGGGAGGCTGAGGTAGAAGAATCGCTTGAACTCGGGGGGCGGAGGTTGCAGTGAGCCAAGATCATGCCACTGCACTCCAGCCTGGGCGACAGAGCGAGACTTTGTCTCAAAAAAAAAAAAAAAGATAATATATGTCAAAACTTTACCAGGAACTATGATTACAACCAACTTTTGATAACTATATACTCTCTGAGAAAGAATGAAATGGAGTTGGATTTTTCGTTCTCACTTAATTGAAGAAAGTAAAGCTTCTATAAAGTTAGGTGTTTCCTGGGTTATGAAGGACAAAAACAAAAGCTAATAATGGAGCCACATAACACATTCAAACTTACTTGCAAAATATGTGGTCACACTTTGTGGAGACAGGTTCCTTGATCAACTCCAGACTAGCAGGGTAGGGGGGGAGAAAAAGAAAATAAATGAGGCTCAATAATTTATTTAAAAATAAAGCTATTCTTAGTGAATAAGTTCAACTTTGAGCTGTTATGACTGAGTCAACATAAGGCCTCAAGTTCGTTCAATATTTATTAAATGTCTGCTGTGTCAGGAACTGAGAATACAGCAGAGAATACGATCCTTACCTTCAGTGAGCTTTCAGATATCAAAACAGAATTATATTGATCCCTTCAATACTCTATACTATCATCAGCATTTAAAAGATTAGTTGATAATAGTTCGTACGAATTCATTTCCAGTGATATATTTTTCTGCACTATCACTGTGGGTGCACATCTCATCTTTAAGCTCCATAAAGACAAAATTTTCTGCTTATATTTCTTTTGAATTCCTTCCTAGAACTTTTTTTTGTTTACTGTAAATGCCTTTTTAACTTAATATGGAAAATTTCAAGTATTTCAAAATTTCAAGTAAATAAAATAATAAAATGAACTATATGGACCATCACCCTGGTCCAACAACCATCAACTCATGGCCAAGCTGTTTCACCCATATCCACCCCTACCCCAGATTATTTTAATTATTATTACTTTTAAGATAAGGTCACACTCTGTCACCTAGGCTGGAGTGCAGTGGTGCAAACATACCTCACTGCAGCCTTGAACTCCTGGGCTCAAGCAATCCTCCCAGCACGGGGTTTACAGGCATGAGCCAACACACCCAAACCCAAGTGTCTTCTTTTTTTTGAGATGGGGTTTTGCTTTTGTAGCCCAGACTGGCATGCAATGGTGCGATCTCGGCTCACTGCAACCTCTGCCTCCCAAGTTCAAGTGATTCTCCTGCCTCAGCCTCCCAGGTAGTTGGAACTACAGGCGTGCGCCACCACGCCCGGCTGATTTTTCGTATTTTTAGTAGAGTTGGGGTTTCACCATGTTGGCCGGCTGGTCTTGAACTCCTGACCTCAGGTGATCCGCCTGCCTTGGCCTCCCAAAGTGCTGGGATTACAGGTGTGAGCCACCATGCCCAGCCCCAAGTGTCTTCTGATCTATAGGTGTCTCTTACTTTTTCTCCCTTGTCATTTATTTTTAAAATTAGGTCATTTGACCTGTGGAGTTTCCCCCATTCTGGATTTTGCTGATTGTATAACCCTATGGTGAGGTTTAACTTGTTCCTCTAGCCTTATTTCCTATAAACTAGACTTACAGGCTTAATCATTCAGGTTCAACTTTCTGGCAAGAACACTTTACAGATGGTACTGTGTACTCTTATTAGATCACTTCAGAAGAGGCATGATGTTTGGTTTGTGATTACTTTGTAAAAACAGTGTAATAAGTACTCACTAAAGGAAATTTAGAAAATGATAAGCTTAAGGCCGGGCATGGTGCCTCATGCCTGTAATCCTAGCACTTTGGGAGGCTGAGGTGGGTGGATCACCTGAGCTCAGGAGTTCCAGATCATCCTGGACAATATGGTGAAACCCTGTCTACGCTAAAAATACAAAAATTAGCCGGGCGTGGTGGCGCATGCCTGTGGTCTCAGCTACTTTGGAGACTAAGGTAGAAGGATCACTTGAATCCT>A		-	ClinVar,LOVD	http://www.ncbi.nlm.nih.gov/clinvar/?term=SCV004244407, http://www.ncbi.nlm.nih.gov/clinvar/?term=SCV000326430
1173092	NC_000017.11:g.43077527T>G	Not Yet Reviewed	chr17:g.43077527:T>G		-	GnomADv3	-
1210482	NC_000017.11:g.43067699del	Not Yet Reviewed	chr17:g.43067698:GA>G		-	ClinVar	http://www.ncbi.nlm.nih.gov/clinvar/?term=SCV004058397, http://www.ncbi.nlm.nih.gov/clinvar/?term=SCV000962381, http://www.ncbi.nlm.nih.gov/clinvar/?term=SCV000901130
1218644	NC_000017.11:g.43108738G>A	Not Yet Reviewed	chr17:g.43108738:G>A		-	GnomADv3	-
1195576	NC_000017.11:g.43124076G>C	Not Yet Reviewed	chr17:g.43124076:G>C		-	ClinVar,ENIGMA_BRCA12_Functional_Assays	http://www.ncbi.nlm.nih.gov/clinvar/?term=SCV001709193, http://www.ncbi.nlm.nih.gov/clinvar/?term=SCV001237689
1187199	NC_000017.11:g.43101641T>C	Not Yet Reviewed	chr17:g.43101641:T>C		-	GnomADv3	-
1208840	NC_000017.11:g.43052825T>C	Not Yet Reviewed	chr17:g.43052825:T>C		-	GnomADv3	-
1176452	NC_000017.11:g.43090626T>A	Not Yet Reviewed	chr17:g.43090626:T>A		-	GnomADv3	-
1218654	NC_000017.11:g.43108788T>G	Not Yet Reviewed	chr17:g.43108788:T>G		-	GnomADv3	-
1163595	NC_000017.11:g.43052575T>A	Not Yet Reviewed	chr17:g.43052575:T>A		-	GnomADv3	-
1209874	NC_000017.11:g.43063868A>G	Not Yet Reviewed	chr17:g.43063868:A>G		-	ClinVar,BIC,ENIGMA_BRCA12_Functional_Assays	http://www.ncbi.nlm.nih.gov/clinvar/?term=SCV003923308, http://www.ncbi.nlm.nih.gov/clinvar/?term=SCV000814884, http://www.ncbi.nlm.nih.gov/clinvar/?term=SCV002641069, http://www.ncbi.nlm.nih.gov/clinvar/?term=SCV001735726, http://www.ncbi.nlm.nih.gov/clinvar/?term=SCV001243638, http://www.ncbi.nlm.nih.gov/clinvar/?term=SCV000785071, http://www.ncbi.nlm.nih.gov/clinvar/?term=SCV000145345
1217732	NC_000017.11:g.43102672C>T	Not Yet Reviewed	chr17:g.43102672:C>T		-	GnomADv3	-
1171216	NC_000017.11:g.43072403G>A	Not Yet Reviewed	chr17:g.43072403:G>A		-	GnomADv3	-
1179014	NC_000017.11:g.43092526T>C	Not Yet Reviewed	chr17:g.43092526:T>C		-	ClinVar	http://www.ncbi.nlm.nih.gov/clinvar/?term=SCV004818646
1170411	NC_000017.11:g.43071010T>G	Not Yet Reviewed	chr17:g.43071010:T>G		-	ClinVar,ENIGMA_BRCA12_Functional_Assays	http://www.ncbi.nlm.nih.gov/clinvar/?term=SCV001243816
1162837	NC_000017.11:g.43050716A>C	Not Yet Reviewed	chr17:g.43050716:A>C		-	GnomADv3	-
1170677	NC_000017.11:g.43071145A>G	Not Yet Reviewed	chr17:g.43071145:A>G		-	ClinVar,ExAC,GnomAD	http://www.ncbi.nlm.nih.gov/clinvar/?term=SCV000661145
1209240	NC_000017.11:g.43057113del	Not Yet Reviewed	chr17:g.43057112:AT>A		-	ClinVar	http://www.ncbi.nlm.nih.gov/clinvar/?term=SCV001203532
1173333	NC_000017.11:g.43078319A>G	Benign / Little Clinical Significance	chr17:g.43078319:A>G		?	ENIGMA,1000_Genomes,ClinVar,LOVD,GnomAD,GnomADv3	http://www.ncbi.nlm.nih.gov/clinvar/?term=SCV000244686
1216420	NC_000017.11:g.43100562_43100563insTATATATAACATATATATAACATATATATGT	Not Yet Reviewed	chr17:g.43100562:A>ATATATATAACATATATATAACATATATATGT		-	GnomADv3	-
1217744	NC_000017.11:g.43102909dup	Not Yet Reviewed	chr17:g.43102908:T>TA		-	GnomAD,GnomADv3	-
1168942	NC_000017.11:g.43067657A>G	Likely benign	chr17:g.43067657:A>G		T1675=	ENIGMA,ClinVar,LOVD,GnomAD	http://www.ncbi.nlm.nih.gov/clinvar/?term=SCV001697048, http://www.ncbi.nlm.nih.gov/clinvar/?term=SCV000273181, http://www.ncbi.nlm.nih.gov/clinvar/?term=SCV001133604, http://www.ncbi.nlm.nih.gov/clinvar/?term=SCV001358901, http://www.ncbi.nlm.nih.gov/clinvar/?term=SCV000578389, http://www.ncbi.nlm.nih.gov/clinvar/?term=SCV000885071
1211845	NC_000017.11:g.43078105G>T	Not Yet Reviewed	chr17:g.43078105:G>T		-	GnomADv3	-
1181318	NC_000017.11:g.43093678C>T	Not Yet Reviewed	chr17:g.43093678:C>T		-	ClinVar	http://www.ncbi.nlm.nih.gov/clinvar/?term=SCV001226667, http://www.ncbi.nlm.nih.gov/clinvar/?term=SCV003849695, http://www.ncbi.nlm.nih.gov/clinvar/?term=SCV000821917, http://www.ncbi.nlm.nih.gov/clinvar/?term=SCV000276098
1170294	NC_000017.11:g.43070975T>G	Not Yet Reviewed	chr17:g.43070975:T>G		-	ClinVar,ENIGMA_BRCA12_Functional_Assays	http://www.ncbi.nlm.nih.gov/clinvar/?term=SCV001238315
1185256	NC_000017.11:g.43099478C>A	Not Yet Reviewed	chr17:g.43099478:C>A		-	GnomADv3	-
1172481	NC_000017.11:g.43076130G>A	Not Yet Reviewed	chr17:g.43076130:G>A		-	GnomADv3	-
1182610	NC_000017.11:g.43094383T>C	Not Yet Reviewed	chr17:g.43094383:T>C		-	ClinVar,ExAC,GnomAD	http://www.ncbi.nlm.nih.gov/clinvar/?term=SCV002009476, http://www.ncbi.nlm.nih.gov/clinvar/?term=SCV003846134
1216365	NC_000017.11:g.43100558_43100559insTGTGTA	Not Yet Reviewed	chr17:g.43100558:G>GTGTGTA		-	GnomADv3	-
1181311	NC_000017.11:g.43093676G>A	Not Yet Reviewed	chr17:g.43093676:G>A		-	ClinVar	http://www.ncbi.nlm.nih.gov/clinvar/?term=SCV004122907, http://www.ncbi.nlm.nih.gov/clinvar/?term=SCV004014911, http://www.ncbi.nlm.nih.gov/clinvar/?term=SCV003849690, http://www.ncbi.nlm.nih.gov/clinvar/?term=SCV001733967
1196139	NC_000017.11:g.43125314C>T	Not Yet Reviewed	chr17:g.43125314:C>T		-	GnomAD	-
1180357	NC_000017.11:g.43093215T>C	Not Yet Reviewed	chr17:g.43093215:T>C		-	ClinVar	http://www.ncbi.nlm.nih.gov/clinvar/?term=SCV002322782, http://www.ncbi.nlm.nih.gov/clinvar/?term=SCV002735369
1189399	NC_000017.11:g.43106479T>A	Not Yet Reviewed	chr17:g.43106479:T>A		-	ClinVar,LOVD,BIC,GnomAD,ENIGMA_BRCA12_Functional_Assays	http://www.ncbi.nlm.nih.gov/clinvar/?term=SCV004823688, http://www.ncbi.nlm.nih.gov/clinvar/?term=SCV001241644, http://www.ncbi.nlm.nih.gov/clinvar/?term=SCV000567773, http://www.ncbi.nlm.nih.gov/clinvar/?term=SCV005084473, http://www.ncbi.nlm.nih.gov/clinvar/?term=SCV000911511, http://www.ncbi.nlm.nih.gov/clinvar/?term=SCV000698897, http://www.ncbi.nlm.nih.gov/clinvar/?term=SCV001287534, http://www.ncbi.nlm.nih.gov/clinvar/?term=SCV000075641, http://www.ncbi.nlm.nih.gov/clinvar/?term=SCV005402507, http://www.ncbi.nlm.nih.gov/clinvar/?term=SCV004215035, http://www.ncbi.nlm.nih.gov/clinvar/?term=SCV000144593, http://www.ncbi.nlm.nih.gov/clinvar/?term=SCV000600272, http://www.ncbi.nlm.nih.gov/clinvar/?term=SCV000665811
1217137	NC_000017.11:g.43100678_43100679insTATATATATATATATAT	Not Yet Reviewed	chr17:g.43100678:A>ATATATATATATATATAT		-	GnomADv3	-
1212167	NC_000017.11:g.43083179del	Not Yet Reviewed	chr17:g.43083178:CT>C		-	GnomAD,GnomADv3	-
1176186	NC_000017.11:g.43089554T>C	Not Yet Reviewed	chr17:g.43089554:T>C		-	GnomADv3	-
1219405	NC_000017.11:g.43115738del	Pathogenic	chr17:g.43115737:GT>G		H41Pfs*9	ENIGMA,ClinVar	http://www.ncbi.nlm.nih.gov/clinvar/?term=SCV000679194, http://www.ncbi.nlm.nih.gov/clinvar/?term=SCV004930892, http://www.ncbi.nlm.nih.gov/clinvar/?term=SCV000783528
1218108	NC_000017.11:g.43104939delinsAACAAGTTGAC	Pathogenic	chr17:g.43104939:G>AACAAGTTGAC		T77Sfs*7	ENIGMA,ClinVar	http://www.ncbi.nlm.nih.gov/clinvar/?term=SCV000679230, http://www.ncbi.nlm.nih.gov/clinvar/?term=SCV000783467
1190519	NC_000017.11:g.43109125C>T	Not Yet Reviewed	chr17:g.43109125:C>T		-	GnomADv3	-
1212603	NC_000017.11:g.43089578A>C	Not Yet Reviewed	chr17:g.43089578:A>C		-	GnomADv3	-
1212669	NC_000017.11:g.43090269dup	Not Yet Reviewed	chr17:g.43090268:T>TG		-	GnomAD,GnomADv3	-
1182783	NC_000017.11:g.43094472C>G	Not Yet Reviewed	chr17:g.43094472:C>G		-	ClinVar	http://www.ncbi.nlm.nih.gov/clinvar/?term=SCV001736475, http://www.ncbi.nlm.nih.gov/clinvar/?term=SCV000216546, http://www.ncbi.nlm.nih.gov/clinvar/?term=SCV003846193
1167707	NC_000017.11:g.43064635C>T	Not Yet Reviewed	chr17:g.43064635:C>T		-	GnomADv3	-
1196221	NC_000017.11:g.43126295G>A	Not Yet Reviewed	chr17:g.43126295:G>A		-	LOVD	-
1180151	NC_000017.11:g.43093101G>A	Not Yet Reviewed	chr17:g.43093101:G>A		-	GnomAD	-
1191391	NC_000017.11:g.43112212C>T	Not Yet Reviewed	chr17:g.43112212:C>T		-	GnomAD	-
1194282	NC_000017.11:g.43121297C>G	Not Yet Reviewed	chr17:g.43121297:C>G		-	GnomADv3	-
1167582	NC_000017.11:g.43063978T>G	Not Yet Reviewed	chr17:g.43063978:T>G		-	ExAC,GnomAD,GnomADv3	-
1214407	NC_000017.11:g.43093465dup	Not Yet Reviewed	chr17:g.43093464:A>AC		-	ClinVar	http://www.ncbi.nlm.nih.gov/clinvar/?term=SCV000819686
1189441	NC_000017.11:g.43106489T>C	Not Yet Reviewed	chr17:g.43106489:T>C		-	ClinVar,LOVD,exLOVD,ExAC,ESP,GnomAD,GnomADv3,ENIGMA_BRCA12_Functional_Assays	http://www.ncbi.nlm.nih.gov/clinvar/?term=SCV005402508, http://www.ncbi.nlm.nih.gov/clinvar/?term=SCV000682986, http://www.ncbi.nlm.nih.gov/clinvar/?term=SCV000839314, http://www.ncbi.nlm.nih.gov/clinvar/?term=SCV000184222, http://www.ncbi.nlm.nih.gov/clinvar/?term=SCV004823692, http://www.ncbi.nlm.nih.gov/clinvar/?term=SCV001241629, http://www.ncbi.nlm.nih.gov/clinvar/?term=SCV000916707, http://www.ncbi.nlm.nih.gov/clinvar/?term=SCV000759109, http://www.ncbi.nlm.nih.gov/clinvar/?term=SCV000296316
1172673	NC_000017.11:g.43076530G>C	Not Yet Reviewed	chr17:g.43076530:G>C		-	LOVD	-
1162692	NC_000017.11:g.43050309G>T	Not Yet Reviewed	chr17:g.43050309:G>T		-	1000_Genomes,GnomADv3	-
1196131	NC_000017.11:g.43125305C>A	Not Yet Reviewed	chr17:g.43125305:C>A		-	GnomAD,GnomADv3	-
1182525	NC_000017.11:g.43094326T>C	Not Yet Reviewed	chr17:g.43094326:T>C		-	ClinVar	http://www.ncbi.nlm.nih.gov/clinvar/?term=SCV002162730, http://www.ncbi.nlm.nih.gov/clinvar/?term=SCV003846105
1162065	NC_000017.11:g.43049119A>T	Not Yet Reviewed	chr17:g.43049119:A>T		-	ClinVar,ENIGMA_BRCA12_Functional_Assays	http://www.ncbi.nlm.nih.gov/clinvar/?term=SCV005700319, http://www.ncbi.nlm.nih.gov/clinvar/?term=SCV002653510, http://www.ncbi.nlm.nih.gov/clinvar/?term=SCV001243241
1179834	NC_000017.11:g.43092929A>G	Not Yet Reviewed	chr17:g.43092929:A>G		-	ClinVar	http://www.ncbi.nlm.nih.gov/clinvar/?term=SCV004321718
1211686	NC_000017.11:g.43076583_43076599del	Pathogenic	chr17:g.43076582:GGTATTCACTACTTTTCT>G		Q1458Pfs*12	ENIGMA,ClinVar,LOVD,BIC	http://www.ncbi.nlm.nih.gov/clinvar/?term=SCV000325942, http://www.ncbi.nlm.nih.gov/clinvar/?term=SCV000282328, http://www.ncbi.nlm.nih.gov/clinvar/?term=SCV000145078
1177371	NC_000017.11:g.43091679G>A	Likely benign	chr17:g.43091679:G>A		H1284=	ENIGMA,ClinVar,LOVD,ExAC,GnomAD	http://www.ncbi.nlm.nih.gov/clinvar/?term=SCV005100597, http://www.ncbi.nlm.nih.gov/clinvar/?term=SCV002250785, http://www.ncbi.nlm.nih.gov/clinvar/?term=SCV000578261
1217718	NC_000017.11:g.43102513_43107537del	Not Yet Reviewed	chr17:g.43102512:ACACCCAGCTAATTTTTGTATTTTTAGTAGAGACCGGGTTTCACCATGTTGGCCAGGGTGGTCTCAATCTCCTGACCTCATGATCCACTGGCCTCAGCCTCCCAAGGTGCTGGGATTGCAGGTGTTAGCCGCCGCACCCAGCCAGTTCTTTTTTTTTTTGCAACTAGATCTTGCTTTGCCGCCCACGCTGAAGTGCAGTGGAGTGATCATAGCTCACTGTAGTCTACATCTCCTGGACTCAAGTGATCCTTCTGTCTCAGCTTCCCAAGTAGCTGGGACTACAGGCACACACCACCATGCCCAGATAATTTAAAAAAACTTTTAATATAGACAAGGACTTGCTATGTTGCCCAAACTGGTCTTGAACTCCTGAGCTCAGGCAATCCTCAAGCCTCCTAGTGCTGGAATTACAGGCGTGAGCCACGGCACCCAGCTACTTTTTTTTTTTTTTAATTGCAGAGACAGTGTCTCACTGTGTTGCCCAAGCTGGGCTCAAAGGACCTCCTACCTCAGCCTCCCAAAGGGTTGGGATTATAGGCATGAGCCATGGCACCCAGCTGAAGTAATTTCCAAATGCTTAAAAATATCAGTGACCTTATGGCTATTTTAGATAAGCATCACAGAGCAGATAAAGCTCCAAAGCAAGGAAGGGCCTATAAGAGCTCTCTTTTTTGGCCGGGCTTGGTGGCTCACGCCTGTAATCCCAGCACTCTGGGAGGCCAAGGAGGGTGGATCACCTGAGGTCAGGAGTTCGAGACCAGCCTGACCAATATGGTGAAACCCCGACTCTACTAAAATTACAAAAATTAGCCAGGTCTGGTGTCGTACCCCTGTAGTCCCAACTACTCAGGAGGCTGAGGCAGGAGAATCACTTGAACCTGGGAGGCGGAGGTTGCAGTGAGCTGACATCGTGTCACTGCGCTCCAGCCTGGGCGACAGAGCGAGACTCTGTCTCAAAAAAAAAAAAAAAAAAGAAATCTGTCTTTTTGGTGTATCTGATGGGGATCTTGCTATGTTGCCTGGGCTGGTCTCAAACCTGGACTCAAGTGATCCTCCCATTTCAGCCTCCTAAGTAGCTGGGATTATAGGTACATTCACCTCACCTGGCTGTAAGGTCTCTCTCTTGATTATATCAGGTACCCTGACCTTCTCTGAACTCTAACTGATTAGAACACTTGTCTAACCACTTAATATACCATCTTTCCTTCTTCACTAACTTTTTATATAAATCTATGAGCATCTAGCACATTCACTAACATATTCACAATGCTCAATAAAGAGATGTTGCCAGAATAAATGAAAATGGTTTTACCGGCCGGGCACAGTGGCTCACACCTGTAATCCCAGCAATTTGGGGAGCCGAGGTGGGTGGATCACCTGAGGTTAGGAGTTCGAGACCAGCCTGGCCAACATGATGAAACCCCGTCTCTACTAAAAATACAAAAATTAGCCTGGCATGGTGGCGCGTGCCTGTAATCCCAGCTACTAAGGGGGCTAAGGCAGGAGGACTGCTTCTAGCCTGGGCCACAGAGCAAGACTCCATCTCAAAAAAAAAAAAGAAAAAAAAAAGAAAAGAAGAAGAAGAAGAAGAAGAAAACAAATGGTTTTACCAAGGAAGGATTTTCGGGTTCACTCTGTAGAAGTCTTTTGGCACGGTTTCTGTAGCCCATACTTTGGATGATAGAAACTTCATCTTTTAGATGTTCAGGAGAGTTATTTTCCTTTTTTGCAAAATTATAGCTGTTTGCATCTGTAAAATACAAGGGAAAACATTATGTTTGCAGTTAGAGAAAAATGTATGAATTATAATCAAAGAAACCAAGAGAAACCCTATGTATGCTCTTTGTTGTGTTAAGACAATGCATTAAGGTTACCTGTGATTTTTTTTAAAAATCAAATTTTAAAAAATCAACTGGAAATTTTACTCCTAGGAAACAAAAACAAATACACAGACCATCAAAGTTATTTAGAGTCCTTGTTTTCTACCTTAACACTAAGAAATTTGCCTATCAATACTGTATTTCACTAAAGCTAAGACACCAACAATGTAAGTTGCACTATTATTTTCTGTATCACTAAGAAAGAAAGCACACAAATTAAACAAATGACACACCCTCAATAGTAAAATGTTCCCAATTTCAGAGATGTTAAGATGTGAAAAATGTGCACCTTACGATTGATAAAATAAGGTGTGAGACCAGTGGGAGTAATTTTTTAAAAATAGATTACAGATACAGAACTAAAATTAACCTAGACTAAAAGGTCTTATCACCACGTCATAGAAAGTAATTGTGCAAACTTCCTGAGTTTTCATGGACAGCACTTGAGTGTCATTCTTGGGATATTCAACACTTACACTCCAAACCTGTGTCAAGCTGAAAAGCACAAATGATTTTCAATAGCTCTTCAACAAGTTGACTAAATCTCGTACTTTCTTGTAGGCTCCTGAAATTAAATTGTTTGAGAAACACACTCAGCAAGTGATTATCAACCTTTTAAGGACACTAAAATAAGAAAAGACATGTAAACAAATAAAAATAAGATGCAGCAACAGTAGAAAACCTCTATAATCAATACATCATTGACATCTGTATAAACCGTGTGATGGCAGTGATTTAGTAACTTTTTGTCATTCATTTAAGCCTACCAAATGCCTAAAATTATCTGATATAATACTGCCCTAAATCCACAGCAGATATAATGCATTGCATAGAAAACTAGAGTACTTTTTTTTTTGTTTAATTTAGAGACAGGGTCTTGCTCTATTGCCCAGGCTAGCATGCAGTGCCACAATCATAGCTCACTGCAGCCTCAGACTTCTGTACTCAAGCTATCCTCCCACTATAGCCTCCCAAGTAGCTAGGACTATGGGCATATGCCACCATGTACATTTATTTATTTATTTTGTTGGTAGTGATGGGGTCTCACTATGTTGCCCAGGCTGATTTCAAACTCCTGGCCTCAAGCAATCATCCCACCTCAGCCTCCTAGAGTGCTAGGGTTATAGGCATGAGCAATCACACCCTGCTGAGCTTACTGTTCTTAACATCTGAACCCTGCCCAATCCCTCACTTAGTTCTGCCTCTCAAGGATTTCTGTCAAATTATGATTATACTTCTTTGAAAACACATAGATAACAATGTCCAAAGGGAGATTTGGGTTTAGTAAAGTGGAATTAAAGCACAATTCATTCATTCCTTTAAGCATCTGAGTGCCTACTATGTACCAAACTTAGGAAAAACAGTGTTGAGACAGACAAAATTACTACTCTCATAGAATTTACATTGTAGCAGAAGAGATACACAATATATAAATACATTGTGTTTGTGTAAATAATTAGATAGAAATAAACACACACCTGTGAACCCCAGCACTTTGGGAGGCCGAGGTGGGCAGATCACCTGAGCTCAGGAGTTACCAGCCTGGGCAACATGGTAAAACCTCATCTCTACAAAAAATACAAAAATTGGCCGGGCATGGTAGCGTGTGCCTGTAGTCCCAGCTATTTGGGAGGCTAAGGCAGGAAGAGGCTGGGAGACAGAGGCTACAGTGAGCCGAGATCACGCCACTGCACTCCAGCCTCAGTGACAGAGCAGGACCCTGTCTTAAAAAAAAAAAAAAAAAGAAAAGGAAACACAATCAAAAATATAAAAACAAGATTAACAGACAATGGGGGCACGGCGATACAGCCCTACTTTACATAAGTCTGCAAGTTTTTACACTAGAAGCATTAGAGAAAGGCAGTAAGTTTCTAATACCTGTATAAGGCAGATGTCCCATAAAACTTTCAGGAAAATAACTTTGGAAATAATTTACTGTGTGCTAAAAACTCTTTTATAAATTTTTCTGATGAATGGTTTTATAGGAACGCTATGTTATTAAATAATTTCTACTTTTTCCTACTGTGGTTGCTTCCAACCTAGCATCATTACCAAATTATATACCTTTTGGTTATATCATTCTTACATAAAGGACACTGTGAAGGCCCTTTCTTCTGGTTGAGAAGTTTCAGCATGCAAAATCTATAAATTATAAAGAAAGAAAGAACAATTTAATTTACTTCCTTTTGTAGAAAGAATACTCAAAAGGCAAATAGCCATGAAAAGATAATCTCACAACTGCCCTTAAGAGCCATTTAAAAAGTAATGGCAGGTGAATTACAAGCAATAGTTTCCTAATTGTTTTTGGATGCTGCATAAGCAAAAACCTAAACTACATAAGCAATGATCTATGAAAACTGAACTTACATGCATATGGCTTACTGTTATGATCACATAAAACTTAATAAAAGTTAATATGGCATATTTAATGATATATTCATAATTATTTCATGCTGCATAATCAAATATAAACGGTAAGTAGTTCATGTAAGATGCTTATAATTAGTTTAAAATCTCAACACCTCACCACAAAGCTATAGTAATCAAGAAAGTGTGGTAATAGCATAAGAATAGACACATACATCAATAAAATGGAATTGACAGTACAGAAATAAACTCATACATACATCTGTGATCAAGCGATTTTCAACAATAATAAATACCAAGACAATTTTTTTTTTTTTTTTTTTTGAGACGGAGTCTCGCTCTGTCTCCCAGGCTGGAGTGCAGTGGCACGATCTCGGCTCACTGCAAGCTCCACCTCCTGGGTTCACGCCATTCTCCTGCCTCAGCCTCCCGAGCAGCTGGGACTACAGGCGCCCAGCACCATGCCCGGCTAATTTTTTTATTTTTAGTAGAGACGGGGTTTCACCATGTTAGCCAGGATGGTCTCCATCTCCTGACCTCGTGATCTGCCCGCCTCTGCCTCCCAAAGTGCTGGGATTACAGGTGTGAGCCACCATGCCTGGCCGACGATTTTTATTTTCTTAATTTTTTTTTTTTTTTTTTGAGACAGACTCACTCTATCACCCAGGCTGGAGGGTAGTGACACAATCTCAGCTCACTACAACCTCCACCTCCTAGGCTCAAGCAATTCTCGTGCCTCAGCCTCCCGAGTAGCTGGGATTACAGACATGCACCACCAT>A		-	ClinVar,LOVD	http://www.ncbi.nlm.nih.gov/clinvar/?term=SCV000490168
1209602	NC_000017.11:g.43060335_43060336insACGA	Not Yet Reviewed	chr17:g.43060335:C>CACGA		-	GnomADv3	-
1171935	NC_000017.11:g.43074430C>T	Not Yet Reviewed	chr17:g.43074430:C>T		-	ClinVar	http://www.ncbi.nlm.nih.gov/clinvar/?term=SCV000758941, http://www.ncbi.nlm.nih.gov/clinvar/?term=SCV002636227
1175583	NC_000017.11:g.43086953C>T	Not Yet Reviewed	chr17:g.43086953:C>T		-	GnomADv3	-
1193368	NC_000017.11:g.43118376T>C	Not Yet Reviewed	chr17:g.43118376:T>C		-	GnomADv3	-
1195469	NC_000017.11:g.43124047G>T	Not Yet Reviewed	chr17:g.43124047:G>T		-	ClinVar,ENIGMA_BRCA12_Functional_Assays	http://www.ncbi.nlm.nih.gov/clinvar/?term=SCV001244180
1170187	NC_000017.11:g.43070945G>C	Not Yet Reviewed	chr17:g.43070945:G>C		-	ClinVar,ENIGMA_BRCA12_Functional_Assays	http://www.ncbi.nlm.nih.gov/clinvar/?term=SCV001243867
1196207	NC_000017.11:g.43125748C>T	Not Yet Reviewed	chr17:g.43125748:C>T		-	LOVD	-
1217232	NC_000017.11:g.43100684_43100685insAACATATATATAACATATATATATATATATA	Not Yet Reviewed	chr17:g.43100684:T>TAACATATATATAACATATATATATATATATA		-	GnomADv3	-
1180938	NC_000017.11:g.43093475C>T	Not Yet Reviewed	chr17:g.43093475:C>T		-	ClinVar	http://www.ncbi.nlm.nih.gov/clinvar/?term=SCV004319551
1165953	NC_000017.11:g.43059770C>A	Not Yet Reviewed	chr17:g.43059770:C>A		-	GnomADv3	-
1172338	NC_000017.11:g.43075459G>C	Not Yet Reviewed	chr17:g.43075459:G>C		-	GnomAD,GnomADv3	-
1214640	NC_000017.11:g.43093786del	Not Yet Reviewed	chr17:g.43093785:CG>C		-	ClinVar	http://www.ncbi.nlm.nih.gov/clinvar/?term=SCV005741287, http://www.ncbi.nlm.nih.gov/clinvar/?term=SCV005058293, http://www.ncbi.nlm.nih.gov/clinvar/?term=SCV001173517
1190683	NC_000017.11:g.43109926G>A	Not Yet Reviewed	chr17:g.43109926:G>A		-	GnomAD,GnomADv3	-
1180480	NC_000017.11:g.43093276A>T	Pathogenic	chr17:g.43093276:A>T		L752*	ENIGMA,ClinVar	http://www.ncbi.nlm.nih.gov/clinvar/?term=SCV000783363, http://www.ncbi.nlm.nih.gov/clinvar/?term=SCV000587202
1217346	NC_000017.11:g.43100702T>C	Not Yet Reviewed	chr17:g.43100702:T>C		-	GnomADv3	-
1215511	NC_000017.11:g.43096358C>A	Not Yet Reviewed	chr17:g.43096358:C>A		-	GnomADv3	-
1160711	NC_000017.11:g.43046055G>A	Not Yet Reviewed	chr17:g.43046055:G>A		-	GnomAD	-
1167983	NC_000017.11:g.43065420G>C	Not Yet Reviewed	chr17:g.43065420:G>C		-	GnomADv3	-
1183616	NC_000017.11:g.43095317C>G	Not Yet Reviewed	chr17:g.43095317:C>G		-	GnomADv3	-
1177310	NC_000017.11:g.43091650C>A	Not Yet Reviewed	chr17:g.43091650:C>A		-	ClinVar	http://www.ncbi.nlm.nih.gov/clinvar/?term=SCV001182954, http://www.ncbi.nlm.nih.gov/clinvar/?term=SCV003849638
1175646	NC_000017.11:g.43087336A>G	Not Yet Reviewed	chr17:g.43087336:A>G		-	GnomAD,GnomADv3	-
1219079	NC_000017.11:g.43112782T>C	Not Yet Reviewed	chr17:g.43112782:T>C		-	GnomADv3	-
1213507	NC_000017.11:g.43092321dup	Pathogenic	chr17:g.43092320:C>CT		E1071Rfs*4	ENIGMA,ClinVar,LOVD	http://www.ncbi.nlm.nih.gov/clinvar/?term=SCV000323575, http://www.ncbi.nlm.nih.gov/clinvar/?term=SCV000325576
1179984	NC_000017.11:g.43093011A>G	Not Yet Reviewed	chr17:g.43093011:A>G		-	ClinVar	http://www.ncbi.nlm.nih.gov/clinvar/?term=SCV002738712
1175232	NC_000017.11:g.43085366A>G	Not Yet Reviewed	chr17:g.43085366:A>G		-	GnomADv3	-
1219938	NC_000017.11:g.43121683_43121684insAAAAAAAAAAAAAAAAAAAAAAAAAAAAAAAAA	Not Yet Reviewed	chr17:g.43121683:C>CAAAAAAAAAAAAAAAAAAAAAAAAAAAAAAAAA		-	GnomADv3	-
1216840	NC_000017.11:g.43100646_43100647insACAT	Not Yet Reviewed	chr17:g.43100646:C>CACAT		-	GnomADv3	-
1216697	NC_000017.11:g.43100622_43100623insATATATGTTATATATATATATAACATATATATAACATATATATGTTATATATATATATAACATATATATAAC	Not Yet Reviewed	chr17:g.43100622:T>TATATATGTTATATATATATATAACATATATATAACATATATATGTTATATATATATATAACATATATATAAC		-	GnomADv3	-
1219270	NC_000017.11:g.43114408A>T	Not Yet Reviewed	chr17:g.43114408:A>T		-	GnomAD,GnomADv3	-
1210233	NC_000017.11:g.43066839C>A	Not Yet Reviewed	chr17:g.43066839:C>A		-	GnomADv3	-
1162374	NC_000017.11:g.43049214G>A	Not Yet Reviewed	chr17:g.43049214:G>A		-	ClinVar	http://www.ncbi.nlm.nih.gov/clinvar/?term=SCV004484953
1219581	NC_000017.11:g.43118762_43118763del	Not Yet Reviewed	chr17:g.43118761:CTT>C		-	GnomAD,GnomADv3	-
1218184	NC_000017.11:g.43106341_43106342del	Not Yet Reviewed	chr17:g.43106340:ACT>A		-	GnomADv3	-
1169084	NC_000017.11:g.43067700A>C	Not Yet Reviewed	chr17:g.43067700:A>C		-	ClinVar,ENIGMA_BRCA12_Functional_Assays	http://www.ncbi.nlm.nih.gov/clinvar/?term=SCV001243887
1207947	NC_000017.11:g.43045941G>C	Not Yet Reviewed	chr17:g.43045941:G>C		-	GnomADv3	-
1217683	NC_000017.11:g.43102385T>G	Not Yet Reviewed	chr17:g.43102385:T>G		-	GnomADv3	-
1172799	NC_000017.11:g.43076590C>G	Not Yet Reviewed	chr17:g.43076590:C>G		-	ClinVar	http://www.ncbi.nlm.nih.gov/clinvar/?term=SCV000759273
1208586	NC_000017.11:g.43050601T>C	Not Yet Reviewed	chr17:g.43050601:T>C		-	GnomADv3	-
1216167	NC_000017.11:g.43099836_43099837del	Pathogenic	chr17:g.43099835:TCA>T		V162Efs*19	ENIGMA,ClinVar,LOVD,BIC	http://www.ncbi.nlm.nih.gov/clinvar/?term=SCV000109391, http://www.ncbi.nlm.nih.gov/clinvar/?term=SCV002234488, http://www.ncbi.nlm.nih.gov/clinvar/?term=SCV000213367, http://www.ncbi.nlm.nih.gov/clinvar/?term=SCV003818049, http://www.ncbi.nlm.nih.gov/clinvar/?term=SCV004216832, http://www.ncbi.nlm.nih.gov/clinvar/?term=SCV000326052, http://www.ncbi.nlm.nih.gov/clinvar/?term=SCV000918761, http://www.ncbi.nlm.nih.gov/clinvar/?term=SCV000299463, http://www.ncbi.nlm.nih.gov/clinvar/?term=SCV000145597
1192794	NC_000017.11:g.43115863T>A	Not Yet Reviewed	chr17:g.43115863:T>A		-	GnomADv3	-
1183560	NC_000017.11:g.43094976C>T	Not Yet Reviewed	chr17:g.43094976:C>T		-	GnomADv3	-
1211735	NC_000017.11:g.43077336_43077337dup	Not Yet Reviewed	chr17:g.43077335:C>CTT		-	GnomAD,GnomADv3	-
1163315	NC_000017.11:g.43051486T>C	Not Yet Reviewed	chr17:g.43051486:T>C		-	GnomADv3	-
1166415	NC_000017.11:g.43061733C>T	Not Yet Reviewed	chr17:g.43061733:C>T		-	GnomADv3	-
1215245	NC_000017.11:g.43094662del	Not Yet Reviewed	chr17:g.43094661:TA>T		-	ClinVar,LOVD	http://www.ncbi.nlm.nih.gov/clinvar/?term=SCV002235744, http://www.ncbi.nlm.nih.gov/clinvar/?term=SCV005417712, http://www.ncbi.nlm.nih.gov/clinvar/?term=SCV000785869
1188245	NC_000017.11:g.43104173G>C	Pathogenic	chr17:g.43104173:G>C		Y130*	ENIGMA,ClinVar,LOVD	http://www.ncbi.nlm.nih.gov/clinvar/?term=SCV000325786, http://www.ncbi.nlm.nih.gov/clinvar/?term=SCV000299449
1178785	NC_000017.11:g.43092398T>C	Not Yet Reviewed	chr17:g.43092398:T>C		-	ClinVar	http://www.ncbi.nlm.nih.gov/clinvar/?term=SCV003265798, http://www.ncbi.nlm.nih.gov/clinvar/?term=SCV005100587, http://www.ncbi.nlm.nih.gov/clinvar/?term=SCV003847488
1177084	NC_000017.11:g.43091525T>A	Not Yet Reviewed	chr17:g.43091525:T>A		-	ClinVar,LOVD,exLOVD,GnomAD,GnomADv3	http://www.ncbi.nlm.nih.gov/clinvar/?term=SCV000945825, http://www.ncbi.nlm.nih.gov/clinvar/?term=SCV001183288, http://www.ncbi.nlm.nih.gov/clinvar/?term=SCV003852451, http://www.ncbi.nlm.nih.gov/clinvar/?term=SCV001787959, http://www.ncbi.nlm.nih.gov/clinvar/?term=SCV000683143
1159727	NC_000017.11:g.43044522G>A	Not Yet Reviewed	chr17:g.43044522:G>A		-	GnomAD,GnomADv3	-
1209133	NC_000017.11:g.43056656_43056661del	Not Yet Reviewed	chr17:g.43056655:GGAGTGA>G		-	GnomADv3	-
1190661	NC_000017.11:g.43109893C>G	Not Yet Reviewed	chr17:g.43109893:C>G		-	GnomADv3	-
1212731	NC_000017.11:g.43090951G>C	Not Yet Reviewed	chr17:g.43090951:G>C		-	ClinVar	http://www.ncbi.nlm.nih.gov/clinvar/?term=SCV001183680, http://www.ncbi.nlm.nih.gov/clinvar/?term=SCV000759140, http://www.ncbi.nlm.nih.gov/clinvar/?term=SCV005405011, http://www.ncbi.nlm.nih.gov/clinvar/?term=SCV002819402
1208366	NC_000017.11:g.43048535G>T	Not Yet Reviewed	chr17:g.43048535:G>T		-	GnomAD,GnomADv3	-
1171994	NC_000017.11:g.43074469A>G	Not Yet Reviewed	chr17:g.43074469:A>G		-	ClinVar	http://www.ncbi.nlm.nih.gov/clinvar/?term=SCV002637186
1182701	NC_000017.11:g.43094430A>G	Not Yet Reviewed	chr17:g.43094430:A>G		-	ClinVar	http://www.ncbi.nlm.nih.gov/clinvar/?term=SCV003784799, http://www.ncbi.nlm.nih.gov/clinvar/?term=SCV005025690, http://www.ncbi.nlm.nih.gov/clinvar/?term=SCV001470152
1175563	NC_000017.11:g.43086862G>A	Not Yet Reviewed	chr17:g.43086862:G>A		-	GnomADv3	-
1180091	NC_000017.11:g.43093063C>A	Not Yet Reviewed	chr17:g.43093063:C>A		-	ClinVar,GnomADv3	http://www.ncbi.nlm.nih.gov/clinvar/?term=SCV002184570, http://www.ncbi.nlm.nih.gov/clinvar/?term=SCV004818179, http://www.ncbi.nlm.nih.gov/clinvar/?term=SCV000904776, http://www.ncbi.nlm.nih.gov/clinvar/?term=SCV003847647, http://www.ncbi.nlm.nih.gov/clinvar/?term=SCV002516969, http://www.ncbi.nlm.nih.gov/clinvar/?term=SCV000698957, http://www.ncbi.nlm.nih.gov/clinvar/?term=SCV000276513
1209281	NC_000017.11:g.43057391A>G	Not Yet Reviewed	chr17:g.43057391:A>G		-	GnomAD,GnomADv3	-
1211673	NC_000017.11:g.43076573del	Not Yet Reviewed	chr17:g.43076572:TG>T		-	ClinVar	http://www.ncbi.nlm.nih.gov/clinvar/?term=SCV004847894
1162604	NC_000017.11:g.43049854C>T	Not Yet Reviewed	chr17:g.43049854:C>T		-	GnomADv3	-
1192179	NC_000017.11:g.43114708T>C	Not Yet Reviewed	chr17:g.43114708:T>C		-	GnomADv3	-
1192386	NC_000017.11:g.43115522T>C	Not Yet Reviewed	chr17:g.43115522:T>C		-	GnomADv3	-
1211276	NC_000017.11:g.43072876_43072878dup	Not Yet Reviewed	chr17:g.43072875:G>GTTT		-	GnomAD,GnomADv3	-
1191799	NC_000017.11:g.43113333T>C	Not Yet Reviewed	chr17:g.43113333:T>C		-	GnomADv3	-
1177632	NC_000017.11:g.43091807T>A	Not Yet Reviewed	chr17:g.43091807:T>A		-	ClinVar	http://www.ncbi.nlm.nih.gov/clinvar/?term=SCV002620719, http://www.ncbi.nlm.nih.gov/clinvar/?term=SCV003849940
1165241	NC_000017.11:g.43057421G>T	Not Yet Reviewed	chr17:g.43057421:G>T		-	GnomADv3	-
1188557	NC_000017.11:g.43104824A>G	Not Yet Reviewed	chr17:g.43104824:A>G		-	GnomAD,GnomADv3	-
1183368	NC_000017.11:g.43094777G>T	Not Yet Reviewed	chr17:g.43094777:G>T		-	ClinVar	http://www.ncbi.nlm.nih.gov/clinvar/?term=SCV004459889
1181101	NC_000017.11:g.43093567T>C	Not Yet Reviewed	chr17:g.43093567:T>C		-	ClinVar,LOVD	http://www.ncbi.nlm.nih.gov/clinvar/?term=SCV002718899, http://www.ncbi.nlm.nih.gov/clinvar/?term=SCV003849600
1166789	NC_000017.11:g.43063310A>T	Not Yet Reviewed	chr17:g.43063310:A>T		-	ClinVar,ENIGMA_BRCA12_Functional_Assays	http://www.ncbi.nlm.nih.gov/clinvar/?term=SCV001242367
1172868	NC_000017.11:g.43076635C>A	Not Yet Reviewed	chr17:g.43076635:C>A		-	ExAC,GnomAD	-
1172607	NC_000017.11:g.43076494A>T	Not Yet Reviewed	chr17:g.43076494:A>T		-	LOVD	-
1211833	NC_000017.11:g.43078088del	Not Yet Reviewed	chr17:g.43078087:AC>A		-	GnomADv3	-
1217739	NC_000017.11:g.43102778A>G	Not Yet Reviewed	chr17:g.43102778:A>G		-	GnomADv3	-
1214365	NC_000017.11:g.43093420_43093421del	Pathogenic	chr17:g.43093419:ATT>A		N704Cfs*7	ENIGMA,ClinVar,LOVD,BIC	http://www.ncbi.nlm.nih.gov/clinvar/?term=SCV002556691, http://www.ncbi.nlm.nih.gov/clinvar/?term=SCV002589093, http://www.ncbi.nlm.nih.gov/clinvar/?term=SCV000213337, http://www.ncbi.nlm.nih.gov/clinvar/?term=SCV000075725, http://www.ncbi.nlm.nih.gov/clinvar/?term=SCV002049909, http://www.ncbi.nlm.nih.gov/clinvar/?term=SCV001623373, http://www.ncbi.nlm.nih.gov/clinvar/?term=SCV001450370, http://www.ncbi.nlm.nih.gov/clinvar/?term=SCV000144305, http://www.ncbi.nlm.nih.gov/clinvar/?term=SCV005045952, http://www.ncbi.nlm.nih.gov/clinvar/?term=SCV004211772, http://www.ncbi.nlm.nih.gov/clinvar/?term=SCV000325235, http://www.ncbi.nlm.nih.gov/clinvar/?term=SCV000299701
1184787	NC_000017.11:g.43098139C>T	Not Yet Reviewed	chr17:g.43098139:C>T		-	GnomADv3	-
1215860	NC_000017.11:g.43098421T>C	Not Yet Reviewed	chr17:g.43098421:T>C		-	GnomADv3	-
1191146	NC_000017.11:g.43111429A>G	Not Yet Reviewed	chr17:g.43111429:A>G		-	GnomAD,GnomADv3	-
1211230	NC_000017.11:g.43072582_43072590del	Not Yet Reviewed	chr17:g.43072581:TGAGATGGAG>T		-	GnomADv3	-
1218757	NC_000017.11:g.43110606T>A	Not Yet Reviewed	chr17:g.43110606:T>A		-	GnomAD,GnomADv3	-
1216373	NC_000017.11:g.43100559_43100560insATATATATATATAACATATATATATAATATATATATATAACATATATATAACATATATATATA	Not Yet Reviewed	chr17:g.43100559:T>TATATATATATATAACATATATATATAATATATATATATAACATATATATAACATATATATATA		-	GnomAD,GnomADv3	-
1214995	NC_000017.11:g.43094316_43094356del	Pathogenic	chr17:g.43094315:TTGATTCAGACTCCCCATCATGTGAGTCATCAGAACCTAACA>T		L392Qfs*6	ENIGMA,ClinVar	http://www.ncbi.nlm.nih.gov/clinvar/?term=SCV000783591, http://www.ncbi.nlm.nih.gov/clinvar/?term=SCV000053567
1161646	NC_000017.11:g.43048133C>G	Not Yet Reviewed	chr17:g.43048133:C>G		-	GnomADv3	-
1220240	NC_000017.11:g.43123377G>A	Not Yet Reviewed	chr17:g.43123377:G>A		-	GnomAD,GnomADv3	-
1163791	NC_000017.11:g.43053052A>G	Not Yet Reviewed	chr17:g.43053052:A>G		-	1000_Genomes,GnomAD,GnomADv3	-
1170569	NC_000017.11:g.43071082G>A	Not Yet Reviewed	chr17:g.43071082:G>A		-	ClinVar	http://www.ncbi.nlm.nih.gov/clinvar/?term=SCV002635101
1161731	NC_000017.11:g.43048360G>A	Not Yet Reviewed	chr17:g.43048360:G>A		-	GnomADv3	-
1210125	NC_000017.11:g.43066302G>T	Not Yet Reviewed	chr17:g.43066302:G>T		-	GnomADv3	-
1216009	NC_000017.11:g.43099010A>T	Not Yet Reviewed	chr17:g.43099010:A>T		-	GnomADv3	-
1193234	NC_000017.11:g.43117805G>A	Not Yet Reviewed	chr17:g.43117805:G>A		-	GnomADv3	-
1185342	NC_000017.11:g.43099753T>C	Not Yet Reviewed	chr17:g.43099753:T>C		-	1000_Genomes,ExAC,GnomAD,GnomADv3	-
1165943	NC_000017.11:g.43059707C>T	Not Yet Reviewed	chr17:g.43059707:C>T		-	GnomAD,GnomADv3	-
1189491	NC_000017.11:g.43106504T>G	Not Yet Reviewed	chr17:g.43106504:T>G		-	ClinVar,ENIGMA_BRCA12_Functional_Assays	http://www.ncbi.nlm.nih.gov/clinvar/?term=SCV001238004
1162049	NC_000017.11:g.43049116C>A	Not Yet Reviewed	chr17:g.43049116:C>A		-	ClinVar,LOVD,BIC,GnomADv3,ENIGMA_BRCA12_Functional_Assays	http://www.ncbi.nlm.nih.gov/clinvar/?term=SCV000549369, http://www.ncbi.nlm.nih.gov/clinvar/?term=SCV000918739, http://www.ncbi.nlm.nih.gov/clinvar/?term=SCV004836751, http://www.ncbi.nlm.nih.gov/clinvar/?term=SCV001470399, http://www.ncbi.nlm.nih.gov/clinvar/?term=SCV001238310, http://www.ncbi.nlm.nih.gov/clinvar/?term=SCV000210219, http://www.ncbi.nlm.nih.gov/clinvar/?term=SCV000145493, http://www.ncbi.nlm.nih.gov/clinvar/?term=SCV005058243, http://www.ncbi.nlm.nih.gov/clinvar/?term=SCV000053852, http://www.ncbi.nlm.nih.gov/clinvar/?term=SCV000661028
1178805	NC_000017.11:g.43092411G>A	Not Yet Reviewed	chr17:g.43092411:G>A		-	ClinVar	http://www.ncbi.nlm.nih.gov/clinvar/?term=SCV004828558, http://www.ncbi.nlm.nih.gov/clinvar/?term=SCV002458618, http://www.ncbi.nlm.nih.gov/clinvar/?term=SCV002607494, http://www.ncbi.nlm.nih.gov/clinvar/?term=SCV000570137
1207825	NC_000017.11:g.43045706_43045767del	Pathogenic	chr17:g.43045705:TATCAGGTAGGTGTCCAGCTCCTGGCACTGGTAGAGTGCTACACTGTCCAACACCCACTCTCG>T		R1835Tfs*24	ENIGMA,ClinVar,LOVD,BIC	http://www.ncbi.nlm.nih.gov/clinvar/?term=SCV000326343, http://www.ncbi.nlm.nih.gov/clinvar/?term=SCV000282344, http://www.ncbi.nlm.nih.gov/clinvar/?term=SCV000145552
1191774	NC_000017.11:g.43113173C>A	Not Yet Reviewed	chr17:g.43113173:C>A		-	GnomADv3	-
1215684	NC_000017.11:g.43096567T>A	Not Yet Reviewed	chr17:g.43096567:T>A		-	GnomADv3	-
1196217	NC_000017.11:g.43126183A>G	Not Yet Reviewed	chr17:g.43126183:A>G		-	LOVD	-
1175924	NC_000017.11:g.43088391C>A	Not Yet Reviewed	chr17:g.43088391:C>A		-	GnomADv3	-
1217890	NC_000017.11:g.43104069_43104070del	Not Yet Reviewed	chr17:g.43104068:AAG>A		-	LOVD	-
1193194	NC_000017.11:g.43117667A>C	Not Yet Reviewed	chr17:g.43117667:A>C		-	GnomADv3	-
1176945	NC_000017.11:g.43091459C>A	Pathogenic	chr17:g.43091459:C>A		E1358*	ENIGMA,ClinVar,LOVD	http://www.ncbi.nlm.nih.gov/clinvar/?term=SCV000635939, http://www.ncbi.nlm.nih.gov/clinvar/?term=SCV000661073, http://www.ncbi.nlm.nih.gov/clinvar/?term=SCV000325837, http://www.ncbi.nlm.nih.gov/clinvar/?term=SCV000115119, http://www.ncbi.nlm.nih.gov/clinvar/?term=SCV000587374, http://www.ncbi.nlm.nih.gov/clinvar/?term=SCV000300066
1162902	NC_000017.11:g.43050988G>T	Not Yet Reviewed	chr17:g.43050988:G>T		-	1000_Genomes,GnomADv3	-
1167661	NC_000017.11:g.43064413C>T	Not Yet Reviewed	chr17:g.43064413:C>T		-	1000_Genomes,GnomAD,GnomADv3	-
1190766	NC_000017.11:g.43110356G>C	Not Yet Reviewed	chr17:g.43110356:G>C		-	GnomADv3	-
1183251	NC_000017.11:g.43094711A>G	Not Yet Reviewed	chr17:g.43094711:A>G		-	ClinVar	http://www.ncbi.nlm.nih.gov/clinvar/?term=SCV002678276, http://www.ncbi.nlm.nih.gov/clinvar/?term=SCV003847915, http://www.ncbi.nlm.nih.gov/clinvar/?term=SCV001735711, http://www.ncbi.nlm.nih.gov/clinvar/?term=SCV001207645
1219533	NC_000017.11:g.43118373_43118378del	Not Yet Reviewed	chr17:g.43118372:TTTTTAA>T		-	GnomADv3	-
1192666	NC_000017.11:g.43115770C>G	Not Yet Reviewed	chr17:g.43115770:C>G		-	ClinVar,ENIGMA_BRCA12_Functional_Assays	http://www.ncbi.nlm.nih.gov/clinvar/?term=SCV001241864
1208765	NC_000017.11:g.43052239_43075639del	Not Yet Reviewed	chr17:g.43052238:ATGTGGTTAGGGTGAATGAAGAACTAAACTTCATATTTTAATTTTTTTCTTTTTTTTTGAAGAGATGAGGTCTCATTCTGTCACTCAGGCTGGAGTACAGTGGCACGATCATAGCTTGCTGCAGTATTGAACTTCTGGGCTCAAGCAATCCTCTTGCCTCAGCCTCCTAAGTAGCTGGGACTACAAGTGCACACCACCATGACTGGCTAATTTGTAAAATTTAAATTTAAACAGTCCCATGTGGCTGGTGGCAACAGTGTGGGACAGTGCAAATTCTCATAAACACACTGGCATAGGTTCTTAGCAAATAACTTGGGTATCACTTAAAAATAAACCCTAAAATTGTATCATTTTGGATGGATATGTTTTGGGTGACTCTCAGTGTCTTGACCTTCCCATTGCAATAAAAAGAAAATTGCCAAGGCCTAAAATTCACCTGGCTTCAAAGAGACTGCGATAGAGAAAAAAATCAGGAAGCTAAAAATACACGGATGGCCTTTTAGAAAGTGGTCACCCTCCCCCTTGACAGACAGACGGACAGAAACACACACACACACACACACACACACACACACACACACACACACTCTCTTACTTTACCGCCAGAGTGAAAAGAAATGGCAGTAGGACAAGTCTGTGTGTTTTTTTTTTTTTTTTGAGACGCAGTCTTGCACTGTCGCCTGGGCTGGAGTGCAATGGTGCCATCTCGGCTCACTGCAACCTCCACCTCCTGGGTTCAAGTGATTCTCCTGCCTCAGCCTCCCTAGTAGCTGGGATTACAGGTGCACACCACCACACCCGGCTAATTTTTTGTATTTTTAGTAGAAACGGGGTTTCACTATGTTGGCCAGGCTGGTCTTGAACTCCTGACCTCATGATCCACCCGCCTCAGGCTCCCAAAGACAAGTCTGTTTGTTTTAAGGGACAGCATCCATCTGTGCCACTCTCACTACCTGTATGAATAAACCGCACCCCCAACCTGTTGATAGGACCTGCATGCTCATAATGCTAGAAGTTCTCCCCAGGCAGCCAAGTGGAGCCAAATGCTGACATGAAAAGTACAAAAGATTAGGAATGTTTATATCCAGGCTAACACTCAGTGATGAGGATGCCTAGTTATGAGATAAGAAATTTGAAGTTTCGGGCTTGGCGTAGTGGCTCACGCCTGTAATCCCAGCACTTTGGGAGGCTGAGGCAGGCGGATCACGAGGTCAAGAGATGGAGACCATCCCGTCTAACACAGTGAAAACCCGTCTCTACTAAAAATACAAAAAATTAGCTGGGCATGGTGGCGGGCACCTGTAGTCCCAGCTACTTGGGAGGCTGAGGCAGGAGAATGGTGTGAACCCAGGAGGTGGAGTGGAGCTGGTAGTGAGCCGAGACGGCGCCACTGCACTCCAGCCTGGGTGACATAGCGAGACTCTGTCTCAAAAAAAAAAAGAAATTTGAAGTTTCAGGCCGGGCGCGGTGGCCTGTAATCCTAGCACTTTGGGAGGCCGAGGTGGGTGGATCACTTGGGGTCGGGAGTTCAAGACCAGCGTGACCAACATGGAGAAACCCCATCTCTACTAAAAATACAAAATCAGCTGGGCGTGGTGGCACATGCCTGTAATCCTAGCTACTTAGGAGGCTGAGGCAGGAGAATCACTTGAACCCTGGAGGCAGAGATTGCGGTGAGCCAAGATCACGCCATTGTACTTCAGCCTGGGCAAGAAGAGCAAAGCTTCGTCTTAAAAAAAAAAAAAAAGAAATTTGAAGTTTCACCTCTACATATACATTTCTCTTCCAGAGAAAAATACTATGGTGACATTTAGTATTTTCAGAATGTCATTACTTTGACCACATACTTTCCATCATTGCTATTCTGCATGGAGGAAAAAATCCAAAGCACTAGAATTTCTTTTTAAAGAGGGGAAGAATCTGGTGCTAATACTGCCTAGCATACAGTGGAGGAAAAACAGAGGACTGGCTCACATGGCGCTCCCCTGTGGTAAAGGCAGAAGCAGAAATAAGGCCAGCAGCTTTTCTTGGCATCTGGAACAATTACTTGATAGGCTCAGAAGGTAAAAACAGGCTGACCTCAGCAGTTCAAAACTCCAGGCTTCATTTGTGATCATGTCCCAAAGCAGTTTTCCTTAGGAAATTACCTCTACTGGTTCCCTCTTAAGTTTCTATAAAGGGACAGAAAGTGCTCAGTAGAAGGATGTTTTGTTTTGTTTTGAGACAAGGTCTCACAATGTTGGCCAGGCTGGAGTGCAGTAGCACCATCATGGCTCACTGCAGCCTCGACCTCCCAGACTCAAGCATTCTTCTCACCTCAGCCTCCTGAGTAGCTGGGAATACAAGAGTGTGCTACGACACCCAATTAATTTTTAAATTTTTTTGTAGAGACAGGGTCTTACTATGTTGCCCAGGCTAGTCTTGAACTCCTGGGCTCAAGTGATCCTCCTGCCTTGGCCTCCTAAAGTGCTGGGATTACAGAAGTGAGCCGCTGTGCCCAGCTGGGATTTTTTTTTTTTTTTTGAGATGAAGTCTCCCTCTTGTCCCCAGGCTAGAGTGCAGTGGCGCAATCTTGGCTCACTGCAACCTCCGCCTCCTGGGTTCAACCGATTCTCTAGCCTCAGCCTCCCGAGTAATCCTGAGCTAGGATTACAGGTGCCTACCACCACGCCCAGTTAACTTTTGTATTTTTAGTAGAGATGGGGTTTCACCATGTTGGCCAGGCTGGTCTCGAACTCCTGACCTCAGGTGATCCACCCGCCTTGGGCTCCCAAAGTGCTGGGATCACAGGTGTGAGCCACCGCGACCAGCCTGGGATGTTCTGAAATGCCTGGTAGTGCACACTTGAAAAAGGAAGAAAAGCAGACTGGGAACATAGCACTTAGGGAGCTGAGAAAGCAGCCAGCTCAGGCCTGACAGGTAAGTGTGAAATCTTGCAGACTTTCTCCCTGTGAGGAAGTCAGAGTTCTGGCTAAGTCATCTGCTACAATATGATCAGGAGAAAGTCATTGAGTCTTCTTGGGTCTCATCTGCAAAGTTGTTAGAATGCTCCATTTTTTTTCCCTCCGTGAAGCCTTCAACAACTTTTCAAGAAACTATAGTATTGTTGTTAAGAGTTTAGAATTGGAGGCCGGGTGCAGTGGCTCATGCTTGTAATCCCAGCACTTTGGGAAGCCAAGGCGGGTGGATCACTGGAGGCCAGGAGATCAAGGCCAGCCTGGCCAACATGGCAAAACCCCATCTCTAATAAAAATATAAAAATTAAGGCCGGGTGCAGTGGCTCATGCCTGTAATCCCAGCACTTTGGGAGCCTGAGGCGGGCAGATGATCTGAGGTCTGGAATTTGAGACCAGCCTGGCCAACATGTTGAAACCTTGTTTCTATTAAAAATACAAAAAACTATCTCGGTGTGGTGGCACGTGCCTGTAATCCCAGCTATTTGGGAGGCTAAGGCACGAGAATCACTTGAACCTGGGAGCTGGAGACTGCAGTGAGCTGAGATTGCGCCACTGCACTCCAGACTGGCCAACAGAATCAGACAAAAAATTAGCTAGTTGTTGTGGCACATGCCTGTAATCCTAGCCACTTGGGAGGCCAAGGCACAAGAATTGAACAAGGTTTGAACTTGGGAGGTGAAGGTTGCAGTGAGCAGAGATAGTGGCACTGCACTCCAGCCTGGGTGACAGAGTAAGACTCTGGCCCGAAAAATAAATTAACAAAGAATTTAGACTTGGAGCTAGACTTCCTGAGTTCAACTTCTAGTTCCATCACTTATTACCTGTGTGACTTTGAGCAACTTATTCAACCTCTCTGAGCCTCAATTTTCACATCTGTAATATAGGCATAATTACAGTACATAGCTCATAGAGTTGTCATAAAATTGTTAATTAGTTAAAACATGGTTGGGCCTTTAGAGCAGTCCCAGCATAAAGTGATCTTTTTTTTTTTTTTTTCTTTTGAGATCTTCTGTCTGTCGTCTAGGCTGGAGTGCAGTGGCGCAATCTCCGTTCACTGTAGTCCCCTCTTCTTGGGCTCAAGAGATACTCTCAACTCAGCCTTCCGAGTAGCTGGAACTACAAGTACATGCCACCACGCCTGGCTAATTTTTGTATATTTTTTTTGGTAGAGATGGGGTTTTGCCATGTTGCCCAGGCTGGTATCGAACTCCTTGGCTCAAGCGATCTGCCTGCCTCAGCTTCCCAAAGTGCTGGGATAACAGGAACGAGCCGCTGTGCCTGGCCCAGTGAACATTATATAAATTTTAGCTATTATTGGCTGGGCACGGTGGCTCACGCCTATCCCAGCACTTGGGGAGGCCAAGGCGGGAGGATCACAAGGTCAGGGGTTCAAGACCAGCCTGGGCAAGATGAGTTTTCAGTGAGCTGAGATCGCACCACTGCACTCTGGCCTGGGCAATGGAGTGAGACTCCGTCTTGGGAAAAAAAAAAAGAGAGAGAGAGAGCAAGAGAGAGAGAGAGAAAGACACCCCAGTGAAGTGAAAAGAGCAAAGTCTTTAGATTCTCATCTGCTTAAAGTCCCAGCTCTTCCACTTATCAGCTAAGATCTGAACCCGAGACGGGAATCCAAATTACACAGCCTCTCTAAATCTCTTAGTTTTATCATTCATAAAGTAGAGACAATACTTATTTATGTGGTTGGGATGGAAGAGTGAAAAAAGAACCTGTGTGAAAGTATCTAGCACTGTGTATGTATGTAATAAGTCTTACAAAATGAAGCGGCCCATCTCTGCAAAGGGGAGTGGAATACAGAGTGGTGGGGTGAGATTTTTGTCAACTTGAGGGAGGGAGCTTTACCTTTCTGTCCTGGGATTCTCTTGCTCGCTTTGGACCTTGGTGGTTTCTTCCATTGACCACATCTCCTCTGACTTCAAAATCATGCTGAAAGAAACCAAACACAACCCATCAGGATAAGAGAAAGAGAAGCTTCCTTCAATGGAAGTGGAGCAGACACGTCATATTTAAGGCATTCAGGCCAGGCGCAGTGGCTCACCCCTGTAATCCTAGCACTTTGGGAGACTGAGGCAGGCAGATCACTTGAGGTCAGGAGTTCGACACCAGTCTGACCAACATGGTGAAACCTCATCTCTACTAAAAATACAAAAAATTAGTTGGGCGTGGTGGCAGGCACCTGTAATCCCAGCTACTTGGGAGGCTGAGGCAGGAGAATCTTTTGAATGCAGGAGGTGGAGGTTGCAGTGAGCTGAGATGGTGCCACTGCACTCCAGCCTGGGTAACAGAGCGAGACTCCATCTCGCATCTCAAAAAATTAAAAATAAAATTAAAAAAAAAAAAATTAGGCCGGGTGTGGTGGCTCACGCCTGTAATCCCAGGACTTTGGGAGGCCGAGACAGGCGGATCACGAGGTCAGGAGATCGAGACCATCCTGGCTAACACGGTGAAACCCCGTCTCTACTTAAAATACAAAAAAATTAGCCGGGTGTAGTGGCAGGCGCCTGTAGTCCCAGCTACTCGGGAGGCTGAGGCAGGAGAATGGCGTGAACCCGGGAGGCGGAGCTTGCAGTGAGCGGAGATCACGCCACTGCACTCCAGCCTGGGCAACTGAGCGAGACTCCGTCTCAAAACAAACAAACAAACAAACAAAAAAACCAAAAATTAGCTGGGCGTGGTGGCATGCACCTGTAGTCCCAGCTACTCGGGAAGCTGAGGCATGAGAATTGCTGGAATCCAGGAGGCAGAGGTTGCTGTGAGCCACGATCATGCCACTGCACTCCAGCCTGGGTGACAGAGTGAAACTCTGTCTCAAAAAAAAAAAAAAAAAAAAAAAAAATTTAAGGCATTCAGAATTGCCAGGCAGGCAGTAGCTGGGCACCAATGGCTCACACCTATAACCCTAGCACTTTGGCACTTTGGGAGGCTGAGGCAGGAGGACAGCTTGAGACCAGGAGCTGGAGACCCAGCTGGGCAACACAGTGAGACCCCTTCTCTAGAAAAAAGATACATAAAACCTCAGCCAGGCATAGTTGCATGTGCCTGCAGTCCCAATTTCTTGAAAAGCTGAAGCTGGAGGATCACTTGAGCCCAGGAGTTGGAGGCTGCAGTGAACTGTGATCATACCACCACACTCCCGCCTGGGTGACAAAGTGAGACTCTGCTAAAAAAAAACACACACACACACACACATAAAACAAAAAAAAGAAAGAAAGAAAAAGAATTGCTGGGCAGAGATTTGACCAAAAGCAAGTAAAATCATTCTTTTTGGTAGACCAGGTGAAATGACTAGGATCTCAGCTGTTGAAATCAATTCACTGAAGCAAATCTTTTGTGTGCAGAACTTAACAATCGGCTTTTCACCTCACTGGGACTTAATGTATTTTAATTTTCAACATCTATCTCCTCTCAAAACATTCACTTAGCATTTAGATTAGACTGCTAATACTGTGCTGTTATAAAGGTAACTGAAAAATTCCCTATCTCCTAAATCAATTGTATATTATCATCTAAGGAAATAAAGGCTTTTCAGATTTCCACTGAGAGATTTACAGTTAACACAACCAAAATGATAAAATATACATTCAATGCACTAAAGAAAGTTAGAGGTTTTTCATAATTACTATTATGACTGGTCATGGACATGAGAATAAAGAATAATGAGACTGGGGAGAAATTTGAGGAAGAACGCTCAGAAACAATTCTGACTGAAACTCAGATTGTAGGGAAGGCCTTATGTGTTGCCAAGAGTATTGTGAAGAAAACTAAAGGCAAGAGTATAACCACTGGCTATTACTAGGGGAAGAATATCTGACATTTCCTAGTTACTTGAATGAGGAGTCTAGTGATAAATTTGTCAGAAGACTCCCATGTTCATAGTCCTCCTTGTACCCCTGAGCTTCATACAATGTGTCCAACTGCCTACTTAACTTCTCTATCCAGAAGTCTAGTATACATCTCAAAATTCATGCATCTGGCCGGGCACAGTGGCTCACACCTGCAATCCCAGCACTTTGGGAGGCCGAGGTGGGTGGATTACCTGAGGTCAGGAGTTTAAGACCAGCCTGGCCAACATGGTAAAACCCCATCTCTACTAAAAATACAAGTATTAGCCAGGCATTGTGGCAGGTGCCTGTAATCCCAGCTACTCGGGAGGCTGAGGCAGGAAAATCACTTGAACCGGGAGGCGGAGGTTGGAGTGAGCTGAGATCGTGCTACCGCACTCCATGCACTCTAGCCTGGGCAACAGAACGAGATGCTGTCACAACAACAACAACAACAACAACAACAACAACAACAACAACAACAAATTCTCACATCTAAAACAGAGTTCCTGGTTCCATTCCTGCTTCCTGCCTTTCCCACTCCCCCATATTCCCTACCATGCCTTCTTCATCTAATTTAATATTACTAACAAGATCTATTGTTCAAGCCAAAACCCAAGTGTCACTCCTTCAATTTCTCTTTACCTTATCCTCCAAATTTAATCCATTAGCAAGTCCTCTCTTCAAACCCATCCCAAACCAACCTTGTTTTTAACCATCTCCACACCACCAATTACCACAAGGATAAAATCTGAATTCCTTACCACCAAATACTATGTGATCTGGCCCTCATCTATGACCTTCTCCCATTCCTTGTGTAATCTCTGCCTCCACACATAATTTGCAAATTACTCCAGCTACACTGGCCTATTATTATTATTATTATTATTTTTGAGACGGAGTCTTGCTCTTTCGCCCAGCCTGGAGTGCAGTGGCGCAATCTCAGCTCACTGCAATCTCCGCCTCCTGGGTTCAAGCGATTCTCCTGCCCCAGCCTCCCAAGTAGCTGTGATTACAGGCACATGCCACCATTCCCAGCTAATTTTTTTTTGTTTTTGAGATGGAGTTTCACTCTTGTTGCCCAGGCTGGAGTGCAATGGTGCGATCTCAGCTCACCACAACCTCCACCTCCCGGGTTGATGAAGTGATTCTCTTGTCTCAGCCTCCCGTGTAGCTGGGATTAGAGGCACGCGCCACCACGCTGGGCAAATTTTTGTATTTTTAGTAGAGACAGGGTTTCTACCTCAGTGATCTGTCCGCCTTGACCTCCCAAAGTGCTGGGATTACAGGAATGAGCCACCACACCCAGCCGTGCCCAGCTAATTTTTGCATTTTTTAGTAGAGATGGGGTTTTGCCACGTTGGCCAGGCTGGTCTCAAACTCCTGACCTCAGGGGATCTGCCTGCCTCGGCCTCCTAGAGTGCTGGAATTACAGGTGTGAGCCACTGTGCCCGAACCTTTTATCATTATTATTTCTTGAGACAGGAGTCTTGCTCTGTCGTTCAGGCTGGAGTGCAGTGATGCGATCTTGGCTCACTGTAACTCCTACCTTTCGGTTCAAGTGATTCTCCTGCCTCAGCCTCTGGAGTAGCTGGGATTACAGGCACTGGGATTACAGGCACACACCACCACACCATGCTAGTTTTTTGTATTTTTAGTAGAGATGGGGTTTCACCATGTTGGCCAGGCTGGTCTCGAACTCCTGACCTCAAGTGATTTGCCTGCCTTGGCTTCCCAAAGTGCTGGGATTATAGGCACGAGCCACCACACACGACCAACATTGGCCTATCTTTTAAAAAATAAACCAAGCTCTGGCCGGGCACAGTGGCTCACACCTGTGATCCCAGCACTTTGGGAGGTTGAGGTGGTTGGATCACTTGAGTTCAGGAGTTTGAGACCAGCCTGACCAACGTGGTAAAACCCCATCTCTACTAAAAATAAAAACTAGTCGGGTGTGGTAGCACGCGTGCCTGTAATACCAGCTACTCAGGAGGCCAAGGCAGGAGAATTGCTTGAACCCAGGAGACAGAGTTTGCAGTGAGCCAAGATTGTGCCACTGCACTCCAGCCTGGGGGATAGAGGGAGACACCATCTCAAAAAAACCAAAATACAGAAATCAAAAAACCACACTCATTATTACCTCAAGACCTTTATGTTTGCTATTCCTCTGCCTATAAGATGCATTCCCTTCATTTTTCAAGGACAATTATTTCTTGTTATTTAGGTCTCAGCTCAATTTTTTCAGAAAGGCTTTCCCTGGCCTCCTTAAACGAAAGTAATCAACAACCTTTGACAGCTAATACTATTCCACTGTTCTGTATATTTCTCCATAGCATTTATTGTTATCTTAAATTCATCTTTATTGTGTATCTCCCCTCGACAGAACCTGAATCCTACCAGGGACTTAGTTAGTCTTATTTACTGTTGCATTCCTAGTGCCCAGAACACAGTAGGCTCCCAATAAATAGCCACTGAATAAAAGTTAAAACCAACAAAAATAATCATTTAATTAATTATGAATACATCGAATTGTGCACAATAGTTTATAAAATTACTTTTTTTTTTTTTTTAAGACAGGGTCTCATTCTGTCTCACAGGCTGGAGTGCAGTGGTGCAATCTAGGCTCACTGCAACCTCCGCCTCCCGGGTTCAAGTGATTCTCCTGCCTCAGCCTCCCCAGCAGCTAGGATTACAGGCACATGCCACCACGCTCGACTAATTTTTTTGTGTTTTTAGTAGAGACAAGGTTTCACCATGTTGACCAGGCTGGTCTCGAACTCCTGACCTCAAGTGATCCACCTGCCTTGGCCACTCAAAGTGCTGGGATTATAGGCATGAGCCACCACGCCTGGCCTATAAAATTACTTTCACATTTCATTTTGCCTGATCTGTTGTCACAGAAGTTCTCAGATGGCTGTTCTGAAATTATTCCTCCTCCTACACTCTATCTTATTTACTTCTCACTGTTCTCAGTATCATAAAGTGCAACATCTTTTTGAAGCAATCTGAATTATAAACAGATACATTTGCATGTATATATATGTATATATGCATATGCACACACACACTTTTTTTTTTTTAAGAGACAGGGTCTTGCTCTGTGCAAGTGCAAGAGTGCAATGGTATGATCATAGCTCACTGCAGCCTTGAACTCCTGGGCTCAAGTGATTCTTCTGGCTTAGCTTCCTCAGTAGCTAAGACTACAGAAGCACACTGCCATGCCCGGCTAATTAAAAAAAAATTTTGTGGAGACAGAGTCTCACTATGTTGCCCAGGCTGGTTTCAAACTCCTGGCCTCAAGTAATCTTCCTGTCTCAGCCTCCCAAAGGGCTGAGATTATAAGTGTGAGCCACTGCATCTGGACTGCATATTAATATGAAGAGCTTTTCTTCAACAACAGTGAACAGTTTTCTACAAAGGTATATGCAAGTGGGCCCACTTCTTGTTCTTATGAATCTTTTCTTTCCTTTTATAAAACTCCTTTTCCTTTCTCTTTTCCCCAAAGAAAGGACTGTTTCTTTTGAAATCTAGAACAAATGAGAACAGAGGATATCCTGGTTTGCGCTGCAAAATTTTTTTTTTTTTTAAGACGGAGTCTCGCTCTGTTGCCAGGTTGGAGTGCAGTGGCACGATCTTGGCTCATTGCAACCTCCACCTCCCGGGTTCAAGAGATTCTCCTGCCTCAGCCTCCTGAGTAGCTGGAACTAAAGGCGCATGCCACCACGCTGAGTAATTTTTTGTATTTTAGTAGAGACAGGGTTTCACCATGTTGCCCAGGCTGATCTCGAACTCCTGAGCTCAGGCAATCTGCCTGTCTTGGCCTCCCACAGTGTTAGGATTACAGGCATGAGCCACTGCACCCGATTTTTTTTTTCTTTTGATGGAGTTTTGCTCTTGTTGCCCAGGTTAGAGTGCAATGATGCGATCTCAGCTCACTGCAACCCCCGCCTCCCAGGTTCAAGTGATTCTCCTGCCTCAGCCTCCCGAGTAGCTGGAATTACAGGCAAGTGCCACCAAGCCCGGCTAATTTTGTATTTTTAGTAGAAACGGGGTTTCTCCATGTTGGTCAGGCTGGTCTTGAACTCCCGACATCAGGTGATCCAAGCGCCTCAGCCTCCCAAAGCGCTGGGATTATAGGTATGAGCCACAGTGCAGGCCTGCATAATTCTTGATGATCCTCATTATCATGGAAAATTTGTGCATTGTTAAGGAAAGTGGTGCATTGATGGAAGGAAGCAAATACATTTTTAACTATATGACTGAATGAATATCTCTGGTTAGTTTGTAACATCAAGTACTTACCTCATTCAGCATTTTTCTTTCTTTAATAGACTGGGTCACCCCTAAAGAGATCATAGAAAAGACAGGTTACATACAGCAGAAGAACGTGCTCTTTTCACGGAGATAGAGAGGTCAGCGATTCACAAAAGAGCACAGGAAGAATGACAGAGGAGAGGTCCTTCCCTCTAAAGCCACAGCCCTTTAATAAGGCTTGTAGCAGCAGTTTCCTTCTGGAGACAGAGTTGATGTTTAATTTAAACATTATAAGTTTGCCTGCTGCACATGGATTCCTGCCGACTATTAAATAAATCCCTAGCTCATATGCTAACATTGCTAGGAGCAGATTAGGTCCTATTAGTTATAAAAGAGACCCATTTTCCCAGCATCACCAGCTTATCTGAACAAAGTGATATTAAAGATAAAAGTAGTTTAGTATTACAATTAAAGACCTTTTGGTAACTCAGACTCAGCATCAGCAAAAACCTTAGGTGTTAAACGTTAGGTGTAAAAATGCAATTCTGAGGTGTTAAAGGGAGGAGGGGAGAAATAGTATTATACTTACAGAAATAGCTAACTACCCATTTTCCTCCCGCAATTCCTAGAAAATATTTCAGTGTCCGTTCACACACAAACTCAGCATCTGCAGAATGAAAAACACTCAAAGGATTAGAAGTTGAAAACAAAATCAGGAAGTGCTGTCCTAAGAAGCTAAAGAGCCTCAGTTTTTTACACTCCCAAGATCAATCTGGATTTATGATTCTAAAACCCCTGGTGACAGAATCAGAGGCTGAAAACACCACTAATTATAACCAGCAGGTATGGATATTTGGAAGTCTAGGGGAGGCTGATATGAAGTTAAGACCAGAGGAAATATCTGTCCACTCCCTCTTCTCAACACCCATCTTCTAGACGCCAAGGCTAGCTATAGATCTCCATTATAGTGTTCAAGGAATTAGGAATTATCCATGTCAATAGTTTTGATTAATGTGGACGGAGAACATCTATATTACTAGATGGCAATATGTGAAAGAAGAAAACAGTATTGTTGAAAACCTAAATCTGAAATGTCAATGTAATGACAAATTTTCACCCCTAGAATGTCTACCTGGGGAGTCCTAACCCTCTAATATTCCCCTGAGAGGGATGGGAGAATACAGTGCAGAGCTTTTATATAAGTATTTCAGAAAGCAGTAGCTAAAGAATCACTTGTTTATTTCCCAGTGTTTCAAAGGCCCTTCTGAAGAACTAAGCAAACTAAGGAAAGACCATTTAGTTTTAAACAGGAGAAATGTATTTAACTAAATCCTAAACACAGCAGGCTATCTGCAAGCAGCAGCAGCAGCAGCAGCCATGCTCCCTCACAGAATCCTTACAATTTTTGAAGTTTTTTGTTTAACTGCTACAAAAGCCGATTTAGTAACATTTATTACACTTAAAAACTTCAGTTCATTTGTAGTTCAAAGCAAATGTATTGGCTTTGAGTTTAAAGACTGAACTACTTTAGATTTGATTTGCATTTTTTTTTTTTTTTTTTTTTGAGATGCAGTCTTGCTCTGTCAGCCAGGCTGGAGTGCAGTGGCTGGATCTCAGCTCACGGCAAGCTCTGCCTCCTGGGTTCATGCCATTCTCCTGCCTCAGCCTCCTGAGTAGCTGGGACTACAGATGCCCGCCACCATGCCCGGCTAATTTTTTGTATTTTTACTAGAGATGGGGTTTCACCGTGTTAGCCAGGATGGTCTCGATCTCCTGACCTCGTGATCTGCCCGCCTTGGCCCCCCAAAGCGCTGGGATTACAGGCCTGAGCCACCACGCTTGGCATCTTTTTACCTTTCATTAACTTTGATGCAAACCTATAGCTTAAGGTATCTTAAACTTTAATGACATTTTTCTCTAAAATAGTAGTTTGTAATAACTTGTTCTGGCACCTGGCTCCAATGAACACTACCCTCTGACCCTGTGGTATAATTTTCATGAGTAAGTGGAAACCTAAGATCTTAGAAGTTCAACGGCAATGTGTCCAAGGGGTTTAGATCCTCTCCTTAAGTGCCTGTATCTCTGTGAAAAGAATCATCATAGGCTAGGCGCGATGGCTCACACCTGTAATCCCAGCACTTTGGGAGGCCGAGGTAGGTGGATCACCTGAGGTCGGGAGTCCAAGACCAGCCTGACTGACATGGAAAAACCCTGTCTCTACTAAAAATACAAAATTAGGTATGGTGGTGCATTCCTGTAATCCCAGCTACTCGGGAGGCTGAGGCAGGAGAATCGCTTGAACCCGGGAGGGGGAGGTTGCAGCAAGCCAAGATCGTGCCATTGCACTCCAGCAGCCTGGGCAACAAGAGTGAAAAACTACACCTCAAAAACAAAAACAAAAACAAAAGAATCATCATCAAGTGAACTGGAACACATCCAGAGAACTAATTTTGTTAGAAAGATTTTAGAGTTGAGCCACACAATCTGCATCTTCTGCGTCCTCCATGCACTCGTCTGCTTTCTGGAGCCCCATGAGTGAGTCTTAATCCTGTTCCAGATAACAGTTCTCTTCCGGGTAACGGTTCTTCAGATACTTGAAGACAGTGTCTTATTTCCTTAAATCTTCTCATTTCTTCTTCAAAAGACAGTATTTCAAGTTACTTTTATGTATCTTTACCATCTACCTCTGGATAAACACTCTCCAATTTGTCAGTGACCATGTTAAAAACCAAGCACGGTGCTTAAAACTGACATCATCTTTCAGGCAATCACTCCATTGGAGAATACAGTGGGGCTCTGGATCTGTACTTCACTTGCTCCAGAGCCTCTGCTTGTGTTAATACGGCCCAGTTTCAAATAAGCATTTTTAGCAGCCCTGAAATGTGTACTCAGATTTAGTTTATAGTCAACTAAAAACACCCAGAGGTCTCCTGTATTACACAAGTTATAATTAAAACCTTAAAAGAGAAAGGTATAGGACAAATGATCTGTCTCCTCCCTTTTTTGCTTTTTCATATGTTAAGACTATCTCGGAGCTGTTATCAGACTTTTTTCCTGAAAAACTCTCAACAATACTCAAACTAGGTGTTACATGAAGCTGGGGTCTCCAGGTTTTGCCTCACTTGTTCTTTCTTTTGTTGTTGTTGAGACAGAGTCTCACTCTGTCGCCAGGCTGGAGTGCAGTGGCAGGATCTCAGCTGACTGCAACCTCAGCCTCCAGAGTTCAAGCAATTCTTCTGTGTCAGCCTCCCAAGTAGCTGGGATTACAGGTGCACACCACCACGCCCAGCCAATTTATGTATTTTTAGTAGAGACTGGGTTTTACCATATTGGCCAGGCTGGTCTCGAACTCCTGACCTTGTGATCTGCCCGCCTCAGGCTCCCAAAGTGCTGGGATTACTGATGCGAGCCACCGCGTCCAGCTGCCTCACTTGTTGTTTTAGGACTTAGGCTCCACCTCACCAGTGTAGTCCCAGCAGGTAGATAGGAGTTAATAGTTGACTATCTCAGCTCACCACCCTCCAAACCTTTTTTTTTTTTTTTTTTTTTTGAGACAAGAATCTCGCTCTTGTCCCCAGGCTGGAGTGCAATGGTGCGATCTTGGGTCACTGCAACCTCCACCTCCTGGGTTCAAGCGATTCTGCTGCCTCAGCCTCCTGAGTAGCTGGGATTACAGGTGCCTGCCACCACGCCCACCTAATTTTTATATTTTTAGTAGAGACGGGGTTTCAACACGTTGGCCAGGCTGGTCTCGAACTCCTGACCTCAGGTGATCCACCCGCCTCGGCCTCCCAAAGTGCTGAGATTACAGGTGTGAGCCACCGTGCCTGGCCCACACTCCAAATCTTAACCCAAAACAAAAGGAGGTAAGGAAGCAGCAAAACTATTATTTGTCTTTCATAAAGTAATTGATTGACTATTAGAAGACTATCATCCATGCTATGCTCAACAAATATTCTTATTTTTTCACGTTTTTTTTTTTTTTTTTTGAGACGGAGCCTTGCTCTGTCGCCAGGCTGGAATGCAGTGGCATGATCTCGGCTCACTGCAACCTCCATCTCCCCGGTTCAAGTGATTCTCCTGCCTCAGCCTCACGAGTAGCTGGGACTACAGGCGCACGCGACCACACCCAGCTAATTTTTTTATTTTTTAGTAGAGACGGGGTTTCACCATGCTGGCCAGGATGGTCTCGATCTCCTAATCTCGTGATCTGCCCGCCTCGGCCTCCCAAAGTGCTGCGATTACAGGCATGCGCCACCGTGCCTCGCCTCATGTGGTTTTATGCAGCAGATGCAAGGTATTCTGTAAAGGTTCTTGGTATACCTGTTTTCATAACAACATGAGTAGTCTCTTCAGTAATTAGATTAGTTAAAGTGATGTGGTGTTTTCTGGCAAACTTGTACACGAGCATCTGAAATTAAATCAAATATTCCATTATCATGAGTTACCTCTAGCACACAGCTCAGAATACTAGTTATTCCACCATGGCATATGTTTACCTATGTAGCAATCCTGCACGTTCTACACGTGTCCTGGAACTATTTAAAGTGAATTTTTTTTTTTTTTTTTTTAGACAGAGTCTTGCTCTGTCACCCAGGCTGGAGGTAAAAAAAAAAAAAAAAAAAAAATAGAATACCAGTTATCCTAGCTTTAAGTCTCTGTTTTTCTCAGAAAGGGTACATTTAAAAAATTCTAAGACACCTGAAGTCTCGGCTGGGCGCGGTGGCTCACGCCTGTAATCTCAGCACTTTGGGAGGCTGAGGCGGGCAGATCACAAGGTCAGGAGATCGAGACCATCCTGGCTAACACGGTGAAACCCTGTCTCTACTAAAAATACAAAAAATTAGCCAGGCGTGGTGGCGGGCACCTGTAGTCTCAGCTACTCAGGAGGCTGAGGCAGGAGAATGGCGTGAACCCAGGAAGCAGAGCTTGCAGTAAGCCGAGATGGCGCCACTGCACTCTAGCCTGGGCGAGAGTGCGAGACTCCGTCTCAAAAAAAAAAAAAAGATACCTGAAGTCTCAAATAAATAGTTTAATAAAAATTATGTACACATCAGCAGACATAAAATTACAACTAAGGATTCAAAATAATATTATAAACCTACTACGTACCACAAAACTTAAAACTTAAAAAATATATACTGGGCCAGACACGGCAGCTCATGCCTATAATCCCAGCACTTTGGGAAGCTGAGGTGGGAGGACTGCTTGAGCTCAAGAGTCTGAGACCAAGACCAGCCTGGGCAATACAGTGAGATTTCATGTCTTTAAAAAAAAAAAAAAGTAAAAAGAAAAAATATATATTAATTTTGCTTTAATAGCAGATATCATTCGATTCCCTAAGATCGTTTCTTTGCATAGTGACACTCTACTGTACTATAAATTTATCAGCCTACACTTTATAAGCTGAGAGGTAACTAGCCTACACAGAAAGTTATGCTACAGATATACATGGCTTAAAACCAAGACTCAACCCTCTGATAGTTACAAAACACTGAAATCAGGATGTTACTAAAGGTCAGTGCAAAAGCGATCAATTCTCTCGTAAGAAGGCTTAGAAGGGGTTCATGTTCTTCCCCAAAGAAATTTAGAGTCCTCTAGCTATTATCTATCAACCAAATAAAAATCAATAGGCAGCAAAAGAAATTAACCAGATCAATTATGGGCACAGTTGACCTAGCTGGTAGGTATTGTCTGATAAATAACTTTGTTTACCAAGGGCCATCATTTACTAGCCATAGCCACAGCCACTCACACCAGTATTTACGTGTTGCACAATACTGCCATGAAGGTCAGGCCATCTTTCTTTCATGTTGCCTCACTCCATACTGCCACAGGGCACTGAAAAAAGGCAGGCTAGAGAAGCTAATGACATCCTCCCCCTTTTGCTACCACCCTCCGCCAGGATCATTAGCAATTCTGAACTGATTAATTGCTGAAATCCCAGCCTTGAAACTGTTCAGTTAGAAGAGCAATGCTGAACTGCTGAAAAGATCATCTTAATATGGGCTTCAGAATTAATCATGTGTAATACAGTCAGTAGCTTTCATCATAAATTTACCACACTTCACCAAGTCTGAATAGAGCTCAAAGTTTTCCTCTTCGCTTGTTTAAAGACAACATGTACCCAAGCCACTTGTAGTCTAATCTGCAGCTCAGAATTGCCTTTGCCAAGAAAGATTAGACCATTTTAGCCATCTCTAAAAAGCTGAACTTGCAAAACAAAGGGATAAAGAACGCTAATTTTCAATGAATAAATAAGGAATTCTGGACGTGCAGGCAAGTGATCAAGAGCCATTGAAACAGACACAGGTAAGAGCTTTCAGAGCAAATTGCTGGTCTGGACATGGGATTATGAGATGAAAACATTTATAGCCATCACTGTGCACTTACTCATTGTATCTACCAGGGCAGCCACAGCTTACTTTGCCCTTTTAGTAGTGGGATACATCTGGCCACAGAGATGTTATGCTAAGTAACTACCTATGGAGAAGTTAGGATGAAAAATCCTAGGAAGGATATATTAATAAAGATATTTCAGAATGACTTGGTCATCTCTCAGTGTGCAATAAATGGCACACCCACTACTGAATCCATTTGATAATCTGGTATGTTATCTCATCATAGTTTTAAAGAAATATTCACGCAATTCTTCTTCTTATTATTGAGACAGAGTTTCGCTCTTGTTGCCCAGGCTGGAGTGCAATGGTGCAATCTCGGCTCACCGCAACCTCCGCCTCCCGGGTTCAAGCAATTCTCCTGCCTCAGCCTCCTGAGTAGCTGGGATTATAGGCATGCGCCACCACGCCCGGCTAATTGTGTATTTTTAGTAAAGATGGGGTTTCTTCATGTTGGTCAGGCTGGTCTTGATCTCCTGACCTTAGGTGATCTGACCACCTCAGCCTCCCAAAGTGCTGGGATTACAGGCTTGAGCCACCATGCCCGGCCATGCAATTATTTTTATTATGAAGTGATGACAATGACAATTAATTACAGGGGTGGTAAACTTCTCAGGATGTCTGAAATCCACAAATAGCCCAAGCAGAAACGAGGTTTTACTGGTCTTAATATTTTAATGGGTATTTTTCCACAGTATGAAGCAATTCCCATTTCTGGCATTAAGGACCCAAGGTGATGCCAAAATCCTAATAGCAAGGGATATTGCAGGGCAGAAGTGGCAGGGCATTCTTACAAGCCAGGATGAAAACAAACACTAGAGAAATGCTACTATCTGGCAGTACATTTGGAACCAGTCTGAATTTAGTTAAATATGCTGGTAAATTCACCCATGTGAGACAAGGGGGAGAAAAAGATGCCTTCTGGGGAATAAAACTATACCTACTTGCTTTTACAGATAGAAAGGAAAATTCCAATTCGAAAGTCCTATATCATACCCAAAGTATAGCTTTTCCACTAATATTTAATAATTATTTTCTCAAGTAAATATACATAAAATAATCCACACTATAGCTTTATCTAGATCTAAATTTTCAGAAATTAGTAATCGAAATTAAATTACACAGAACTGTGATTGTTTTCTAGATTTCTTCCTCTAGGTTATTAATTGACAATACCTACATAAAACTCTTTCCAGAATGTTGTTAAGTCTTAGTCATTAGGGAGATACATATGGATACACTCACAAATTCTTCTGGGGTCAGGCCAGACACCACCATGGACATTCTTTTGTTGACCCTTTCTGTTGAAGCTGTCAATTCTGGCTTCTCCCTGCTCACACTTTCTTCCATTGCATTATACCCAGCAGTATCAGTAGTATGAGCAGCAGCTGGACTCTGGGCAGATTCTGCAACTTTCAATTGGGGAACTTTCAATGCAGAGGTTGAAGATGGTATGTTGCCAACACGAGCTGACTCTGGGGCTCTGTCTTCAGAAGGATCAGATTCAGGGTCATCAGAGAAGAGGCTGATTCCAGATTCCAGGTAAGGGGTTCCCTCTGAAAGGAATGGGAGAAGTTTAATTTACACAACGATGAATGTTGAATTACAAAGTTCTGGTCTCTGTTAAGAATTAAAAAGACCAATAAAGTTAGGTTAAGAGAAAAATGGGTACATGAATACAGTGTTGGTGGAAATCCAAAGTAGCTTAGTTTCCTAAAAAGGAAATATGGCATTATGTAGCAAACACCTTAACACGTATTTACACTTTCAGTCAACAATGCTAGTTTTAGAAATATATCCTAGGGAGATAAAAGATATATGCAAAGGTTTAGTCATAGGAATAGTATAATTTTAGAAACAATGTAGTTGTCCAATAATAGGAGATTAAATTACGATATACCTAGTCCAATGGAGTACTCTTCACCCATTAATTTGAATATAAATGTTGATGTACAATAAAACAGAAATGTTACTAATATATTAAAGACACCTAAGCAATATTATTTATCATGACATTATTTTAAAAATAAAAGTTTATGGGCCGAGCACGGTGGCTCACACCTGTAATCCCAGCACTTTGGGAGGCCGAGACGGGTGGATCACGAGGTCAGGAGATCAAGACCATCCTGGCTAACACAGTGAAACCCTGTCTCTACTGAAAATACAAAAAAAAAAATTAGCTGGGCGTGGTGGCGGGCGCCTGTAGTCCCGGCTACTAGGGAGGCTGAGGCAGGGGAATGGCGTGTACCCGGGAGGCAGAGCTTGCAGTGAGCTGAGATTGAGCCATTGCATTCCAGCCTGGGCAACAGAGCGAGACTCCGTCTCAAAAAAATAAATAAATAAAAATAAATAAATAAATAAAAGTTTATGTAAAATGACTAAAGAAACACAGAAATATTTTATTATTAAAGAATAAGAGTACAGGCCGGGTGCGGTGGCTCAGGCCTGTAATCCCAGCACTTTGGGAGGCCAAGGTGGGCGGATCACCTGAGGTCAAGAGGTCGAGACCAGTCTGACCAACATGGAGAAACCCTGTCTCTACTAAAAATACAAAAAATTAGCCGGGCGTGGTGGTGCATGCCTGTAATCCCAGCTACTGGGGAGGCTGAAGCAGGAGAATCGCTCGAACCCAGGAGGCGGAGGTTGCGCTGAGCCGAGATTGCGCCATTGCACTCCAGCCTGGGCAACAAGAGTGAAACTCCGTCTCAAAAAAGAGTACGGGTAATATTTTTTTTTTTGAGAAGGGTCTCGGTCTGTCATCCAGGCTGCAGTGCAGTGGCACAAACATGGCTCACCTGCAGCCTTGACCTCCTGGACTCAAGTGATCTTCCTGTCTCAGCCTCCTGAGTAGCTGGGACCACAGGTGTTTGCCACCTTCCAGCTGATTTTTTTTTTTTTTGAGATGGAGTTTCATTCTTGTTGCCCAGGCTAGAGTGCAATGGCGCGATCTCAGCTCACTGAAACCTCTGCCTCCCAGGTTCAAGCGATTCTCCTGCCTCAGCCTCCCGAGTAGCTGGGACTACAGGCATAAGCCACCAAGCCTGGCTAATTTTGTATTTTTAGTAGAGACAGGGTTTCTCCATATTGGTCAGGTTGGTCCTGAACTCCTGCCCTCAGGTGATCTGCCCGCCTCGGCCTCCCAAAGTGCTGGGATTACAGGCGTAAGCCACCCACCACGCCTGGCCCCAGCTAGTTTTTTTTTTTTTTTACTTTTTATAGAGATCAGGTCTCGCTACATTGCCCAGGCTGGTCTTGAACTCTTGGCCTCGAGCAATTCTCCCACCTTGGCCTCCCAAAGTACTGAGATTACAGGCATGAGCAGTGGCTGTAATCTGTCCTTATTTTATCTTTTAAGAGGTGGCATCTCAGCTTGGTGAAGTGGCTCACACCTATAATCCCAGCACTTTGGGAGGCCAAGGTAGGAAGATTGCATGAGGCCAGGAGTTAGAGACCAGCCTCGGCAACATAACAAGACCCGTGTCTAACCCCACCCCAAATTATCTTTTTTATTCCCTATATTGTCCAATTTGGGGGCAATGAGCTTATAGCAATTTTGTAAGAAAGGAAAAAAAAGTTGAAAAATGTGGCAAATGCTTTATTTTTGTTTCTTCATCCAAGGTAATGACACCATTACTTTTTTCACTTAATAAATCAGCAGATATCATTACCAAATTAAAAACAGCAGAGATGTCATCCTTGAAACATTTCAGAAAATGCCATGGTATCAGGAATTAAGCATAGCTAAGTAGAATGTATGAGATTCCTAAAATGACCCTAATGAACATGGCCAAATACCACATTTGATGCCAAACAGTGTCTTTTATGATAACGTGTTTTTGAGGATTAAAAACTTTCTTTACTGATTAAAACTCTGATTTACAAGCCATAAAACACCATTCATTAAAAGTGATTTTTAAGGCATAAAATATGTAGTCATTTATATTCATTAACTCATAAAAAAAACTTGCTTTGGGATTTGACTCATTTTCTAATAAAGGACTGGCCTAAAACTTTATTCTTTGGCCTTTGGACTCTTGTCTAACAGTTGAAATAAAATATATGTGTGTATATATATATATATATATTTTTTGAGATGGAGTCTTGCTCTGTCACCCAGACTGGAGTGCAGTGGTGTGATCTTGGCTCACCGCAACCTCCGCCTCCCGGGTTCAAGTGATTCTGCTGCCTCAGCCTCCAGAGTAGCTAGGATTACGGGCATGCACTAGCACACCCAGTTAATTTTTTTGTATTTTTAGTAGAGACAGGGTTTCACCATGTTGGCCAGACAGGTCTTGAACTCCTGACCTCAGCTGATCCACCTGCCTCGGCCTCCTGGAGTACTGGGATTACAGGCGTGAGCCACTATGCCTGGCCTGAAATAATACATTTAGAGTACACCAAGACTCCCTCATCCTCAAAATCATTAGTTAAACCATTAATTAAAATATAGATGGATTAACAGTTTCAATAATTTTCAAGTAAACCTTGATTAACACTTGAGCTATTTTTCTAAAGTGGGCTTAATTAAGTATAACAAAAGTGTCCATGATAGACTAGTACATCTAAAAGTTGGTTAACCAGAATATCTTTATGTAGGATTCAGAGTAAAATCAAAGTGTTTGTTCCAATACAGCAGATGAAATATTACCTAGATCTTGCCTTGGCAAGTAAGATGTTTCCGTCAAATCGTGTGGCCCAGACTCTTCCAGCTGTTGCTCCTCCACATCAACAACCTTAATGAGCTCCTCTTGAGATGGGTAGTTTCTATTCTGAAGACTCCCAGAGCAACTGTGCATGTACCACCTATCATCTAATGATGGGCATTTAGAAGGGGATGACCTAGAAAGATAAATGGAAGGAGAAAACCATCGCCACCAATTGTGAAAGGACAAATCATACTTGCTGGGCAGCCAAAGCATAAATGAAACAGCTCATGTCAGAGAGATCAGAAATGACTGGCAAAAAAGAGCCCGCAAGACAGCCTAGAAGTCTGGATTCATGTTGCCTGCCAATATGTCAGGGTTGACATATAACATGGGGTTGGGTTGGTCTGAGGCACCATATCTCCCAGCTGTTTAAAAGCAGGTCAGTAGCTGGGTGTGGTGGCTGGCGCCTGTAATCTCAGCTACTCGGGAGGCTGAGGCAGGAAAATTGCTTGAACCTGGGAGACAGAGGTTGCAGTGAGCCGAGATCACGCCACTGCACTCCAGCCTGAGTGACAGAGCAAGACTCTGTCAAGAAAGAAAGGAAAGGAAAGAAAGGAAAGAAAAGGAAAGGAAAGAAAGAAAAGAAAAGGAAGGGAGGAAGGAAAGAAAGGAAGAAAGGAAAGAAAGGAAAGAAAGAAGGAAAGAAGGAAGGAAGGGAGGGAAAGGAAAGGAAAGGACGGAAGGAAGGAAGGAAGGAAAGGAAGAAAGAAAGGAGGAAAGAATAAAAGCAGGTCAGCAAATTTTTACCAAATTACTCACTGCCACTCACTCTATACACAATATTCTACTTGAGTCTAAATGGATATGTTAGAATCAGATCTCTTATGAAGATAGAAAGTTGATCAATGTCGACATCTCTACACTCATTCTTTCTACTCAGTTTTAGCAGAATTCACAGAATCATCCCTATTGCCTGCCTTTTCAATGTTCAAATTCATTCTAAAAACAAAAGCCAGCTATAAAATATTGTTAGAAAAGCATACACACCCAGTAAATAGTTCCTCTGCTCTTCCAAGTGCTTAGGACTTTGCAAAATAAGATACTTATCAACAGATTTAAAGGGCCTCAGAGGTTAATTAATTTAAACAATTATTGGGTGCTTACTATGGGTCAAATACTAAGGCTAGGCCCCCTGGATTGAAGATGGGTGAGACCTGAATTACTGCTCTCTCTCTCTTTTTTTTTTTGTTTTGAGACGGAGTCTTGCTCTGTCGCCCAGGCTGGAGTGCAATGGCACGGTCCCAGCTCACT>A		-	LOVD	-
1187068	NC_000017.11:g.43101155A>G	Not Yet Reviewed	chr17:g.43101155:A>G		-	GnomAD,GnomADv3	-
1195480	NC_000017.11:g.43124050T>G	Not Yet Reviewed	chr17:g.43124050:T>G		-	ClinVar,ENIGMA_BRCA12_Functional_Assays	http://www.ncbi.nlm.nih.gov/clinvar/?term=SCV001243647
1178971	NC_000017.11:g.43092505G>T	Pathogenic	chr17:g.43092505:G>T		S1009*	ENIGMA,ClinVar,LOVD,BIC	http://www.ncbi.nlm.nih.gov/clinvar/?term=SCV002753892, http://www.ncbi.nlm.nih.gov/clinvar/?term=SCV003827359, http://www.ncbi.nlm.nih.gov/clinvar/?term=SCV000299875
1194679	NC_000017.11:g.43122066C>T	Not Yet Reviewed	chr17:g.43122066:C>T		-	GnomAD,GnomADv3	-
1194909	NC_000017.11:g.43123013C>T	Not Yet Reviewed	chr17:g.43123013:C>T		-	GnomAD,GnomADv3	-
1193170	NC_000017.11:g.43117584C>T	Not Yet Reviewed	chr17:g.43117584:C>T		-	GnomADv3	-
1164853	NC_000017.11:g.43057064G>A	Not Yet Reviewed	chr17:g.43057064:G>A		-	ClinVar,ENIGMA_BRCA12_Functional_Assays	http://www.ncbi.nlm.nih.gov/clinvar/?term=SCV001348895, http://www.ncbi.nlm.nih.gov/clinvar/?term=SCV001242973, http://www.ncbi.nlm.nih.gov/clinvar/?term=SCV000605911
1162667	NC_000017.11:g.43050212T>C	Not Yet Reviewed	chr17:g.43050212:T>C		-	GnomAD,GnomADv3	-
1207704	NC_000017.11:g.43041660_43046086delinsCTGTG	Not Yet Reviewed	chr17:g.43041660:TGGCCCCACCTGTCTGGGATTCAGTGGGTCTGGGAATTTGCATATCTAACAAATTCCTAGGTGATGGTGTTGCCCCCTCACACTCCTATCAGGGGATCATGCTTTGAGAGCCTCTGCACTGAACTGTAAATGTTAAGCTGTCATATCATTTTGAGTCCTTGAAACCATGTCTCCACAGTTCATATTCCCCAGCCACCAGAGTCGGGAGGATCTCTCTCCAGATCTTGATTCCTACCAGTCCCTTAAACAATTGCTTACATTTTCCTGATCCTCCAGACATTCAGGATCAGCCCCTCTACACCTCCCCAATCCCTGCTCTCCATAGGAGCTGTTTCTAGTTTTCCTTAATTTTCTATTTGGCCAGATTCGTTGCTTTAATTTTCTCCTTGTTACAGGCAGAGTTACAGGCTGTTCAAGAAAACCAGGCATCACTGTAGTGGAAGGGGTTGCCGGCTCAGCCATTTTCCAGTAGTCTTTGATAAGTGAGCCCCCACATTCCCTGGGCAGCAGGCCCCATTCTCTAGGGCTTCTTTGCATAAATCTGCAGCTCCCCCTCATCCTGCCATTCTGTGTGTGCCATCTGCCTCTGGGGCTGACCTTATCTGCTCCTCGCAGCCTTCAGAGGACACCTTCTGGGCAGTTTGGCTCCTTCTGCTCCAACCACCCCAACATTGATTCCTTTCTTTTTCTCCTGCATATTTTTGAGGTGATACTTTGTTGATGATTCTGGTTGCATTTTTTAAGAGGGACATAATCTGCCAGAGCTCTTCTCTAGGCCCCCTCCCTGTGCCTGCATGATAATCCTTTCTCCTCCTTCCTTTCCAGCTTCTTTGTAGAAGTTTGTTTTGTAAAATGAGATAAAGGCAGTACAGGAACTAGTTCCCAATTGCTGCTGTGCCCAGAGAGGGCTAGAGATTGCGGGGTGGAAAAGTGGGAGGACATCTTAAAGTCAGAGGTCAAAGCAACGTGTATTAACTCCATCATCAGGTAGCACTCTTAACCTGGGCCAGGCACCATGAGGCCAGGGCCTGAACTTGACTTCTGGGAAAGGTTATGCAGAGCTTGAAACAGATGGGGTATATGTTTGTTGGGAGACCTTAGAGACAATTACAGAAAACTTTAATGTATTTTAGTCATCTTTGCTTTTACTCACTATTCCTGAAAAGGCAGGCTGTACTAGATGGATACTGCTTTTCCTATTAACCCATTAGTGATGGGGTCAGAAGGCTGAGGCCTGGCTTACCCTCAAGGCCCAGTAGCACTTCTGCTTGCTTCCCGCCTGCCTTTACTACTAACACCGAGACTCATCAACTCACTGGCAGGTAGACAGGGAGCTGGCATGGGCCCTTGGGAAGTCAAGCTGTAGGTGAGGATGAACTGGAAGGCTTTGACAACTAAGATACACAGTCATAAGCTGGGAAGCCAGAGAGAAGTGGAAACAGCAGCCATGATCCACTCCTGTAAGACCCTTTGCCTGACATGGGGCTGCTTTTACTGTCTCCTACTGTGGCCCAAAAGGGAAGTGAGTGTGAGTTCCCCTCAAAATCTAGTTCTCTCTCCAAATTCCCTTAAGGCTTGAACCTTCTGTCCCGGGGTCAGTGACAGAGGCAGATGGAAAGCTGATGATGGGAACAGAAAGGTGGCTTTGGGTCTCCATGTAGTCATTTTTAGCTGTGCAAATCTGAGTAAAATCTTACAAACAAGGAACTTGAGATTCAACTCCCATTTTTCCAATGAGGTAACAAATACCCACTTCATAGGGCTATGATGAAGACTGATATAAAATGTAATATTGGCAGTTAGCTCCATTTTCTCTATCTTCCTTCACTGTTTCCAGCAAATACAGCAGGACTGAACTATGTGATGACTTCATTCTCTTTGCTCAAAAAGGATTCCAATCTCTGAGCAGTGTGAGGACCAGGAAATAATGGTAGAGAGTGTCATCTGTGGATTAAGCATGTTAAATACAAGTGGTAGGCAGAATTCTAAAGATGTCCTCCCTTGATTGCTGTCTTCTGGTTATTCATTCCAACAGTAATCTAGGTACTGCTGCGAAGGGACTTTGCAGCTATAATTAAGGCTATGGGCCTTAAGATATGAAGATCACTTTGGATTACCAAGTGGGTGCAATCTAATCACTTGAGCCCTTAGAAACAGAGAAATGTCTCTGGCAGGAGTTAGAAAGATACAGTAGTCAGCAAGATTCAGTGTGAGAAAAACTTGACCACCCATTGCTGGTTTTGAAGATGGAGGCAGACAGGCCAGGAGCCTAGGAATGTGGGGAGCCTCAAGAAGCTGAGAATGATGCCCAGCCAACAGCCAGTGGGAAACAGGGATCTTAGTCCTAGAACTGCAAGGACCCAGAGCCTCTAGAAGGGAACACGCCCTGCGAACACCTTTATTTTGGCCTCATGAAACCTGAAACAAAGAAACAGTTGAGCCACCTCAGACTTCTGACCTTGCAACAATTTGTTTTGGCAGCAACAGGAAATACAAAAGGTATTTAAGCTGCCTCAATAAATCCTAGGAGGTAGATACTATCATTACCCCCATTTTACAGAGTGGGAGACTGAAGCACAGTGAAAAGGCTCTGAGAAAGTCGGCTGGCCTAAGTCTCAAGAACAGTCATTCATGGTGGAAGTGTTTGCTACCAAGTTTATTTGCAGTGTTAACAGCACAACATTTACAAAACGTATTTTGTACAATCAAGTCTTCACTGCCCTTGCACACTGGGGGGGCTAGGGAAGACCTAGTCCTTCCAACAGCTATAAACAGTCCTGGATAATGGGTTTATGAAAAACACTTTTTCTTCCTTCAGCAAGCAAAATTATTTATGAAGCTGTATGGTTTCAGCAACAGGGAGCAAAGGAAAAAAATCACCTCAAAGAAAGCAACAGCTTCCTTCCTGGTGGGATCTGTCATTTTATAGATATGAAATATTCATGCCAGAGGTCTTATATTTTAAGAGGAATGGATTATATACCAGAGCTACAACAATAAACATTTTACTTATTACTAATGAGGAATTAGAAGACTGTCTTTGGAAACCGGTTCTTGAAAATCTTCTGCTGTTTTAGAACACATTCTTTAGAAATCTAGCAAATATATCTCAGACTTTTAGAAATCTCTTCTAGTTTCATTTTCCTTTTTTTTTTTTTTTTTTTGAGCCACAGTCTCACTGTCACCCAGGCTGGAGTGCCGTGGTATGATCTTGGCTCACTGCAACCTCCACCTCCCGGGCTGAAGTGATTCTCCTGCCTTAGCCACCTGAGTAGCTGGGATTACAGGTGTCCACCACCATGACCGGCTAATTTCTGTATTTTTAGTAGAGATGGGGTTTCACCATGTTGGCCAGGCTGGTTTCGAACTCCTGACCTCCAGTGATCTGCCCACCTTGGCCTCCCAAAGTGCTGGGATTACAGGCGTGAGCCACCATGCCCAGGTTTCAAGTTTCCTTTTCATTTCTAATACCTGCCTCAGAATTTCCTCCCCAATGTTCCACTCCAACATTTGAGAACTGCCCAAGGACTATTCTGACTTTAAGTCACATAATCGATCCCAAGCACTCTCCTTCCATTGAAGGGTCTGACTCTCTGCCTTTGTGAACACAGGGTTTTAGAGAAGTAAACTTAGGGAAACCAGCTATTCTCTTGAGGCCAAGCCACTCTGTGCTTCCAGCCCTAAGCCAACAACAGCCTGAATAGAAAGAATAGGGCTGATAAATAATGAATCAGCATCTTGCTCAATTGGTGGCGTTTAAATGGTTTTAAAATCTTCTCAGGTGAAAAATTACCATAATTTTGTGCTCATGGCAGATTTCCAAGGGAGACTTCAAGCAGAAAATCTTTAAGGGACCCTTGCATAGCCAGAAGTCCTTTTCAGGCTGATGTACATAAAATATTTAGTAGCCAGGACAGTAGAAGGACTGAAGAGTGAGAGGAGCTCCCAGGGCCTGGAAAGGCCACTTTGTAAGCTCATTCTTGGGGTCCTGTGGCTCTGTACCTGTGGCTGGCTGCAGTCAGTAGTGGCTGTGGGGGATCTGGGGTATCAGGTAGGTGTCCAGCTCCTGGCACTGGTAGAGTGCTACACTGTCCAACACCCACTCTCGGGTCACCACAGGTGCCTCACACATCTGCCCAATTGCTGGAGACAGAGAACACAAGCAGAGATTAGTGTCAATTCATTCTCCTGGACTAGGCTCTAATCAATCGACTCCAGGGTCCTGGTTGTATGAGTTCTTAGGATTAATGAGGTAGAAGCTAATTTTTTTTTTTTTTTTTTGAGACGGAGTCTTGCTCTGTCGCCGAGGCTAGAGTGTGATGGCGCAATCTCGGCTCATTCAACCTCCGCCTCCTGGGTTCAAGCAATTCTCCTGTCTCTGCCTCCTGAGTAGCTGGAATTACAGGCACATGCCATCACACCCAGCT>CTGTG		-	ClinVar	http://www.ncbi.nlm.nih.gov/clinvar/?term=SCV002588839
1191199	NC_000017.11:g.43111561C>T	Not Yet Reviewed	chr17:g.43111561:C>T		-	GnomADv3	-
1170645	NC_000017.11:g.43071128A>C	Not Yet Reviewed	chr17:g.43071128:A>C		-	ClinVar,LOVD	http://www.ncbi.nlm.nih.gov/clinvar/?term=SCV001220075, http://www.ncbi.nlm.nih.gov/clinvar/?term=SCV005199710, http://www.ncbi.nlm.nih.gov/clinvar/?term=SCV004813009
1182281	NC_000017.11:g.43094200C>G	Not Yet Reviewed	chr17:g.43094200:C>G		-	ClinVar	http://www.ncbi.nlm.nih.gov/clinvar/?term=SCV005731947
1192423	NC_000017.11:g.43115672T>C	Not Yet Reviewed	chr17:g.43115672:T>C		-	LOVD	-
1219748	NC_000017.11:g.43120979del	Not Yet Reviewed	chr17:g.43120978:CG>C		-	GnomAD,GnomADv3	-
1191856	NC_000017.11:g.43113614A>C	Not Yet Reviewed	chr17:g.43113614:A>C		-	GnomADv3	-
1213979	NC_000017.11:g.43092961_43092962insT	Not Yet Reviewed	chr17:g.43092961:A>AT		-	ClinVar	http://www.ncbi.nlm.nih.gov/clinvar/?term=SCV003344245
1179598	NC_000017.11:g.43092820T>C	Not Yet Reviewed	chr17:g.43092820:T>C		-	ClinVar	http://www.ncbi.nlm.nih.gov/clinvar/?term=SCV005547544
1213094	NC_000017.11:g.43091784dup	Not Yet Reviewed	chr17:g.43091783:C>CG		-	ClinVar	http://www.ncbi.nlm.nih.gov/clinvar/?term=SCV002625733, http://www.ncbi.nlm.nih.gov/clinvar/?term=SCV000587339
1187101	NC_000017.11:g.43101291G>A	Not Yet Reviewed	chr17:g.43101291:G>A		-	GnomADv3	-
1177262	NC_000017.11:g.43091622C>T	Not Yet Reviewed	chr17:g.43091622:C>T		-	ClinVar,GnomADv3	http://www.ncbi.nlm.nih.gov/clinvar/?term=SCV001656079, http://www.ncbi.nlm.nih.gov/clinvar/?term=SCV002620284, http://www.ncbi.nlm.nih.gov/clinvar/?term=SCV001158860
1209040	NC_000017.11:g.43055066del	Not Yet Reviewed	chr17:g.43055065:TG>T		-	GnomAD,GnomADv3	-
1162884	NC_000017.11:g.43050931G>A	Not Yet Reviewed	chr17:g.43050931:G>A		-	GnomADv3	-
1179275	NC_000017.11:g.43092654T>G	Not Yet Reviewed	chr17:g.43092654:T>G		-	ClinVar	http://www.ncbi.nlm.nih.gov/clinvar/?term=SCV003849290, http://www.ncbi.nlm.nih.gov/clinvar/?term=SCV000187331
1191840	NC_000017.11:g.43113542G>A	Not Yet Reviewed	chr17:g.43113542:G>A		-	GnomADv3	-
1168487	NC_000017.11:g.43067107C>T	Not Yet Reviewed	chr17:g.43067107:C>T		-	GnomAD,GnomADv3	-
1190663	NC_000017.11:g.43109894G>A	Not Yet Reviewed	chr17:g.43109894:G>A		-	GnomAD,GnomADv3	-
1171685	NC_000017.11:g.43074145T>G	Not Yet Reviewed	chr17:g.43074145:T>G		-	GnomADv3	-
1195438	NC_000017.11:g.43124038T>G	Not Yet Reviewed	chr17:g.43124038:T>G		-	ClinVar,ENIGMA_BRCA12_Functional_Assays	http://www.ncbi.nlm.nih.gov/clinvar/?term=SCV001243667
1185429	NC_000017.11:g.43099802G>C	Not Yet Reviewed	chr17:g.43099802:G>C		-	ClinVar	http://www.ncbi.nlm.nih.gov/clinvar/?term=SCV005732541, http://www.ncbi.nlm.nih.gov/clinvar/?term=SCV005058310
1170912	NC_000017.11:g.43071447C>T	Not Yet Reviewed	chr17:g.43071447:C>T		-	1000_Genomes,GnomADv3	-
1217092	NC_000017.11:g.43100677dup	Not Yet Reviewed	chr17:g.43100676:A>AT		-	GnomAD,GnomADv3	-
1210222	NC_000017.11:g.43066835G>T	Not Yet Reviewed	chr17:g.43066835:G>T		-	GnomAD,GnomADv3	-
1175547	NC_000017.11:g.43086756A>G	Not Yet Reviewed	chr17:g.43086756:A>G		-	GnomAD,GnomADv3	-
1165141	NC_000017.11:g.43057141A>T	Not Yet Reviewed	chr17:g.43057141:A>T		-	ClinVar,ENIGMA_BRCA12_Functional_Assays	http://www.ncbi.nlm.nih.gov/clinvar/?term=SCV001242860
1172106	NC_000017.11:g.43074529G>T	Not Yet Reviewed	chr17:g.43074529:G>T		-	ClinVar	http://www.ncbi.nlm.nih.gov/clinvar/?term=SCV001643407, http://www.ncbi.nlm.nih.gov/clinvar/?term=SCV003838238, http://www.ncbi.nlm.nih.gov/clinvar/?term=SCV000905626, http://www.ncbi.nlm.nih.gov/clinvar/?term=SCV000718188
1182829	NC_000017.11:g.43094495G>A	Benign / Little Clinical Significance	chr17:g.43094495:G>A		P346S	ENIGMA,ClinVar,LOVD,exLOVD,ExAC,BIC,GnomAD,GnomADv3,ENIGMA_BRCA12_Functional_Assays	http://www.ncbi.nlm.nih.gov/clinvar/?term=SCV001552371, http://www.ncbi.nlm.nih.gov/clinvar/?term=SCV000075328, http://www.ncbi.nlm.nih.gov/clinvar/?term=SCV002537990, http://www.ncbi.nlm.nih.gov/clinvar/?term=SCV000916714, http://www.ncbi.nlm.nih.gov/clinvar/?term=SCV001133475, http://www.ncbi.nlm.nih.gov/clinvar/?term=SCV000902944, http://www.ncbi.nlm.nih.gov/clinvar/?term=SCV000209919, http://www.ncbi.nlm.nih.gov/clinvar/?term=SCV000143987, http://www.ncbi.nlm.nih.gov/clinvar/?term=SCV000185378, http://www.ncbi.nlm.nih.gov/clinvar/?term=SCV001161569, http://www.ncbi.nlm.nih.gov/clinvar/?term=SCV002806667, http://www.ncbi.nlm.nih.gov/clinvar/?term=SCV002520899, http://www.ncbi.nlm.nih.gov/clinvar/?term=SCV000586877, http://www.ncbi.nlm.nih.gov/clinvar/?term=SCV001140612, http://www.ncbi.nlm.nih.gov/clinvar/?term=SCV000785447, http://www.ncbi.nlm.nih.gov/clinvar/?term=SCV000053561
1195521	NC_000017.11:g.43124061T>A	Not Yet Reviewed	chr17:g.43124061:T>A		-	ClinVar,ENIGMA_BRCA12_Functional_Assays	http://www.ncbi.nlm.nih.gov/clinvar/?term=SCV001243632
1217752	NC_000017.11:g.43102949_43102951del	Not Yet Reviewed	chr17:g.43102948:CTTT>C		-	GnomADv3	-
1179745	NC_000017.11:g.43092885A>T	Not Yet Reviewed	chr17:g.43092885:A>T		-	ClinVar	http://www.ncbi.nlm.nih.gov/clinvar/?term=SCV004017820
1213810	NC_000017.11:g.43092735del	Pathogenic	chr17:g.43092734:CA>C		G933Vfs*67	ENIGMA,ClinVar,LOVD	http://www.ncbi.nlm.nih.gov/clinvar/?term=SCV000607994, http://www.ncbi.nlm.nih.gov/clinvar/?term=SCV000783257
1219340	NC_000017.11:g.43115457A>G	Not Yet Reviewed	chr17:g.43115457:A>G		-	GnomADv3	-
1218914	NC_000017.11:g.43111589_43111604del	Not Yet Reviewed	chr17:g.43111588:AAGGCGGGCAGATCACG>A		-	GnomADv3	-
1170682	NC_000017.11:g.43071148C>G	Not Yet Reviewed	chr17:g.43071148:C>G		-	ClinVar,LOVD,ENIGMA_BRCA12_Functional_Assays	http://www.ncbi.nlm.nih.gov/clinvar/?term=SCV001280755
1218067	NC_000017.11:g.43104801del	Not Yet Reviewed	chr17:g.43104800:AT>A		-	GnomAD,GnomADv3	-
1171238	NC_000017.11:g.43072474T>C	Not Yet Reviewed	chr17:g.43072474:T>C		-	GnomAD,GnomADv3	-
1185265	NC_000017.11:g.43099491G>A	Benign / Little Clinical Significance	chr17:g.43099491:G>A		?	ENIGMA,1000_Genomes,ClinVar,LOVD,GnomAD,GnomADv3	http://www.ncbi.nlm.nih.gov/clinvar/?term=SCV005251085, http://www.ncbi.nlm.nih.gov/clinvar/?term=SCV001889243, http://www.ncbi.nlm.nih.gov/clinvar/?term=SCV000244769
1161908	NC_000017.11:g.43048712G>C	Not Yet Reviewed	chr17:g.43048712:G>C		-	GnomADv3	-
1211566	NC_000017.11:g.43075554_43075557del	Not Yet Reviewed	chr17:g.43075553:GCTCT>G		-	GnomAD,GnomADv3	-
1165878	NC_000017.11:g.43059470A>T	Not Yet Reviewed	chr17:g.43059470:A>T		-	GnomAD	-
1195949	NC_000017.11:g.43124901A>G	Not Yet Reviewed	chr17:g.43124901:A>G		-	GnomADv3	-
1183974	NC_000017.11:g.43096146G>A	Not Yet Reviewed	chr17:g.43096146:G>A		-	GnomADv3	-
1161945	NC_000017.11:g.43048845T>C	Not Yet Reviewed	chr17:g.43048845:T>C		-	GnomADv3	-
1218648	NC_000017.11:g.43108745T>G	Not Yet Reviewed	chr17:g.43108745:T>G		-	GnomADv3	-
1212691	NC_000017.11:g.43090750_43090751dup	Not Yet Reviewed	chr17:g.43090749:C>CGT		-	GnomADv3	-
1167620	NC_000017.11:g.43064217C>T	Not Yet Reviewed	chr17:g.43064217:C>T		-	GnomADv3	-
1219989	NC_000017.11:g.43121684_43121695del	Not Yet Reviewed	chr17:g.43121683:CAAAAAAAAAAAA>C		-	GnomADv3	-
1160284	NC_000017.11:g.43045727T>A	Not Yet Reviewed	chr17:g.43045727:T>A		-	ClinVar,ENIGMA_BRCA12_Functional_Assays	http://www.ncbi.nlm.nih.gov/clinvar/?term=SCV001244086
1165042	NC_000017.11:g.43057114C>A	Not Yet Reviewed	chr17:g.43057114:C>A		-	ClinVar,LOVD,BIC,ENIGMA_BRCA12_Functional_Assays	http://www.ncbi.nlm.nih.gov/clinvar/?term=SCV001241940, http://www.ncbi.nlm.nih.gov/clinvar/?term=SCV002003987, http://www.ncbi.nlm.nih.gov/clinvar/?term=SCV000145399, http://www.ncbi.nlm.nih.gov/clinvar/?term=SCV003441895
1176574	NC_000017.11:g.43090942A>T	Not Yet Reviewed	chr17:g.43090942:A>T		-	ClinVar	http://www.ncbi.nlm.nih.gov/clinvar/?term=SCV000115123
1209508	NC_000017.11:g.43058403_43058404del	Not Yet Reviewed	chr17:g.43058402:AAC>A		-	GnomADv3	-
1209940	NC_000017.11:g.43063935_43063942del	Not Yet Reviewed	chr17:g.43063934:CACACACAA>C		-	ClinVar	http://www.ncbi.nlm.nih.gov/clinvar/?term=SCV002588823
1162756	NC_000017.11:g.43050537C>T	Not Yet Reviewed	chr17:g.43050537:C>T		-	GnomAD,GnomADv3	-
1214791	NC_000017.11:g.43094026del	Pathogenic	chr17:g.43094025:TA>T		L502*	ENIGMA,ClinVar,LOVD	http://www.ncbi.nlm.nih.gov/clinvar/?term=SCV000323327
1217746	NC_000017.11:g.43102949dup	Benign / Little Clinical Significance	chr17:g.43102948:C>CT		?	ENIGMA,1000_Genomes,ClinVar,LOVD,GnomAD,GnomADv3	http://www.ncbi.nlm.nih.gov/clinvar/?term=SCV000321151
1213002	NC_000017.11:g.43091691_43091694del	Pathogenic	chr17:g.43091690:GAGAT>G		S1280Rfs*26	ENIGMA,ClinVar,LOVD	http://www.ncbi.nlm.nih.gov/clinvar/?term=SCV000323671, http://www.ncbi.nlm.nih.gov/clinvar/?term=SCV000325764
1162333	NC_000017.11:g.43049198A>G	Not Yet Reviewed	chr17:g.43049198:A>G		-	ClinVar,ENIGMA_BRCA12_Functional_Assays	http://www.ncbi.nlm.nih.gov/clinvar/?term=SCV001242655
1219572	NC_000017.11:g.43118761_43118762insA	Not Yet Reviewed	chr17:g.43118761:C>CA		-	GnomADv3	-
1162786	NC_000017.11:g.43050602C>T	Not Yet Reviewed	chr17:g.43050602:C>T		-	GnomAD,GnomADv3	-
1196020	NC_000017.11:g.43125135C>T	Not Yet Reviewed	chr17:g.43125135:C>T		-	GnomAD	-
1168191	NC_000017.11:g.43066450C>T	Benign / Little Clinical Significance	chr17:g.43066450:C>T		?	ENIGMA,1000_Genomes,ClinVar,LOVD,GnomAD,GnomADv3	http://www.ncbi.nlm.nih.gov/clinvar/?term=SCV000244630
1194656	NC_000017.11:g.43121962T>G	Not Yet Reviewed	chr17:g.43121962:T>G		-	GnomAD,GnomADv3	-
1183575	NC_000017.11:g.43095090C>G	Not Yet Reviewed	chr17:g.43095090:C>G		-	GnomADv3	-
1166819	NC_000017.11:g.43063320A>C	Not Yet Reviewed	chr17:g.43063320:A>C		-	ClinVar,ENIGMA_BRCA12_Functional_Assays	http://www.ncbi.nlm.nih.gov/clinvar/?term=SCV001242830
1216378	NC_000017.11:g.43100560_43100561insTATAACATATATATAACATATATATAT	Not Yet Reviewed	chr17:g.43100560:A>ATATAACATATATATAACATATATATAT		-	GnomADv3	-
1172779	NC_000017.11:g.43076582G>C	Not Yet Reviewed	chr17:g.43076582:G>C		-	ClinVar,LOVD,GnomAD	http://www.ncbi.nlm.nih.gov/clinvar/?term=SCV002633061, http://www.ncbi.nlm.nih.gov/clinvar/?term=SCV004360180, http://www.ncbi.nlm.nih.gov/clinvar/?term=SCV000931979
1188154	NC_000017.11:g.43104125G>A	Not Yet Reviewed	chr17:g.43104125:G>A		-	ClinVar	http://www.ncbi.nlm.nih.gov/clinvar/?term=SCV001663241, http://www.ncbi.nlm.nih.gov/clinvar/?term=SCV001353493, http://www.ncbi.nlm.nih.gov/clinvar/?term=SCV000665061
1168914	NC_000017.11:g.43067650T>C	Not Yet Reviewed	chr17:g.43067650:T>C		-	ClinVar,ENIGMA_BRCA12_Functional_Assays	http://www.ncbi.nlm.nih.gov/clinvar/?term=SCV001238465
1216822	NC_000017.11:g.43100644_43100645insAT	Not Yet Reviewed	chr17:g.43100644:A>AAT		-	GnomADv3	-
1213690	NC_000017.11:g.43092597del	Pathogenic	chr17:g.43092596:GA>G		R979Vfs*21	ENIGMA,ClinVar,LOVD,BIC	http://www.ncbi.nlm.nih.gov/clinvar/?term=SCV002172166, http://www.ncbi.nlm.nih.gov/clinvar/?term=SCV000277185, http://www.ncbi.nlm.nih.gov/clinvar/?term=SCV004219329, http://www.ncbi.nlm.nih.gov/clinvar/?term=SCV000693523, http://www.ncbi.nlm.nih.gov/clinvar/?term=SCV000299857, http://www.ncbi.nlm.nih.gov/clinvar/?term=SCV000144587
1218374	NC_000017.11:g.43107383_43107384dup	Not Yet Reviewed	chr17:g.43107382:A>ATT		-	GnomAD,GnomADv3	-
1194184	NC_000017.11:g.43121067C>A	Not Yet Reviewed	chr17:g.43121067:C>A		-	GnomAD,GnomADv3	-
1165763	NC_000017.11:g.43059044G>A	Not Yet Reviewed	chr17:g.43059044:G>A		-	GnomAD	-
1189094	NC_000017.11:g.43105830T>C	Not Yet Reviewed	chr17:g.43105830:T>C		-	GnomADv3	-
1214087	NC_000017.11:g.43093098del	Pathogenic	chr17:g.43093097:TG>T		K812Rfs*3	ENIGMA,ClinVar,LOVD,ExAC,BIC,GnomAD	http://www.ncbi.nlm.nih.gov/clinvar/?term=SCV001519670, http://www.ncbi.nlm.nih.gov/clinvar/?term=SCV000184817, http://www.ncbi.nlm.nih.gov/clinvar/?term=SCV005428566, http://www.ncbi.nlm.nih.gov/clinvar/?term=SCV000911074, http://www.ncbi.nlm.nih.gov/clinvar/?term=SCV000292512, http://www.ncbi.nlm.nih.gov/clinvar/?term=SCV002819196, http://www.ncbi.nlm.nih.gov/clinvar/?term=SCV002777467, http://www.ncbi.nlm.nih.gov/clinvar/?term=SCV000488851, http://www.ncbi.nlm.nih.gov/clinvar/?term=SCV000325356, http://www.ncbi.nlm.nih.gov/clinvar/?term=SCV001434307, http://www.ncbi.nlm.nih.gov/clinvar/?term=SCV000996164, http://www.ncbi.nlm.nih.gov/clinvar/?term=SCV000916767, http://www.ncbi.nlm.nih.gov/clinvar/?term=SCV000299767, http://www.ncbi.nlm.nih.gov/clinvar/?term=SCV000144435, http://www.ncbi.nlm.nih.gov/clinvar/?term=SCV000075851, http://www.ncbi.nlm.nih.gov/clinvar/?term=SCV000806916, http://www.ncbi.nlm.nih.gov/clinvar/?term=SCV004212692, http://www.ncbi.nlm.nih.gov/clinvar/?term=SCV001474266, http://www.ncbi.nlm.nih.gov/clinvar/?term=SCV000296330, http://www.ncbi.nlm.nih.gov/clinvar/?term=SCV000591388, http://www.ncbi.nlm.nih.gov/clinvar/?term=SCV000587217, http://www.ncbi.nlm.nih.gov/clinvar/?term=SCV000053644, http://www.ncbi.nlm.nih.gov/clinvar/?term=SCV000189892
1168416	NC_000017.11:g.43066910T>C	Not Yet Reviewed	chr17:g.43066910:T>C		-	GnomADv3	-
1172056	NC_000017.11:g.43074498G>T	Pathogenic	chr17:g.43074498:G>T		S1503*	ENIGMA,ClinVar,LOVD,ExAC,BIC,GnomAD	http://www.ncbi.nlm.nih.gov/clinvar/?term=SCV001584370, http://www.ncbi.nlm.nih.gov/clinvar/?term=SCV004360174, http://www.ncbi.nlm.nih.gov/clinvar/?term=SCV000325990, http://www.ncbi.nlm.nih.gov/clinvar/?term=SCV002588814, http://www.ncbi.nlm.nih.gov/clinvar/?term=SCV001958546, http://www.ncbi.nlm.nih.gov/clinvar/?term=SCV000591524, http://www.ncbi.nlm.nih.gov/clinvar/?term=SCV000918705, http://www.ncbi.nlm.nih.gov/clinvar/?term=SCV000779358, http://www.ncbi.nlm.nih.gov/clinvar/?term=SCV000785411, http://www.ncbi.nlm.nih.gov/clinvar/?term=SCV000744614, http://www.ncbi.nlm.nih.gov/clinvar/?term=SCV000733610, http://www.ncbi.nlm.nih.gov/clinvar/?term=SCV000587405, http://www.ncbi.nlm.nih.gov/clinvar/?term=SCV000300131, http://www.ncbi.nlm.nih.gov/clinvar/?term=SCV000887700, http://www.ncbi.nlm.nih.gov/clinvar/?term=SCV000145111, http://www.ncbi.nlm.nih.gov/clinvar/?term=SCV000183883
1164143	NC_000017.11:g.43054582A>T	Not Yet Reviewed	chr17:g.43054582:A>T		-	GnomADv3	-
1194101	NC_000017.11:g.43120901C>T	Not Yet Reviewed	chr17:g.43120901:C>T		-	GnomAD,GnomADv3	-
1173852	NC_000017.11:g.43080356C>T	Not Yet Reviewed	chr17:g.43080356:C>T		-	1000_Genomes,GnomAD,GnomADv3	-
1213684	NC_000017.11:g.43092590_43092605dup	Not Yet Reviewed	chr17:g.43092589:G>GGTATACGATATGGGTT		-	ClinVar	http://www.ncbi.nlm.nih.gov/clinvar/?term=SCV001470382
1213523	NC_000017.11:g.43092342_43092343delinsC	Pathogenic	chr17:g.43092342:GG>C		S1063*	ENIGMA,ClinVar,LOVD,BIC	http://www.ncbi.nlm.nih.gov/clinvar/?term=SCV005045959, http://www.ncbi.nlm.nih.gov/clinvar/?term=SCV000299893, http://www.ncbi.nlm.nih.gov/clinvar/?term=SCV000144656
1207891	NC_000017.11:g.43045764del	Not Yet Reviewed	chr17:g.43045763:TC>T		-	ClinVar,LOVD	http://www.ncbi.nlm.nih.gov/clinvar/?term=SCV005414419
1193633	NC_000017.11:g.43119186G>T	Not Yet Reviewed	chr17:g.43119186:G>T		-	GnomADv3	-
1209678	NC_000017.11:g.43061601A>T	Not Yet Reviewed	chr17:g.43061601:A>T		-	GnomADv3	-
1179203	NC_000017.11:g.43092620G>C	Not Yet Reviewed	chr17:g.43092620:G>C		-	ClinVar	http://www.ncbi.nlm.nih.gov/clinvar/?term=SCV000829026, http://www.ncbi.nlm.nih.gov/clinvar/?term=SCV000665851, http://www.ncbi.nlm.nih.gov/clinvar/?term=SCV004019777, http://www.ncbi.nlm.nih.gov/clinvar/?term=SCV003849257, http://www.ncbi.nlm.nih.gov/clinvar/?term=SCV000587262
1214518	NC_000017.11:g.43093619del	Pathogenic	chr17:g.43093618:TC>T		E638Nfs*13	ENIGMA,ClinVar,LOVD,BIC	http://www.ncbi.nlm.nih.gov/clinvar/?term=SCV002720577, http://www.ncbi.nlm.nih.gov/clinvar/?term=SCV002551027, http://www.ncbi.nlm.nih.gov/clinvar/?term=SCV001590823, http://www.ncbi.nlm.nih.gov/clinvar/?term=SCV000144248, http://www.ncbi.nlm.nih.gov/clinvar/?term=SCV004216966, http://www.ncbi.nlm.nih.gov/clinvar/?term=SCV000325178, http://www.ncbi.nlm.nih.gov/clinvar/?term=SCV000540945, http://www.ncbi.nlm.nih.gov/clinvar/?term=SCV000299666
1192195	NC_000017.11:g.43114808T>C	Not Yet Reviewed	chr17:g.43114808:T>C		-	1000_Genomes,GnomADv3	-
1178687	NC_000017.11:g.43092347C>T	Not Yet Reviewed	chr17:g.43092347:C>T		-	ClinVar,GnomADv3	http://www.ncbi.nlm.nih.gov/clinvar/?term=SCV003852374, http://www.ncbi.nlm.nih.gov/clinvar/?term=SCV000939292, http://www.ncbi.nlm.nih.gov/clinvar/?term=SCV000906401
1189078	NC_000017.11:g.43105736A>G	Not Yet Reviewed	chr17:g.43105736:A>G		-	GnomADv3	-
1162747	NC_000017.11:g.43050486G>A	Not Yet Reviewed	chr17:g.43050486:G>A		-	GnomADv3	-
1179468	NC_000017.11:g.43092749C>T	Not Yet Reviewed	chr17:g.43092749:C>T		-	ClinVar,BIC,GnomADv3	http://www.ncbi.nlm.nih.gov/clinvar/?term=SCV001538926, http://www.ncbi.nlm.nih.gov/clinvar/?term=SCV001735771, http://www.ncbi.nlm.nih.gov/clinvar/?term=SCV003849352, http://www.ncbi.nlm.nih.gov/clinvar/?term=SCV000144544, http://www.ncbi.nlm.nih.gov/clinvar/?term=SCV001177560
1164414	NC_000017.11:g.43055711G>A	Not Yet Reviewed	chr17:g.43055711:G>A		-	GnomADv3	-
1209082	NC_000017.11:g.43056174_43056175insTTTTTTTTTTTTTTTTTTTTT	Not Yet Reviewed	chr17:g.43056174:C>CTTTTTTTTTTTTTTTTTTTTT		-	GnomADv3	-
1193953	NC_000017.11:g.43120555G>C	Not Yet Reviewed	chr17:g.43120555:G>C		-	GnomAD,GnomADv3	-
1165240	NC_000017.11:g.43057410C>T	Not Yet Reviewed	chr17:g.43057410:C>T		-	GnomADv3	-
1217028	NC_000017.11:g.43100669_43100670insTAC	Not Yet Reviewed	chr17:g.43100669:T>TTAC		-	GnomADv3	-
1210640	NC_000017.11:g.43067881_43067886del	Not Yet Reviewed	chr17:g.43067880:AGGCTGG>A		-	GnomADv3	-
1185448	NC_000017.11:g.43099811T>C	Not Yet Reviewed	chr17:g.43099811:T>C		-	ClinVar	http://www.ncbi.nlm.nih.gov/clinvar/?term=SCV000586869
1165369	NC_000017.11:g.43057664T>A	Not Yet Reviewed	chr17:g.43057664:T>A		-	GnomADv3	-
1219605	NC_000017.11:g.43118791A>T	Not Yet Reviewed	chr17:g.43118791:A>T		-	GnomADv3	-
1214384	NC_000017.11:g.43093449G>A	Benign / Little Clinical Significance	chr17:g.43093449:G>A		S694=	ENIGMA,1000_Genomes,ClinVar,LOVD,ExAC,ESP,BIC,GnomAD,GnomADv3	http://www.ncbi.nlm.nih.gov/clinvar/?term=SCV002097606, http://www.ncbi.nlm.nih.gov/clinvar/?term=SCV000202271, http://www.ncbi.nlm.nih.gov/clinvar/?term=SCV000602659, http://www.ncbi.nlm.nih.gov/clinvar/?term=SCV005251070, http://www.ncbi.nlm.nih.gov/clinvar/?term=SCV002799045, http://www.ncbi.nlm.nih.gov/clinvar/?term=SCV000494307, http://www.ncbi.nlm.nih.gov/clinvar/?term=SCV002538088, http://www.ncbi.nlm.nih.gov/clinvar/?term=SCV002515188, http://www.ncbi.nlm.nih.gov/clinvar/?term=SCV002025991, http://www.ncbi.nlm.nih.gov/clinvar/?term=SCV001953618, http://www.ncbi.nlm.nih.gov/clinvar/?term=SCV000591368, http://www.ncbi.nlm.nih.gov/clinvar/?term=SCV000148885, http://www.ncbi.nlm.nih.gov/clinvar/?term=SCV000403067, http://www.ncbi.nlm.nih.gov/clinvar/?term=SCV000268806, http://www.ncbi.nlm.nih.gov/clinvar/?term=SCV000778762, http://www.ncbi.nlm.nih.gov/clinvar/?term=SCV000744665, http://www.ncbi.nlm.nih.gov/clinvar/?term=SCV000743420, http://www.ncbi.nlm.nih.gov/clinvar/?term=SCV000733648, http://www.ncbi.nlm.nih.gov/clinvar/?term=SCV000586881, http://www.ncbi.nlm.nih.gov/clinvar/?term=SCV000311788, http://www.ncbi.nlm.nih.gov/clinvar/?term=SCV000292081, http://www.ncbi.nlm.nih.gov/clinvar/?term=SCV000195900, http://www.ncbi.nlm.nih.gov/clinvar/?term=SCV000244746, http://www.ncbi.nlm.nih.gov/clinvar/?term=SCV000189331, http://www.ncbi.nlm.nih.gov/clinvar/?term=SCV001000187, http://www.ncbi.nlm.nih.gov/clinvar/?term=SCV000172848, http://www.ncbi.nlm.nih.gov/clinvar/?term=SCV004016746, http://www.ncbi.nlm.nih.gov/clinvar/?term=SCV000154005, http://www.ncbi.nlm.nih.gov/clinvar/?term=SCV001906028, http://www.ncbi.nlm.nih.gov/clinvar/?term=SCV000693605, http://www.ncbi.nlm.nih.gov/clinvar/?term=SCV000540953, http://www.ncbi.nlm.nih.gov/clinvar/?term=SCV000144293, http://www.ncbi.nlm.nih.gov/clinvar/?term=SCV000144294
1211147	NC_000017.11:g.43071769C>T	Not Yet Reviewed	chr17:g.43071769:C>T		-	GnomADv3	-
1190788	NC_000017.11:g.43110466G>A	Not Yet Reviewed	chr17:g.43110466:G>A		-	GnomADv3	-
1209135	NC_000017.11:g.43056675G>A	Not Yet Reviewed	chr17:g.43056675:G>A		-	GnomADv3	-
1195569	NC_000017.11:g.43124074A>C	Not Yet Reviewed	chr17:g.43124074:A>C		-	ClinVar,ENIGMA_BRCA12_Functional_Assays	http://www.ncbi.nlm.nih.gov/clinvar/?term=SCV001242196
1211759	NC_000017.11:g.43077357G>T	Not Yet Reviewed	chr17:g.43077357:G>T		-	GnomADv3	-
1214769	NC_000017.11:g.43094001del	Pathogenic	chr17:g.43094000:CT>C		G511Afs*21	ENIGMA,ClinVar,LOVD,BIC	http://www.ncbi.nlm.nih.gov/clinvar/?term=SCV000299617, http://www.ncbi.nlm.nih.gov/clinvar/?term=SCV001580143, http://www.ncbi.nlm.nih.gov/clinvar/?term=SCV005428614, http://www.ncbi.nlm.nih.gov/clinvar/?term=SCV000273889, http://www.ncbi.nlm.nih.gov/clinvar/?term=SCV003837349, http://www.ncbi.nlm.nih.gov/clinvar/?term=SCV000325097, http://www.ncbi.nlm.nih.gov/clinvar/?term=SCV000144127
1194825	NC_000017.11:g.43122818G>A	Not Yet Reviewed	chr17:g.43122818:G>A		-	GnomADv3	-
1176233	NC_000017.11:g.43089642G>A	Not Yet Reviewed	chr17:g.43089642:G>A		-	GnomADv3	-
1171583	NC_000017.11:g.43073763T>C	Not Yet Reviewed	chr17:g.43073763:T>C		-	GnomADv3	-
1159994	NC_000017.11:g.43045196A>C	Not Yet Reviewed	chr17:g.43045196:A>C		-	ClinVar	http://www.ncbi.nlm.nih.gov/clinvar/?term=SCV002070535
1213618	NC_000017.11:g.43092501_43092502del	Pathogenic	chr17:g.43092500:CAG>C		P1010Rfs*7	ENIGMA,ClinVar,LOVD,BIC	http://www.ncbi.nlm.nih.gov/clinvar/?term=SCV005045695, http://www.ncbi.nlm.nih.gov/clinvar/?term=SCV000489515, http://www.ncbi.nlm.nih.gov/clinvar/?term=SCV000325539, http://www.ncbi.nlm.nih.gov/clinvar/?term=SCV002538175, http://www.ncbi.nlm.nih.gov/clinvar/?term=SCV000109337, http://www.ncbi.nlm.nih.gov/clinvar/?term=SCV000076066, http://www.ncbi.nlm.nih.gov/clinvar/?term=SCV004215051, http://www.ncbi.nlm.nih.gov/clinvar/?term=SCV000186961, http://www.ncbi.nlm.nih.gov/clinvar/?term=SCV004815614, http://www.ncbi.nlm.nih.gov/clinvar/?term=SCV000296364, http://www.ncbi.nlm.nih.gov/clinvar/?term=SCV000210032, http://www.ncbi.nlm.nih.gov/clinvar/?term=SCV001360120, http://www.ncbi.nlm.nih.gov/clinvar/?term=SCV001437375, http://www.ncbi.nlm.nih.gov/clinvar/?term=SCV000299876, http://www.ncbi.nlm.nih.gov/clinvar/?term=SCV000144615
1210811	NC_000017.11:g.43068277_43068280del	Not Yet Reviewed	chr17:g.43068276:CAAAA>C		-	GnomAD,GnomADv3	-
1173799	NC_000017.11:g.43080074G>A	Not Yet Reviewed	chr17:g.43080074:G>A		-	GnomAD,GnomADv3	-
1167993	NC_000017.11:g.43065451C>T	Not Yet Reviewed	chr17:g.43065451:C>T		-	GnomADv3	-
1193598	NC_000017.11:g.43119055T>C	Not Yet Reviewed	chr17:g.43119055:T>C		-	GnomADv3	-
1172148	NC_000017.11:g.43074628T>C	Not Yet Reviewed	chr17:g.43074628:T>C		-	GnomAD,GnomADv3	-
1177783	NC_000017.11:g.43091889C>G	Not Yet Reviewed	chr17:g.43091889:C>G		-	ClinVar,LOVD	http://www.ncbi.nlm.nih.gov/clinvar/?term=SCV000942168, http://www.ncbi.nlm.nih.gov/clinvar/?term=SCV003846430, http://www.ncbi.nlm.nih.gov/clinvar/?term=SCV000699050
1212280	NC_000017.11:g.43085347_43085348del	Not Yet Reviewed	chr17:g.43085346:CAA>C		-	GnomADv3	-
1171099	NC_000017.11:g.43072003G>A	Not Yet Reviewed	chr17:g.43072003:G>A		-	GnomADv3	-
1164965	NC_000017.11:g.43057093G>A	Not Yet Reviewed	chr17:g.43057093:G>A		-	ClinVar,ENIGMA_BRCA12_Functional_Assays	http://www.ncbi.nlm.nih.gov/clinvar/?term=SCV005626141, http://www.ncbi.nlm.nih.gov/clinvar/?term=SCV005550033, http://www.ncbi.nlm.nih.gov/clinvar/?term=SCV000591595, http://www.ncbi.nlm.nih.gov/clinvar/?term=SCV001237960, http://www.ncbi.nlm.nih.gov/clinvar/?term=SCV000863622
1162194	NC_000017.11:g.43049157A>T	Not Yet Reviewed	chr17:g.43049157:A>T		-	ClinVar,ENIGMA_BRCA12_Functional_Assays	http://www.ncbi.nlm.nih.gov/clinvar/?term=SCV001238634
1179273	NC_000017.11:g.43092653C>T	Not Yet Reviewed	chr17:g.43092653:C>T		-	ClinVar	http://www.ncbi.nlm.nih.gov/clinvar/?term=SCV004338209, http://www.ncbi.nlm.nih.gov/clinvar/?term=SCV003849289, http://www.ncbi.nlm.nih.gov/clinvar/?term=SCV000665915
1162924	NC_000017.11:g.43051043G>C	Not Yet Reviewed	chr17:g.43051043:G>C		-	ClinVar,ENIGMA_BRCA12_Functional_Assays	http://www.ncbi.nlm.nih.gov/clinvar/?term=SCV000560227, http://www.ncbi.nlm.nih.gov/clinvar/?term=SCV001242640
1164678	NC_000017.11:g.43056726C>T	Not Yet Reviewed	chr17:g.43056726:C>T		-	1000_Genomes,GnomADv3	-
1182596	NC_000017.11:g.43094372A>T	Benign / Little Clinical Significance	chr17:g.43094372:A>T		S387T	ENIGMA,ClinVar,exLOVD	http://www.ncbi.nlm.nih.gov/clinvar/?term=SCV004818365, http://www.ncbi.nlm.nih.gov/clinvar/?term=SCV000914018, http://www.ncbi.nlm.nih.gov/clinvar/?term=SCV003936616, http://www.ncbi.nlm.nih.gov/clinvar/?term=SCV001161502, http://www.ncbi.nlm.nih.gov/clinvar/?term=SCV000549330, http://www.ncbi.nlm.nih.gov/clinvar/?term=SCV000275828, http://www.ncbi.nlm.nih.gov/clinvar/?term=SCV000600237
1213903	NC_000017.11:g.43092861del	Pathogenic	chr17:g.43092860:AC>A		S891Pfs*2	ENIGMA,ClinVar,LOVD,BIC	http://www.ncbi.nlm.nih.gov/clinvar/?term=SCV000325423, http://www.ncbi.nlm.nih.gov/clinvar/?term=SCV004244080, http://www.ncbi.nlm.nih.gov/clinvar/?term=SCV002009457, http://www.ncbi.nlm.nih.gov/clinvar/?term=SCV000299806, http://www.ncbi.nlm.nih.gov/clinvar/?term=SCV000144505
1217871	NC_000017.11:g.43104057C>A	Not Yet Reviewed	chr17:g.43104057:C>A		-	GnomAD,GnomADv3	-
1212169	NC_000017.11:g.43083190A>T	Not Yet Reviewed	chr17:g.43083190:A>T		-	GnomADv3	-
1168260	NC_000017.11:g.43066690C>G	Benign / Little Clinical Significance	chr17:g.43066690:C>G		?	ENIGMA,1000_Genomes,ClinVar,LOVD,GnomAD,GnomADv3	http://www.ncbi.nlm.nih.gov/clinvar/?term=SCV000321143
1185710	NC_000017.11:g.43100331C>T	Not Yet Reviewed	chr17:g.43100331:C>T		-	GnomAD,GnomADv3	-
1215894	NC_000017.11:g.43098552A>T	Not Yet Reviewed	chr17:g.43098552:A>T		-	GnomAD,GnomADv3	-
1218663	NC_000017.11:g.43108995_43108999dup	Not Yet Reviewed	chr17:g.43108994:A>AAAAAC		-	GnomAD,GnomADv3	-
1188607	NC_000017.11:g.43104866A>T	Not Yet Reviewed	chr17:g.43104866:A>T		-	ClinVar,ENIGMA_BRCA12_Functional_Assays	http://www.ncbi.nlm.nih.gov/clinvar/?term=SCV004366630, http://www.ncbi.nlm.nih.gov/clinvar/?term=SCV001243804
1184272	NC_000017.11:g.43096565C>T	Not Yet Reviewed	chr17:g.43096565:C>T		-	GnomAD,GnomADv3	-
1163666	NC_000017.11:g.43052800C>T	Not Yet Reviewed	chr17:g.43052800:C>T		-	GnomADv3	-
1187769	NC_000017.11:g.43103236G>A	Not Yet Reviewed	chr17:g.43103236:G>A		-	GnomADv3	-
1181684	NC_000017.11:g.43093871C>A	Pathogenic	chr17:g.43093871:C>A		E554*	ENIGMA,ClinVar,LOVD	http://www.ncbi.nlm.nih.gov/clinvar/?term=SCV000783189, http://www.ncbi.nlm.nih.gov/clinvar/?term=SCV000679210
1173622	NC_000017.11:g.43079454A>G	Not Yet Reviewed	chr17:g.43079454:A>G		-	GnomAD,GnomADv3	-
1195886	NC_000017.11:g.43124668G>A	Not Yet Reviewed	chr17:g.43124668:G>A		-	GnomAD,GnomADv3	-
1212594	NC_000017.11:g.43089570_43089572del	Not Yet Reviewed	chr17:g.43089569:TGGA>T		-	GnomADv3	-
1174667	NC_000017.11:g.43082865G>A	Not Yet Reviewed	chr17:g.43082865:G>A		-	GnomAD,GnomADv3	-
1181016	NC_000017.11:g.43093523C>A	Not Yet Reviewed	chr17:g.43093523:C>A		-	ClinVar,LOVD	http://www.ncbi.nlm.nih.gov/clinvar/?term=SCV002025994
1162271	NC_000017.11:g.43049179A>C	Not Yet Reviewed	chr17:g.43049179:A>C		-	ClinVar,ENIGMA_BRCA12_Functional_Assays	http://www.ncbi.nlm.nih.gov/clinvar/?term=SCV001238602
1189657	NC_000017.11:g.43106583G>C	Not Yet Reviewed	chr17:g.43106583:G>C		-	LOVD	-
1182050	NC_000017.11:g.43094080C>T	Not Yet Reviewed	chr17:g.43094080:C>T		-	ClinVar,LOVD	http://www.ncbi.nlm.nih.gov/clinvar/?term=SCV004818326, http://www.ncbi.nlm.nih.gov/clinvar/?term=SCV003851289, http://www.ncbi.nlm.nih.gov/clinvar/?term=SCV001351030
1171668	NC_000017.11:g.43074036C>T	Not Yet Reviewed	chr17:g.43074036:C>T		-	GnomAD,GnomADv3	-
1171434	NC_000017.11:g.43073050A>G	Not Yet Reviewed	chr17:g.43073050:A>G		-	GnomADv3	-
1182059	NC_000017.11:g.43094085A>G	Not Yet Reviewed	chr17:g.43094085:A>G		-	ClinVar,GnomADv3	http://www.ncbi.nlm.nih.gov/clinvar/?term=SCV001631720, http://www.ncbi.nlm.nih.gov/clinvar/?term=SCV001171973, http://www.ncbi.nlm.nih.gov/clinvar/?term=SCV001734393
1183352	NC_000017.11:g.43094769A>G	Not Yet Reviewed	chr17:g.43094769:A>G		-	ClinVar	http://www.ncbi.nlm.nih.gov/clinvar/?term=SCV001593453, http://www.ncbi.nlm.nih.gov/clinvar/?term=SCV000668390
1178535	NC_000017.11:g.43092269C>T	Not Yet Reviewed	chr17:g.43092269:C>T		-	LOVD	-
1210901	NC_000017.11:g.43070923C>T	Not Yet Reviewed	chr17:g.43070923:C>T		-	ClinVar,LOVD,exLOVD,BIC,ENIGMA_BRCA12_Functional_Assays	http://www.ncbi.nlm.nih.gov/clinvar/?term=SCV001797973, http://www.ncbi.nlm.nih.gov/clinvar/?term=SCV002520802, http://www.ncbi.nlm.nih.gov/clinvar/?term=SCV000253714, http://www.ncbi.nlm.nih.gov/clinvar/?term=SCV002645636, http://www.ncbi.nlm.nih.gov/clinvar/?term=SCV000326083, http://www.ncbi.nlm.nih.gov/clinvar/?term=SCV001243877, http://www.ncbi.nlm.nih.gov/clinvar/?term=SCV000918764, http://www.ncbi.nlm.nih.gov/clinvar/?term=SCV000115131, http://www.ncbi.nlm.nih.gov/clinvar/?term=SCV000145236
1209005	NC_000017.11:g.43054762A>T	Not Yet Reviewed	chr17:g.43054762:A>T		-	GnomADv3	-
1193142	NC_000017.11:g.43117484G>A	Not Yet Reviewed	chr17:g.43117484:G>A		-	GnomADv3	-
1185377	NC_000017.11:g.43099775C>T	Not Yet Reviewed	chr17:g.43099775:C>T		-	ClinVar	http://www.ncbi.nlm.nih.gov/clinvar/?term=SCV002654332
1184477	NC_000017.11:g.43097240T>C	Not Yet Reviewed	chr17:g.43097240:T>C		-	ClinVar,exLOVD,BIC	http://www.ncbi.nlm.nih.gov/clinvar/?term=SCV001486385, http://www.ncbi.nlm.nih.gov/clinvar/?term=SCV001345466, http://www.ncbi.nlm.nih.gov/clinvar/?term=SCV000292503, http://www.ncbi.nlm.nih.gov/clinvar/?term=SCV000145635, http://www.ncbi.nlm.nih.gov/clinvar/?term=SCV000272935
1179026	NC_000017.11:g.43092532T>C	Not Yet Reviewed	chr17:g.43092532:T>C		-	ClinVar,GnomADv3	http://www.ncbi.nlm.nih.gov/clinvar/?term=SCV005428542, http://www.ncbi.nlm.nih.gov/clinvar/?term=SCV001179030, http://www.ncbi.nlm.nih.gov/clinvar/?term=SCV004186077, http://www.ncbi.nlm.nih.gov/clinvar/?term=SCV003849197, http://www.ncbi.nlm.nih.gov/clinvar/?term=SCV000549281
1174427	NC_000017.11:g.43082485A>T	Not Yet Reviewed	chr17:g.43082485:A>T		-	ClinVar	http://www.ncbi.nlm.nih.gov/clinvar/?term=SCV005389953
1179310	NC_000017.11:g.43092667G>T	Pathogenic	chr17:g.43092667:G>T		S955*	ENIGMA,ClinVar,LOVD,BIC	http://www.ncbi.nlm.nih.gov/clinvar/?term=SCV004815644, http://www.ncbi.nlm.nih.gov/clinvar/?term=SCV001587211, http://www.ncbi.nlm.nih.gov/clinvar/?term=SCV000321424, http://www.ncbi.nlm.nih.gov/clinvar/?term=SCV000688406, http://www.ncbi.nlm.nih.gov/clinvar/?term=SCV000488025, http://www.ncbi.nlm.nih.gov/clinvar/?term=SCV000325481, http://www.ncbi.nlm.nih.gov/clinvar/?term=SCV000587258, http://www.ncbi.nlm.nih.gov/clinvar/?term=SCV000564361, http://www.ncbi.nlm.nih.gov/clinvar/?term=SCV000299845, http://www.ncbi.nlm.nih.gov/clinvar/?term=SCV000109331, http://www.ncbi.nlm.nih.gov/clinvar/?term=SCV000207334, http://www.ncbi.nlm.nih.gov/clinvar/?term=SCV000888874, http://www.ncbi.nlm.nih.gov/clinvar/?term=SCV000144563, http://www.ncbi.nlm.nih.gov/clinvar/?term=SCV001362815, http://www.ncbi.nlm.nih.gov/clinvar/?term=SCV000186967
1168944	NC_000017.11:g.43067658G>C	Not Yet Reviewed	chr17:g.43067658:G>C		-	ClinVar	http://www.ncbi.nlm.nih.gov/clinvar/?term=SCV002641511
1171810	NC_000017.11:g.43074360T>A	Not Yet Reviewed	chr17:g.43074360:T>A		-	ClinVar	http://www.ncbi.nlm.nih.gov/clinvar/?term=SCV000274940
1210712	NC_000017.11:g.43067890_43067891insAAAAAAAAAAAAAAAAAAAAAAAAAAAAAAAAAACAAAAAAAAAAAAAAAA	Not Yet Reviewed	chr17:g.43067890:T>TAAAAAAAAAAAAAAAAAAAAAAAAAAAAAAAAAACAAAAAAAAAAAAAAAA		-	GnomADv3	-
1212067	NC_000017.11:g.43082452dup	Not Yet Reviewed	chr17:g.43082451:G>GA		-	ClinVar	http://www.ncbi.nlm.nih.gov/clinvar/?term=SCV003349842
1217675	NC_000017.11:g.43102380C>A	Not Yet Reviewed	chr17:g.43102380:C>A		-	GnomAD,GnomADv3	-
1194365	NC_000017.11:g.43121488C>G	Not Yet Reviewed	chr17:g.43121488:C>G		-	GnomADv3	-
1179536	NC_000017.11:g.43092785T>C	Not Yet Reviewed	chr17:g.43092785:T>C		-	ClinVar,LOVD	http://www.ncbi.nlm.nih.gov/clinvar/?term=SCV005800046, http://www.ncbi.nlm.nih.gov/clinvar/?term=SCV003849380, http://www.ncbi.nlm.nih.gov/clinvar/?term=SCV000668472
1218572	NC_000017.11:g.43108693G>A	Not Yet Reviewed	chr17:g.43108693:G>A		-	GnomADv3	-
1214768	NC_000017.11:g.43094000_43094010del	Pathogenic	chr17:g.43093999:CCTGATGTAGGT>C		T509Sfs*3	ENIGMA,ClinVar,LOVD	http://www.ncbi.nlm.nih.gov/clinvar/?term=SCV001590674, http://www.ncbi.nlm.nih.gov/clinvar/?term=SCV000907329, http://www.ncbi.nlm.nih.gov/clinvar/?term=SCV000783630
1170064	NC_000017.11:g.43070806A>C	Not Yet Reviewed	chr17:g.43070806:A>C		-	GnomADv3	-
1162462	NC_000017.11:g.43049449A>G	Not Yet Reviewed	chr17:g.43049449:A>G		-	ClinVar	http://www.ncbi.nlm.nih.gov/clinvar/?term=SCV001356178
1218530	NC_000017.11:g.43108336_43108337dup	Not Yet Reviewed	chr17:g.43108335:C>CAA		-	GnomAD,GnomADv3	-
1214009	NC_000017.11:g.43092996_43092997del	Not Yet Reviewed	chr17:g.43092995:CTA>C		-	LOVD	-
1181275	NC_000017.11:g.43093655C>G	Not Yet Reviewed	chr17:g.43093655:C>G		-	ClinVar	http://www.ncbi.nlm.nih.gov/clinvar/?term=SCV004818269
1195498	NC_000017.11:g.43124055G>C	Not Yet Reviewed	chr17:g.43124055:G>C		-	ClinVar,ENIGMA_BRCA12_Functional_Assays	http://www.ncbi.nlm.nih.gov/clinvar/?term=SCV001237728
1195718	NC_000017.11:g.43124121A>T	Not Yet Reviewed	chr17:g.43124121:A>T		-	ClinVar	http://www.ncbi.nlm.nih.gov/clinvar/?term=SCV004249555
1173073	NC_000017.11:g.43077476G>A	Not Yet Reviewed	chr17:g.43077476:G>A		-	GnomAD,GnomADv3	-
1210369	NC_000017.11:g.43067445dup	Not Yet Reviewed	chr17:g.43067444:C>CG		-	GnomADv3	-
1214673	NC_000017.11:g.43093842_43093887dup	Not Yet Reviewed	chr17:g.43093841:T>TCTGAATAGAATCACCTTTTGTTTTATTCTCATGACCACTATTAGTA		-	ClinVar	http://www.ncbi.nlm.nih.gov/clinvar/?term=SCV002712682
1209515	NC_000017.11:g.43058851T>G	Not Yet Reviewed	chr17:g.43058851:T>G		-	GnomADv3	-
1184967	NC_000017.11:g.43098799T>G	Not Yet Reviewed	chr17:g.43098799:T>G		-	GnomADv3	-
1178524	NC_000017.11:g.43092262T>C	Not Yet Reviewed	chr17:g.43092262:T>C		-	ClinVar,LOVD	http://www.ncbi.nlm.nih.gov/clinvar/?term=SCV003848864, http://www.ncbi.nlm.nih.gov/clinvar/?term=SCV002001054, http://www.ncbi.nlm.nih.gov/clinvar/?term=SCV002511779, http://www.ncbi.nlm.nih.gov/clinvar/?term=SCV000635892
1191305	NC_000017.11:g.43111889C>G	Not Yet Reviewed	chr17:g.43111889:C>G		-	1000_Genomes,GnomAD,GnomADv3	-
1216252	NC_000017.11:g.43100440_43100444del	Not Yet Reviewed	chr17:g.43100439:TCAAGA>T		-	GnomADv3	-
1164847	NC_000017.11:g.43057062T>G	Not Yet Reviewed	chr17:g.43057062:T>G		-	ClinVar,ENIGMA_BRCA12_Functional_Assays	http://www.ncbi.nlm.nih.gov/clinvar/?term=SCV001242977
1172724	NC_000017.11:g.43076558G>C	Not Yet Reviewed	chr17:g.43076558:G>C		-	LOVD	-
1170035	NC_000017.11:g.43070619A>C	Not Yet Reviewed	chr17:g.43070619:A>C		-	GnomADv3	-
1217477	NC_000017.11:g.43101268T>C	Not Yet Reviewed	chr17:g.43101268:T>C		-	GnomADv3	-
1190950	NC_000017.11:g.43110955G>T	Not Yet Reviewed	chr17:g.43110955:G>T		-	GnomADv3	-
1208039	NC_000017.11:g.43046223_43046229del	Not Yet Reviewed	chr17:g.43046222:CTTTTTTT>C		-	GnomADv3	-
1212023	NC_000017.11:g.43081902del	Not Yet Reviewed	chr17:g.43081901:TC>T		-	GnomAD,GnomADv3	-
1181766	NC_000017.11:g.43093918T>C	Not Yet Reviewed	chr17:g.43093918:T>C		-	LOVD	-
1172432	NC_000017.11:g.43075867G>A	Not Yet Reviewed	chr17:g.43075867:G>A		-	GnomAD,GnomADv3	-
1191261	NC_000017.11:g.43111747G>A	Not Yet Reviewed	chr17:g.43111747:G>A		-	GnomADv3	-
1182651	NC_000017.11:g.43094404T>C	Not Yet Reviewed	chr17:g.43094404:T>C		-	ClinVar,BIC	http://www.ncbi.nlm.nih.gov/clinvar/?term=SCV003846153, http://www.ncbi.nlm.nih.gov/clinvar/?term=SCV000144019
1211892	NC_000017.11:g.43079200_43079204del	Not Yet Reviewed	chr17:g.43079199:CAAAAA>C		-	GnomAD,GnomADv3	-
1169587	NC_000017.11:g.43068363G>T	Not Yet Reviewed	chr17:g.43068363:G>T		-	GnomAD,GnomADv3	-
1209840	NC_000017.11:g.43063370_43063389delinsTATT	Not Yet Reviewed	chr17:g.43063370:ACCCCTAAAGAGATCATAGA>TATT		-	ClinVar	http://www.ncbi.nlm.nih.gov/clinvar/?term=SCV000184294
1181141	NC_000017.11:g.43093583T>C	Not Yet Reviewed	chr17:g.43093583:T>C		-	ClinVar	http://www.ncbi.nlm.nih.gov/clinvar/?term=SCV005731688, http://www.ncbi.nlm.nih.gov/clinvar/?term=SCV003849612, http://www.ncbi.nlm.nih.gov/clinvar/?term=SCV002719336
1210529	NC_000017.11:g.43067837_43067843del	Not Yet Reviewed	chr17:g.43067836:ATTTTTTT>A		-	GnomADv3	-
1195270	NC_000017.11:g.43123859A>T	Not Yet Reviewed	chr17:g.43123859:A>T		-	GnomAD,GnomADv3	-
1212675	NC_000017.11:g.43090387dup	Not Yet Reviewed	chr17:g.43090386:G>GT		-	GnomADv3	-
1210354	NC_000017.11:g.43067306A>G	Not Yet Reviewed	chr17:g.43067306:A>G		-	GnomADv3	-
1211529	NC_000017.11:g.43075013_43075024del	Not Yet Reviewed	chr17:g.43075012:AAAGGAAAGAAAG>A		-	GnomAD,GnomADv3	-
1177803	NC_000017.11:g.43091899G>A	Not Yet Reviewed	chr17:g.43091899:G>A		-	ClinVar	http://www.ncbi.nlm.nih.gov/clinvar/?term=SCV002113910, http://www.ncbi.nlm.nih.gov/clinvar/?term=SCV003846497
1214582	NC_000017.11:g.43093695dup	Pathogenic	chr17:g.43093694:T>TC		R613Efs*12	ENIGMA,ClinVar,LOVD	http://www.ncbi.nlm.nih.gov/clinvar/?term=SCV000825893, http://www.ncbi.nlm.nih.gov/clinvar/?term=SCV000278030, http://www.ncbi.nlm.nih.gov/clinvar/?term=SCV004216914, http://www.ncbi.nlm.nih.gov/clinvar/?term=SCV000783501
1176749	NC_000017.11:g.43091035T>G	Not Yet Reviewed	chr17:g.43091035:T>G		-	ClinVar	http://www.ncbi.nlm.nih.gov/clinvar/?term=SCV001356915
1164393	NC_000017.11:g.43055582T>C	Not Yet Reviewed	chr17:g.43055582:T>C		-	GnomADv3	-
1172315	NC_000017.11:g.43075298T>C	Not Yet Reviewed	chr17:g.43075298:T>C		-	GnomADv3	-
1175255	NC_000017.11:g.43085495A>G	Not Yet Reviewed	chr17:g.43085495:A>G		-	GnomADv3	-
1216790	NC_000017.11:g.43100634A>C	Not Yet Reviewed	chr17:g.43100634:A>C		-	GnomADv3	-
1169013	NC_000017.11:g.43067678A>T	Not Yet Reviewed	chr17:g.43067678:A>T		-	ClinVar,ENIGMA_BRCA12_Functional_Assays	http://www.ncbi.nlm.nih.gov/clinvar/?term=SCV001243918
1171729	NC_000017.11:g.43074321G>T	Not Yet Reviewed	chr17:g.43074321:G>T		-	LOVD	-
1183577	NC_000017.11:g.43095093T>C	Not Yet Reviewed	chr17:g.43095093:T>C		-	GnomAD,GnomADv3	-
1219398	NC_000017.11:g.43115728G>A	Not Yet Reviewed	chr17:g.43115728:G>A		-	ClinVar,LOVD,ENIGMA_BRCA12_Functional_Assays	http://www.ncbi.nlm.nih.gov/clinvar/?term=SCV000273476, http://www.ncbi.nlm.nih.gov/clinvar/?term=SCV001430313, http://www.ncbi.nlm.nih.gov/clinvar/?term=SCV002551071, http://www.ncbi.nlm.nih.gov/clinvar/?term=SCV001133483, http://www.ncbi.nlm.nih.gov/clinvar/?term=SCV005045951, http://www.ncbi.nlm.nih.gov/clinvar/?term=SCV004361133, http://www.ncbi.nlm.nih.gov/clinvar/?term=SCV000325016, http://www.ncbi.nlm.nih.gov/clinvar/?term=SCV001237901
1164890	NC_000017.11:g.43057074G>T	Not Yet Reviewed	chr17:g.43057074:G>T		-	ClinVar,LOVD,ENIGMA_BRCA12_Functional_Assays	http://www.ncbi.nlm.nih.gov/clinvar/?term=SCV002642521, http://www.ncbi.nlm.nih.gov/clinvar/?term=SCV001242957
1219497	NC_000017.11:g.43117191T>C	Not Yet Reviewed	chr17:g.43117191:T>C		-	GnomADv3	-
1184400	NC_000017.11:g.43097047T>C	Not Yet Reviewed	chr17:g.43097047:T>C		-	GnomADv3	-
1181306	NC_000017.11:g.43093672A>T	Not Yet Reviewed	chr17:g.43093672:A>T		-	ClinVar	http://www.ncbi.nlm.nih.gov/clinvar/?term=SCV002284007, http://www.ncbi.nlm.nih.gov/clinvar/?term=SCV003849688, http://www.ncbi.nlm.nih.gov/clinvar/?term=SCV000668466
1169125	NC_000017.11:g.43067737A>G	Not Yet Reviewed	chr17:g.43067737:A>G		-	GnomAD	-
1211745	NC_000017.11:g.43077349_43077350del	Not Yet Reviewed	chr17:g.43077348:TGA>T		-	GnomADv3	-
1179580	NC_000017.11:g.43092808T>G	Not Yet Reviewed	chr17:g.43092808:T>G		-	ClinVar	http://www.ncbi.nlm.nih.gov/clinvar/?term=SCV005025831, http://www.ncbi.nlm.nih.gov/clinvar/?term=SCV003207550, http://www.ncbi.nlm.nih.gov/clinvar/?term=SCV003849404, http://www.ncbi.nlm.nih.gov/clinvar/?term=SCV001470166, http://www.ncbi.nlm.nih.gov/clinvar/?term=SCV000688398
1211582	NC_000017.11:g.43075638del	Not Yet Reviewed	chr17:g.43075637:AC>A		-	GnomADv3	-
1211240	NC_000017.11:g.43072587_43072590del	Not Yet Reviewed	chr17:g.43072586:TGGAG>T		-	GnomADv3	-
1212648	NC_000017.11:g.43090050_43090052del	Not Yet Reviewed	chr17:g.43090049:GAAA>G		-	GnomADv3	-
1174257	NC_000017.11:g.43082390C>A	Not Yet Reviewed	chr17:g.43082390:C>A		-	ClinVar,GnomAD	http://www.ncbi.nlm.nih.gov/clinvar/?term=SCV000699135, http://www.ncbi.nlm.nih.gov/clinvar/?term=SCV002760925, http://www.ncbi.nlm.nih.gov/clinvar/?term=SCV000560322, http://www.ncbi.nlm.nih.gov/clinvar/?term=SCV004243991, http://www.ncbi.nlm.nih.gov/clinvar/?term=SCV000683173
1188608	NC_000017.11:g.43104867C>A	Not Yet Reviewed	chr17:g.43104867:C>A		-	ClinVar,GnomADv3,ENIGMA_BRCA12_Functional_Assays	http://www.ncbi.nlm.nih.gov/clinvar/?term=SCV004847901, http://www.ncbi.nlm.nih.gov/clinvar/?term=SCV000942262, http://www.ncbi.nlm.nih.gov/clinvar/?term=SCV000607916, http://www.ncbi.nlm.nih.gov/clinvar/?term=SCV001243803, http://www.ncbi.nlm.nih.gov/clinvar/?term=SCV000294096
1173830	NC_000017.11:g.43080245T>C	Not Yet Reviewed	chr17:g.43080245:T>C		-	1000_Genomes,GnomADv3	-
1210961	NC_000017.11:g.43071013C>T	Not Yet Reviewed	chr17:g.43071013:C>T		-	ClinVar,LOVD,GnomAD,ENIGMA_BRCA12_Functional_Assays	http://www.ncbi.nlm.nih.gov/clinvar/?term=SCV005980141, http://www.ncbi.nlm.nih.gov/clinvar/?term=SCV002188721, http://www.ncbi.nlm.nih.gov/clinvar/?term=SCV005402702, http://www.ncbi.nlm.nih.gov/clinvar/?term=SCV001243183
1160441	NC_000017.11:g.43045767G>C	Not Yet Reviewed	chr17:g.43045767:G>C		-	ClinVar,ENIGMA_BRCA12_Functional_Assays	http://www.ncbi.nlm.nih.gov/clinvar/?term=SCV002261828, http://www.ncbi.nlm.nih.gov/clinvar/?term=SCV004186261, http://www.ncbi.nlm.nih.gov/clinvar/?term=SCV001237591
1173860	NC_000017.11:g.43080378G>A	Not Yet Reviewed	chr17:g.43080378:G>A		-	GnomADv3	-
1194817	NC_000017.11:g.43122781T>C	Not Yet Reviewed	chr17:g.43122781:T>C		-	GnomAD,GnomADv3	-
1179908	NC_000017.11:g.43092967T>G	Not Yet Reviewed	chr17:g.43092967:T>G		-	ClinVar,LOVD,exLOVD,GnomADv3	http://www.ncbi.nlm.nih.gov/clinvar/?term=SCV000759031, http://www.ncbi.nlm.nih.gov/clinvar/?term=SCV000216498, http://www.ncbi.nlm.nih.gov/clinvar/?term=SCV000683047, http://www.ncbi.nlm.nih.gov/clinvar/?term=SCV003847575, http://www.ncbi.nlm.nih.gov/clinvar/?term=SCV000887644, http://www.ncbi.nlm.nih.gov/clinvar/?term=SCV001824004, http://www.ncbi.nlm.nih.gov/clinvar/?term=SCV000918714
1215884	NC_000017.11:g.43098526_43098527del	Not Yet Reviewed	chr17:g.43098525:ATT>A		-	GnomAD,GnomADv3	-
1179426	NC_000017.11:g.43092725C>T	Not Yet Reviewed	chr17:g.43092725:C>T		-	ClinVar	http://www.ncbi.nlm.nih.gov/clinvar/?term=SCV002747456, http://www.ncbi.nlm.nih.gov/clinvar/?term=SCV003849338
1162055	NC_000017.11:g.43049117T>G	Not Yet Reviewed	chr17:g.43049117:T>G		-	ClinVar,ENIGMA_BRCA12_Functional_Assays	http://www.ncbi.nlm.nih.gov/clinvar/?term=SCV001238305
1161659	NC_000017.11:g.43048187C>T	Not Yet Reviewed	chr17:g.43048187:C>T		-	GnomADv3	-
1215426	NC_000017.11:g.43095588_43095591dup	Not Yet Reviewed	chr17:g.43095587:A>AAAAC		-	GnomAD,GnomADv3	-
1208274	NC_000017.11:g.43047710del	Not Yet Reviewed	chr17:g.43047709:TC>T		-	ClinVar	http://www.ncbi.nlm.nih.gov/clinvar/?term=SCV003457033
1220420	NC_000017.11:g.43124545_43124547del	Not Yet Reviewed	chr17:g.43124544:ATCC>A		-	GnomADv3	-
1175591	NC_000017.11:g.43086991C>T	Not Yet Reviewed	chr17:g.43086991:C>T		-	GnomADv3	-
1166440	NC_000017.11:g.43061820A>G	Not Yet Reviewed	chr17:g.43061820:A>G		-	GnomAD,GnomADv3	-
1181337	NC_000017.11:g.43093687G>A	Not Yet Reviewed	chr17:g.43093687:G>A		-	ClinVar	http://www.ncbi.nlm.nih.gov/clinvar/?term=SCV001230249, http://www.ncbi.nlm.nih.gov/clinvar/?term=SCV000108880, http://www.ncbi.nlm.nih.gov/clinvar/?term=SCV003849700, http://www.ncbi.nlm.nih.gov/clinvar/?term=SCV002715110
1182687	NC_000017.11:g.43094423C>G	Not Yet Reviewed	chr17:g.43094423:C>G		-	ClinVar	http://www.ncbi.nlm.nih.gov/clinvar/?term=SCV005872198, http://www.ncbi.nlm.nih.gov/clinvar/?term=SCV003304340, http://www.ncbi.nlm.nih.gov/clinvar/?term=SCV005550090, http://www.ncbi.nlm.nih.gov/clinvar/?term=SCV003846162, http://www.ncbi.nlm.nih.gov/clinvar/?term=SCV000906392
1215819	NC_000017.11:g.43098036_43098037insC	Not Yet Reviewed	chr17:g.43098036:T>TC		-	GnomAD,GnomADv3	-
1173219	NC_000017.11:g.43077915A>C	Not Yet Reviewed	chr17:g.43077915:A>C		-	GnomADv3	-
1185232	NC_000017.11:g.43099396G>A	Not Yet Reviewed	chr17:g.43099396:G>A		-	GnomAD,GnomADv3	-
1212804	NC_000017.11:g.43091238_43091241del	Not Yet Reviewed	chr17:g.43091237:TTCAG>T		-	GnomADv3	-
1175517	NC_000017.11:g.43086562G>A	Not Yet Reviewed	chr17:g.43086562:G>A		-	GnomADv3	-
1212915	NC_000017.11:g.43091561_43091562del	Pathogenic	chr17:g.43091560:ATT>A		Q1323Hfs*6	ENIGMA,ClinVar,LOVD	http://www.ncbi.nlm.nih.gov/clinvar/?term=SCV000187511, http://www.ncbi.nlm.nih.gov/clinvar/?term=SCV000300050
1166457	NC_000017.11:g.43061856A>T	Not Yet Reviewed	chr17:g.43061856:A>T		-	GnomADv3	-
1175543	NC_000017.11:g.43086727G>C	Not Yet Reviewed	chr17:g.43086727:G>C		-	GnomAD,GnomADv3	-
1191282	NC_000017.11:g.43111816C>T	Not Yet Reviewed	chr17:g.43111816:C>T		-	GnomADv3	-
1179305	NC_000017.11:g.43092666T>C	Likely benign	chr17:g.43092666:T>C		S955=	ENIGMA,ClinVar,LOVD,ExAC,GnomAD	http://www.ncbi.nlm.nih.gov/clinvar/?term=SCV002749832, http://www.ncbi.nlm.nih.gov/clinvar/?term=SCV001359691, http://www.ncbi.nlm.nih.gov/clinvar/?term=SCV000578293, http://www.ncbi.nlm.nih.gov/clinvar/?term=SCV001058112
1182520	NC_000017.11:g.43094325C>A	Not Yet Reviewed	chr17:g.43094325:C>A		-	ClinVar,GnomAD	http://www.ncbi.nlm.nih.gov/clinvar/?term=SCV002653802, http://www.ncbi.nlm.nih.gov/clinvar/?term=SCV002289221, http://www.ncbi.nlm.nih.gov/clinvar/?term=SCV003846102, http://www.ncbi.nlm.nih.gov/clinvar/?term=SCV001736358
1209666	NC_000017.11:g.43061435_43061438del	Not Yet Reviewed	chr17:g.43061434:CTTAG>C		-	GnomAD,GnomADv3	-
1192804	NC_000017.11:g.43115881G>A	Not Yet Reviewed	chr17:g.43115881:G>A		-	GnomADv3	-
1212231	NC_000017.11:g.43084069T>A	Not Yet Reviewed	chr17:g.43084069:T>A		-	GnomADv3	-
1188107	NC_000017.11:g.43104096A>G	Not Yet Reviewed	chr17:g.43104096:A>G		-	LOVD	-
1188731	NC_000017.11:g.43104906T>C	Not Yet Reviewed	chr17:g.43104906:T>C		-	ClinVar,ENIGMA_BRCA12_Functional_Assays	http://www.ncbi.nlm.nih.gov/clinvar/?term=SCV001243105
1167202	NC_000017.11:g.43063814G>C	Not Yet Reviewed	chr17:g.43063814:G>C		-	GnomADv3	-
1160406	NC_000017.11:g.43045759C>T	Pathogenic	chr17:g.43045759:C>T		W1837*	ENIGMA,ClinVar,LOVD,BIC,ENIGMA_BRCA12_Functional_Assays	http://www.ncbi.nlm.nih.gov/clinvar/?term=SCV004243904, http://www.ncbi.nlm.nih.gov/clinvar/?term=SCV001451784, http://www.ncbi.nlm.nih.gov/clinvar/?term=SCV000587518, http://www.ncbi.nlm.nih.gov/clinvar/?term=SCV000564308, http://www.ncbi.nlm.nih.gov/clinvar/?term=SCV000300274, http://www.ncbi.nlm.nih.gov/clinvar/?term=SCV000145561, http://www.ncbi.nlm.nih.gov/clinvar/?term=SCV003441893, http://www.ncbi.nlm.nih.gov/clinvar/?term=SCV004057367, http://www.ncbi.nlm.nih.gov/clinvar/?term=SCV000326349, http://www.ncbi.nlm.nih.gov/clinvar/?term=SCV001244040
1167086	NC_000017.11:g.43063395C>A	Not Yet Reviewed	chr17:g.43063395:C>A		-	ClinVar,ENIGMA_BRCA12_Functional_Assays	http://www.ncbi.nlm.nih.gov/clinvar/?term=SCV001237749
1214605	NC_000017.11:g.43093732del	Pathogenic	chr17:g.43093731:GA>G		I600Tfs*12	ENIGMA,ClinVar	http://www.ncbi.nlm.nih.gov/clinvar/?term=SCV000289752, http://www.ncbi.nlm.nih.gov/clinvar/?term=SCV000783156
1189477	NC_000017.11:g.43106500T>C	Not Yet Reviewed	chr17:g.43106500:T>C		-	ClinVar,ENIGMA_BRCA12_Functional_Assays	http://www.ncbi.nlm.nih.gov/clinvar/?term=SCV001639737, http://www.ncbi.nlm.nih.gov/clinvar/?term=SCV001242499
1160225	NC_000017.11:g.43045711G>A	Not Yet Reviewed	chr17:g.43045711:G>A		-	ClinVar,ENIGMA_BRCA12_Functional_Assays	http://www.ncbi.nlm.nih.gov/clinvar/?term=SCV001242153
1213372	NC_000017.11:g.43092136del	Pathogenic	chr17:g.43092135:GT>G		N1132Tfs*2	ENIGMA,ClinVar,LOVD	http://www.ncbi.nlm.nih.gov/clinvar/?term=SCV000323604, http://www.ncbi.nlm.nih.gov/clinvar/?term=SCV000325645
1192930	NC_000017.11:g.43116488T>C	Not Yet Reviewed	chr17:g.43116488:T>C		-	GnomADv3	-
1169026	NC_000017.11:g.43067682T>G	Not Yet Reviewed	chr17:g.43067682:T>G		-	ClinVar,LOVD,ENIGMA_BRCA12_Functional_Assays	http://www.ncbi.nlm.nih.gov/clinvar/?term=SCV005025862, http://www.ncbi.nlm.nih.gov/clinvar/?term=SCV001242776
1162428	NC_000017.11:g.43049374C>T	Not Yet Reviewed	chr17:g.43049374:C>T		-	ClinVar	http://www.ncbi.nlm.nih.gov/clinvar/?term=SCV000906312
1173492	NC_000017.11:g.43079108A>T	Not Yet Reviewed	chr17:g.43079108:A>T		-	GnomAD,GnomADv3	-
1214747	NC_000017.11:g.43093960G>A	Not Yet Reviewed	chr17:g.43093960:G>A		-	ClinVar,LOVD,exLOVD,ExAC,BIC,GnomAD	http://www.ncbi.nlm.nih.gov/clinvar/?term=SCV004244121, http://www.ncbi.nlm.nih.gov/clinvar/?term=SCV000224990, http://www.ncbi.nlm.nih.gov/clinvar/?term=SCV000075542, http://www.ncbi.nlm.nih.gov/clinvar/?term=SCV004818306, http://www.ncbi.nlm.nih.gov/clinvar/?term=SCV000217974, http://www.ncbi.nlm.nih.gov/clinvar/?term=SCV000688343, http://www.ncbi.nlm.nih.gov/clinvar/?term=SCV000887628, http://www.ncbi.nlm.nih.gov/clinvar/?term=SCV003851199, http://www.ncbi.nlm.nih.gov/clinvar/?term=SCV000489605, http://www.ncbi.nlm.nih.gov/clinvar/?term=SCV000293220, http://www.ncbi.nlm.nih.gov/clinvar/?term=SCV000698876, http://www.ncbi.nlm.nih.gov/clinvar/?term=SCV000144134
1193635	NC_000017.11:g.43119191G>C	Not Yet Reviewed	chr17:g.43119191:G>C		-	GnomAD,GnomADv3	-
1177407	NC_000017.11:g.43091696C>A	Not Yet Reviewed	chr17:g.43091696:C>A		-	ClinVar	http://www.ncbi.nlm.nih.gov/clinvar/?term=SCV005731837, http://www.ncbi.nlm.nih.gov/clinvar/?term=SCV003846026, http://www.ncbi.nlm.nih.gov/clinvar/?term=SCV000607869, http://www.ncbi.nlm.nih.gov/clinvar/?term=SCV000570190
1162864	NC_000017.11:g.43050855C>T	Not Yet Reviewed	chr17:g.43050855:C>T		-	GnomADv3	-
1218881	NC_000017.11:g.43111400G>A	Not Yet Reviewed	chr17:g.43111400:G>A		-	GnomADv3	-
1178515	NC_000017.11:g.43092256T>C	Not Yet Reviewed	chr17:g.43092256:T>C		-	ClinVar,ExAC,GnomAD	http://www.ncbi.nlm.nih.gov/clinvar/?term=SCV005731841, http://www.ncbi.nlm.nih.gov/clinvar/?term=SCV003848820, http://www.ncbi.nlm.nih.gov/clinvar/?term=SCV001348548
1215197	NC_000017.11:g.43094598_43094602del	Not Yet Reviewed	chr17:g.43094597:CAGGCT>C		-	LOVD	-
1160239	NC_000017.11:g.43045714G>A	Not Yet Reviewed	chr17:g.43045714:G>A		-	ClinVar,ENIGMA_BRCA12_Functional_Assays	http://www.ncbi.nlm.nih.gov/clinvar/?term=SCV002346113, http://www.ncbi.nlm.nih.gov/clinvar/?term=SCV004826446, http://www.ncbi.nlm.nih.gov/clinvar/?term=SCV001237700
1166506	NC_000017.11:g.43062096C>T	Not Yet Reviewed	chr17:g.43062096:C>T		-	GnomADv3	-
1192229	NC_000017.11:g.43114956T>C	Not Yet Reviewed	chr17:g.43114956:T>C		-	GnomAD,GnomADv3	-
1180528	NC_000017.11:g.43093298C>A	Not Yet Reviewed	chr17:g.43093298:C>A		-	ClinVar	http://www.ncbi.nlm.nih.gov/clinvar/?term=SCV002212131
1168948	NC_000017.11:g.43067659T>G	Not Yet Reviewed	chr17:g.43067659:T>G		-	ClinVar,ENIGMA_BRCA12_Functional_Assays	http://www.ncbi.nlm.nih.gov/clinvar/?term=SCV001241971
1169550	NC_000017.11:g.43068271C>T	Benign / Little Clinical Significance	chr17:g.43068271:C>T		?	ENIGMA,1000_Genomes,ClinVar,LOVD,GnomAD,GnomADv3	http://www.ncbi.nlm.nih.gov/clinvar/?term=SCV005251023, http://www.ncbi.nlm.nih.gov/clinvar/?term=SCV000244646
1213257	NC_000017.11:g.43091983T>C	Benign / Little Clinical Significance	chr17:g.43091983:T>C		K1183R	ENIGMA,1000_Genomes,ClinVar,LOVD,exLOVD,ExAC,ESP,BIC,GnomAD,GnomADv3	http://www.ncbi.nlm.nih.gov/clinvar/?term=SCV002097602, http://www.ncbi.nlm.nih.gov/clinvar/?term=SCV002802805, http://www.ncbi.nlm.nih.gov/clinvar/?term=SCV002025955, http://www.ncbi.nlm.nih.gov/clinvar/?term=SCV001553628, http://www.ncbi.nlm.nih.gov/clinvar/?term=SCV001251942, http://www.ncbi.nlm.nih.gov/clinvar/?term=SCV000403059, http://www.ncbi.nlm.nih.gov/clinvar/?term=SCV000733625, http://www.ncbi.nlm.nih.gov/clinvar/?term=SCV000244342, http://www.ncbi.nlm.nih.gov/clinvar/?term=SCV000084430, http://www.ncbi.nlm.nih.gov/clinvar/?term=SCV000899177, http://www.ncbi.nlm.nih.gov/clinvar/?term=SCV000202266, http://www.ncbi.nlm.nih.gov/clinvar/?term=SCV000602662, http://www.ncbi.nlm.nih.gov/clinvar/?term=SCV000076242, http://www.ncbi.nlm.nih.gov/clinvar/?term=SCV004817790, http://www.ncbi.nlm.nih.gov/clinvar/?term=SCV005251058, http://www.ncbi.nlm.nih.gov/clinvar/?term=SCV000172884, http://www.ncbi.nlm.nih.gov/clinvar/?term=SCV004016741, http://www.ncbi.nlm.nih.gov/clinvar/?term=SCV000154008, http://www.ncbi.nlm.nih.gov/clinvar/?term=SCV000494319, http://www.ncbi.nlm.nih.gov/clinvar/?term=SCV002538216, http://www.ncbi.nlm.nih.gov/clinvar/?term=SCV001959074, http://www.ncbi.nlm.nih.gov/clinvar/?term=SCV000605733, http://www.ncbi.nlm.nih.gov/clinvar/?term=SCV000693612, http://www.ncbi.nlm.nih.gov/clinvar/?term=SCV000586893, http://www.ncbi.nlm.nih.gov/clinvar/?term=SCV000311795, http://www.ncbi.nlm.nih.gov/clinvar/?term=SCV000195921, http://www.ncbi.nlm.nih.gov/clinvar/?term=SCV000144787, http://www.ncbi.nlm.nih.gov/clinvar/?term=SCV000189339, http://www.ncbi.nlm.nih.gov/clinvar/?term=SCV000043166, http://www.ncbi.nlm.nih.gov/clinvar/?term=SCV002515199, http://www.ncbi.nlm.nih.gov/clinvar/?term=SCV001905718, http://www.ncbi.nlm.nih.gov/clinvar/?term=SCV000778745, http://www.ncbi.nlm.nih.gov/clinvar/?term=SCV000744632, http://www.ncbi.nlm.nih.gov/clinvar/?term=SCV000743405, http://www.ncbi.nlm.nih.gov/clinvar/?term=SCV000540957, http://www.ncbi.nlm.nih.gov/clinvar/?term=SCV000292080
1207762	NC_000017.11:g.43044823_43044824insTTA	Not Yet Reviewed	chr17:g.43044823:T>TTTA		-	GnomADv3	-
1208072	NC_000017.11:g.43046250G>A	Not Yet Reviewed	chr17:g.43046250:G>A		-	GnomADv3	-
1165255	NC_000017.11:g.43057447G>C	Not Yet Reviewed	chr17:g.43057447:G>C		-	GnomADv3	-
1211597	NC_000017.11:g.43075935del	Not Yet Reviewed	chr17:g.43075934:AT>A		-	GnomADv3	-
1172009	NC_000017.11:g.43074475G>C	Not Yet Reviewed	chr17:g.43074475:G>C		-	ClinVar	http://www.ncbi.nlm.nih.gov/clinvar/?term=SCV003856604
1216944	NC_000017.11:g.43100659_43100660insATATATATGTTATATATATATAACATATATATAAC	Not Yet Reviewed	chr17:g.43100659:T>TATATATATGTTATATATATATAACATATATATAAC		-	GnomADv3	-
1210610	NC_000017.11:g.43067870T>G	Not Yet Reviewed	chr17:g.43067870:T>G		-	GnomADv3	-
1219029	NC_000017.11:g.43112740_43112744del	Not Yet Reviewed	chr17:g.43112739:GAAACC>G		-	GnomADv3	-
1212376	NC_000017.11:g.43086150_43086151insCACACACACACACAC	Not Yet Reviewed	chr17:g.43086150:A>ACACACACACACACAC		-	GnomADv3	-
1186139	NC_000017.11:g.43100607A>T	Not Yet Reviewed	chr17:g.43100607:A>T		-	GnomAD,GnomADv3	-
1181584	NC_000017.11:g.43093817C>A	Pathogenic	chr17:g.43093817:C>A		E572*	ENIGMA,ClinVar,LOVD	http://www.ncbi.nlm.nih.gov/clinvar/?term=SCV001590631, http://www.ncbi.nlm.nih.gov/clinvar/?term=SCV004222571, http://www.ncbi.nlm.nih.gov/clinvar/?term=SCV000210109, http://www.ncbi.nlm.nih.gov/clinvar/?term=SCV000299637, http://www.ncbi.nlm.nih.gov/clinvar/?term=SCV000276648, http://www.ncbi.nlm.nih.gov/clinvar/?term=SCV004215045, http://www.ncbi.nlm.nih.gov/clinvar/?term=SCV000325125, http://www.ncbi.nlm.nih.gov/clinvar/?term=SCV000693511
1218045	NC_000017.11:g.43104261_43104262del	Not Yet Reviewed	chr17:g.43104260:ATC>A		-	ClinVar	http://www.ncbi.nlm.nih.gov/clinvar/?term=SCV000144966
1178483	NC_000017.11:g.43092242T>A	Not Yet Reviewed	chr17:g.43092242:T>A		-	ClinVar	http://www.ncbi.nlm.nih.gov/clinvar/?term=SCV001229952, http://www.ncbi.nlm.nih.gov/clinvar/?term=SCV003847102, http://www.ncbi.nlm.nih.gov/clinvar/?term=SCV000187579
1187994	NC_000017.11:g.43103997C>T	Not Yet Reviewed	chr17:g.43103997:C>T		-	GnomAD,GnomADv3	-
1167970	NC_000017.11:g.43065355G>A	Not Yet Reviewed	chr17:g.43065355:G>A		-	GnomAD,GnomADv3	-
1212854	NC_000017.11:g.43091477del	Not Yet Reviewed	chr17:g.43091476:TC>T		-	ClinVar	http://www.ncbi.nlm.nih.gov/clinvar/?term=SCV002632421
1183753	NC_000017.11:g.43095772A>G	Not Yet Reviewed	chr17:g.43095772:A>G		-	GnomADv3	-
1181850	NC_000017.11:g.43093969G>C	Not Yet Reviewed	chr17:g.43093969:G>C		-	ClinVar	http://www.ncbi.nlm.nih.gov/clinvar/?term=SCV002704974, http://www.ncbi.nlm.nih.gov/clinvar/?term=SCV003851207
1190044	NC_000017.11:g.43107582T>G	Not Yet Reviewed	chr17:g.43107582:T>G		-	GnomADv3	-
1213194	NC_000017.11:g.43091915dup	Not Yet Reviewed	chr17:g.43091914:G>GC		-	ClinVar	http://www.ncbi.nlm.nih.gov/clinvar/?term=SCV001590458
1213786	NC_000017.11:g.43092701_43092711delinsTTATCAAACTGGCTTATCTT	Not Yet Reviewed	chr17:g.43092701:ATTTGGCATTA>TTATCAAACTGGCTTATCTT		-	ClinVar	http://www.ncbi.nlm.nih.gov/clinvar/?term=SCV000661052
1182456	NC_000017.11:g.43094290T>G	Not Yet Reviewed	chr17:g.43094290:T>G		-	ClinVar	http://www.ncbi.nlm.nih.gov/clinvar/?term=SCV003846081, http://www.ncbi.nlm.nih.gov/clinvar/?term=SCV000635785
1172129	NC_000017.11:g.43074567A>T	Not Yet Reviewed	chr17:g.43074567:A>T		-	GnomAD	-
1210108	NC_000017.11:g.43065694_43065696del	Not Yet Reviewed	chr17:g.43065693:AATC>A		-	GnomADv3	-
1173873	NC_000017.11:g.43080433G>A	Not Yet Reviewed	chr17:g.43080433:G>A		-	GnomAD,GnomADv3	-
1191279	NC_000017.11:g.43111808C>A	Not Yet Reviewed	chr17:g.43111808:C>A		-	GnomAD,GnomADv3	-
1211448	NC_000017.11:g.43074438_43074439dup	Not Yet Reviewed	chr17:g.43074437:T>TGG		-	ClinVar	http://www.ncbi.nlm.nih.gov/clinvar/?term=SCV004243982
1195670	NC_000017.11:g.43124106T>A	Not Yet Reviewed	chr17:g.43124106:T>A		-	ClinVar,ENIGMA_BRCA12_Functional_Assays	http://www.ncbi.nlm.nih.gov/clinvar/?term=SCV001242140
1214832	NC_000017.11:g.43094094_43094103del	Pathogenic	chr17:g.43094093:TTTCAGTTACA>T		H476Qfs*3	ENIGMA,ClinVar,LOVD	http://www.ncbi.nlm.nih.gov/clinvar/?term=SCV002698688, http://www.ncbi.nlm.nih.gov/clinvar/?term=SCV000323319, http://www.ncbi.nlm.nih.gov/clinvar/?term=SCV000325068
1170817	NC_000017.11:g.43071224G>A	Not Yet Reviewed	chr17:g.43071224:G>A		-	ClinVar	http://www.ncbi.nlm.nih.gov/clinvar/?term=SCV004446409, http://www.ncbi.nlm.nih.gov/clinvar/?term=SCV001184697
1165384	NC_000017.11:g.43057715A>G	Not Yet Reviewed	chr17:g.43057715:A>G		-	GnomAD,GnomADv3	-
1173484	NC_000017.11:g.43079091C>T	Not Yet Reviewed	chr17:g.43079091:C>T		-	GnomADv3	-
1173657	NC_000017.11:g.43079575T>C	Not Yet Reviewed	chr17:g.43079575:T>C		-	1000_Genomes,GnomADv3	-
1211859	NC_000017.11:g.43078265T>G	Not Yet Reviewed	chr17:g.43078265:T>G		-	GnomADv3	-
1209109	NC_000017.11:g.43056197A>T	Not Yet Reviewed	chr17:g.43056197:A>T		-	GnomAD,GnomADv3	-
1171989	NC_000017.11:g.43074467G>A	Not Yet Reviewed	chr17:g.43074467:G>A		-	ClinVar	http://www.ncbi.nlm.nih.gov/clinvar/?term=SCV005626112, http://www.ncbi.nlm.nih.gov/clinvar/?term=SCV002636531, http://www.ncbi.nlm.nih.gov/clinvar/?term=SCV001681784
1166285	NC_000017.11:g.43061141C>T	Not Yet Reviewed	chr17:g.43061141:C>T		-	GnomADv3	-
1187999	NC_000017.11:g.43104003G>A	Not Yet Reviewed	chr17:g.43104003:G>A		-	GnomAD,GnomADv3	-
1181220	NC_000017.11:g.43093627T>G	Not Yet Reviewed	chr17:g.43093627:T>G		-	ClinVar	http://www.ncbi.nlm.nih.gov/clinvar/?term=SCV003202586, http://www.ncbi.nlm.nih.gov/clinvar/?term=SCV003849651
1187130	NC_000017.11:g.43101431G>A	Not Yet Reviewed	chr17:g.43101431:G>A		-	GnomADv3	-
1164622	NC_000017.11:g.43056560C>T	Not Yet Reviewed	chr17:g.43056560:C>T		-	GnomAD,GnomADv3	-
1188727	NC_000017.11:g.43104904T>G	Not Yet Reviewed	chr17:g.43104904:T>G		-	ClinVar,ENIGMA_BRCA12_Functional_Assays	http://www.ncbi.nlm.nih.gov/clinvar/?term=SCV001243775
1193856	NC_000017.11:g.43120174G>C	Not Yet Reviewed	chr17:g.43120174:G>C		-	ClinVar,GnomADv3	http://www.ncbi.nlm.nih.gov/clinvar/?term=SCV000264975
1211377	NC_000017.11:g.43074334del	Not Yet Reviewed	chr17:g.43074333:AG>A		-	ClinVar	http://www.ncbi.nlm.nih.gov/clinvar/?term=SCV000940328, http://www.ncbi.nlm.nih.gov/clinvar/?term=SCV003856683
1189237	NC_000017.11:g.43106327C>T	Not Yet Reviewed	chr17:g.43106327:C>T		-	GnomADv3	-
1173468	NC_000017.11:g.43079025C>A	Not Yet Reviewed	chr17:g.43079025:C>A		-	GnomAD,GnomADv3	-
1208589	NC_000017.11:g.43050603G>C	Not Yet Reviewed	chr17:g.43050603:G>C		-	GnomADv3	-
1212535	NC_000017.11:g.43089199del	Not Yet Reviewed	chr17:g.43089198:TC>T		-	GnomAD,GnomADv3	-
1207821	NC_000017.11:g.43045701G>A	Not Yet Reviewed	chr17:g.43045701:G>A		-	ClinVar,LOVD	http://www.ncbi.nlm.nih.gov/clinvar/?term=SCV005980159
1216885	NC_000017.11:g.43100655_43100678del	Not Yet Reviewed	chr17:g.43100654:TAACATATATATATATATATATATA>T		-	GnomADv3	-
1193982	NC_000017.11:g.43120603A>C	Not Yet Reviewed	chr17:g.43120603:A>C		-	GnomAD,GnomADv3	-
1168020	NC_000017.11:g.43065578C>T	Not Yet Reviewed	chr17:g.43065578:C>T		-	GnomADv3	-
1211358	NC_000017.11:g.43073946A>G	Not Yet Reviewed	chr17:g.43073946:A>G		-	GnomADv3	-
1168222	NC_000017.11:g.43066598A>C	Benign / Little Clinical Significance	chr17:g.43066598:A>C		?	ENIGMA,1000_Genomes,ClinVar,LOVD,GnomAD,GnomADv3	http://www.ncbi.nlm.nih.gov/clinvar/?term=SCV000244632
1168479	NC_000017.11:g.43067092A>G	Not Yet Reviewed	chr17:g.43067092:A>G		-	GnomADv3	-
1219854	NC_000017.11:g.43121621T>C	Not Yet Reviewed	chr17:g.43121621:T>C		-	GnomADv3	-
1207798	NC_000017.11:g.43045575_43045577del	Not Yet Reviewed	chr17:g.43045574:CAGT>C		-	ClinVar,GnomADv3	http://www.ncbi.nlm.nih.gov/clinvar/?term=SCV004826533, http://www.ncbi.nlm.nih.gov/clinvar/?term=SCV001359623
1164880	NC_000017.11:g.43057071C>T	Not Yet Reviewed	chr17:g.43057071:C>T		-	ClinVar,ENIGMA_BRCA12_Functional_Assays	http://www.ncbi.nlm.nih.gov/clinvar/?term=SCV001237993, http://www.ncbi.nlm.nih.gov/clinvar/?term=SCV000679295
1163078	NC_000017.11:g.43051086C>T	Not Yet Reviewed	chr17:g.43051086:C>T		-	ClinVar,ENIGMA_BRCA12_Functional_Assays	http://www.ncbi.nlm.nih.gov/clinvar/?term=SCV002537839, http://www.ncbi.nlm.nih.gov/clinvar/?term=SCV001242602
1179755	NC_000017.11:g.43092889T>C	Not Yet Reviewed	chr17:g.43092889:T>C		-	ClinVar	http://www.ncbi.nlm.nih.gov/clinvar/?term=SCV004437709
1181812	NC_000017.11:g.43093950C>T	Not Yet Reviewed	chr17:g.43093950:C>T		-	ClinVar,LOVD	http://www.ncbi.nlm.nih.gov/clinvar/?term=SCV005547442, http://www.ncbi.nlm.nih.gov/clinvar/?term=SCV004828743
1210272	NC_000017.11:g.43066980C>G	Not Yet Reviewed	chr17:g.43066980:C>G		-	GnomADv3	-
1218813	NC_000017.11:g.43111091A>C	Not Yet Reviewed	chr17:g.43111091:A>C		-	GnomADv3	-
1211395	NC_000017.11:g.43074360_43074361dup	Not Yet Reviewed	chr17:g.43074359:T>TTC		-	ClinVar	http://www.ncbi.nlm.nih.gov/clinvar/?term=SCV001739439, http://www.ncbi.nlm.nih.gov/clinvar/?term=SCV002633672, http://www.ncbi.nlm.nih.gov/clinvar/?term=SCV004018247
1209397	NC_000017.11:g.43058002dup	Not Yet Reviewed	chr17:g.43058001:C>CA		-	GnomADv3	-
1212258	NC_000017.11:g.43084928T>A	Not Yet Reviewed	chr17:g.43084928:T>A		-	GnomADv3	-
1176077	NC_000017.11:g.43089149C>G	Not Yet Reviewed	chr17:g.43089149:C>G		-	GnomADv3	-
1209517	NC_000017.11:g.43058936del	Not Yet Reviewed	chr17:g.43058935:AG>A		-	GnomADv3	-
1172633	NC_000017.11:g.43076506T>A	Not Yet Reviewed	chr17:g.43076506:T>A		-	ClinVar	http://www.ncbi.nlm.nih.gov/clinvar/?term=SCV001395914, http://www.ncbi.nlm.nih.gov/clinvar/?term=SCV001469389
1169839	NC_000017.11:g.43069682T>C	Not Yet Reviewed	chr17:g.43069682:T>C		-	GnomAD,GnomADv3	-
1167010	NC_000017.11:g.43063372C>G	Not Yet Reviewed	chr17:g.43063372:C>G		-	ClinVar,ENIGMA_BRCA12_Functional_Assays	http://www.ncbi.nlm.nih.gov/clinvar/?term=SCV002003965, http://www.ncbi.nlm.nih.gov/clinvar/?term=SCV001237786
1212807	NC_000017.11:g.43091317_43091319del	Not Yet Reviewed	chr17:g.43091316:TAAG>T		-	ExAC,GnomAD,GnomADv3	-
1210103	NC_000017.11:g.43065669_43065674dup	Not Yet Reviewed	chr17:g.43065668:T>TCAAAAA		-	GnomADv3	-
1195324	NC_000017.11:g.43124013T>A	Not Yet Reviewed	chr17:g.43124013:T>A		-	ClinVar,BIC,ENIGMA_BRCA12_Functional_Assays	http://www.ncbi.nlm.nih.gov/clinvar/?term=SCV001189551, http://www.ncbi.nlm.nih.gov/clinvar/?term=SCV000549296, http://www.ncbi.nlm.nih.gov/clinvar/?term=SCV001237795, http://www.ncbi.nlm.nih.gov/clinvar/?term=SCV000144211
1176421	NC_000017.11:g.43090477G>A	Not Yet Reviewed	chr17:g.43090477:G>A		-	GnomAD,GnomADv3	-
1174465	NC_000017.11:g.43082508A>G	Not Yet Reviewed	chr17:g.43082508:A>G		-	ClinVar	http://www.ncbi.nlm.nih.gov/clinvar/?term=SCV001206603, http://www.ncbi.nlm.nih.gov/clinvar/?term=SCV000608212, http://www.ncbi.nlm.nih.gov/clinvar/?term=SCV000918785, http://www.ncbi.nlm.nih.gov/clinvar/?term=SCV000294105
1164886	NC_000017.11:g.43057073T>G	Likely benign	chr17:g.43057073:T>G		A1752=	ENIGMA,ClinVar,LOVD,BIC,ENIGMA_BRCA12_Functional_Assays	http://www.ncbi.nlm.nih.gov/clinvar/?term=SCV001242960, http://www.ncbi.nlm.nih.gov/clinvar/?term=SCV000578122, http://www.ncbi.nlm.nih.gov/clinvar/?term=SCV000145416
1216172	NC_000017.11:g.43099844C>T	Not Yet Reviewed	chr17:g.43099844:C>T		-	ClinVar	http://www.ncbi.nlm.nih.gov/clinvar/?term=SCV005688878, http://www.ncbi.nlm.nih.gov/clinvar/?term=SCV002537780, http://www.ncbi.nlm.nih.gov/clinvar/?term=SCV000683216, http://www.ncbi.nlm.nih.gov/clinvar/?term=SCV000278398, http://www.ncbi.nlm.nih.gov/clinvar/?term=SCV000759144, http://www.ncbi.nlm.nih.gov/clinvar/?term=SCV005058319, http://www.ncbi.nlm.nih.gov/clinvar/?term=SCV000296469
1171770	NC_000017.11:g.43074339T>C	Not Yet Reviewed	chr17:g.43074339:T>C		-	ClinVar,LOVD	http://www.ncbi.nlm.nih.gov/clinvar/?term=SCV005706068, http://www.ncbi.nlm.nih.gov/clinvar/?term=SCV000608087
1193123	NC_000017.11:g.43117398C>T	Not Yet Reviewed	chr17:g.43117398:C>T		-	1000_Genomes,GnomAD,GnomADv3	-
1187056	NC_000017.11:g.43101135T>C	Not Yet Reviewed	chr17:g.43101135:T>C		-	GnomAD,GnomADv3	-
1190762	NC_000017.11:g.43110340A>G	Benign / Little Clinical Significance	chr17:g.43110340:A>G		?	ENIGMA,1000_Genomes,ClinVar,LOVD,GnomAD,GnomADv3	http://www.ncbi.nlm.nih.gov/clinvar/?term=SCV000244818
1164910	NC_000017.11:g.43057080T>A	Not Yet Reviewed	chr17:g.43057080:T>A		-	ClinVar,ENIGMA_BRCA12_Functional_Assays	http://www.ncbi.nlm.nih.gov/clinvar/?term=SCV001241586
1162357	NC_000017.11:g.43049206A>C	Not Yet Reviewed	chr17:g.43049206:A>C		-	ClinVar,ENIGMA_BRCA12_Functional_Assays	http://www.ncbi.nlm.nih.gov/clinvar/?term=SCV004242798, http://www.ncbi.nlm.nih.gov/clinvar/?term=SCV001238174
1163943	NC_000017.11:g.43053697C>T	Not Yet Reviewed	chr17:g.43053697:C>T		-	GnomAD,GnomADv3	-
1161137	NC_000017.11:g.43047184C>G	Not Yet Reviewed	chr17:g.43047184:C>G		-	GnomADv3	-
1178296	NC_000017.11:g.43092148A>G	Not Yet Reviewed	chr17:g.43092148:A>G		-	ClinVar	http://www.ncbi.nlm.nih.gov/clinvar/?term=SCV000952767, http://www.ncbi.nlm.nih.gov/clinvar/?term=SCV001359381, http://www.ncbi.nlm.nih.gov/clinvar/?term=SCV003850579, http://www.ncbi.nlm.nih.gov/clinvar/?term=SCV000665815
1182430	NC_000017.11:g.43094277C>A	Not Yet Reviewed	chr17:g.43094277:C>A		-	LOVD	-
1175456	NC_000017.11:g.43086265C>T	Not Yet Reviewed	chr17:g.43086265:C>T		-	GnomAD,GnomADv3	-
1179282	NC_000017.11:g.43092657G>T	Not Yet Reviewed	chr17:g.43092657:G>T		-	ClinVar,LOVD	http://www.ncbi.nlm.nih.gov/clinvar/?term=SCV001341377, http://www.ncbi.nlm.nih.gov/clinvar/?term=SCV003849292, http://www.ncbi.nlm.nih.gov/clinvar/?term=SCV002292574
1160163	NC_000017.11:g.43045690G>C	Not Yet Reviewed	chr17:g.43045690:G>C		-	ClinVar	http://www.ncbi.nlm.nih.gov/clinvar/?term=SCV001397064, http://www.ncbi.nlm.nih.gov/clinvar/?term=SCV005058228, http://www.ncbi.nlm.nih.gov/clinvar/?term=SCV002568574, http://www.ncbi.nlm.nih.gov/clinvar/?term=SCV001160647, http://www.ncbi.nlm.nih.gov/clinvar/?term=SCV001140461
1211491	NC_000017.11:g.43074523_43074527dup	Not Yet Reviewed	chr17:g.43074522:C>CTAGAA		-	ClinVar	http://www.ncbi.nlm.nih.gov/clinvar/?term=SCV000296458
1217578	NC_000017.11:g.43102350C>G	Not Yet Reviewed	chr17:g.43102350:C>G		-	GnomADv3	-
1217906	NC_000017.11:g.43104076_43104089del	Not Yet Reviewed	chr17:g.43104075:AAAAAAGAAAAGAAG>A		-	LOVD	-
1214642	NC_000017.11:g.43093787del	Pathogenic	chr17:g.43093786:GT>G		T582Rfs*6	ENIGMA,ClinVar,LOVD	http://www.ncbi.nlm.nih.gov/clinvar/?term=SCV000108875, http://www.ncbi.nlm.nih.gov/clinvar/?term=SCV005754359, http://www.ncbi.nlm.nih.gov/clinvar/?term=SCV000299642
1210382	NC_000017.11:g.43067534A>G	Not Yet Reviewed	chr17:g.43067534:A>G		-	GnomAD,GnomADv3	-
1213456	NC_000017.11:g.43092242del	Pathogenic	chr17:g.43092241:CT>C		S1097Vfs*12	ENIGMA,ClinVar,LOVD	http://www.ncbi.nlm.nih.gov/clinvar/?term=SCV000679544, http://www.ncbi.nlm.nih.gov/clinvar/?term=SCV000783634
1194889	NC_000017.11:g.43122962C>T	Not Yet Reviewed	chr17:g.43122962:C>T		-	GnomAD,GnomADv3	-
1179187	NC_000017.11:g.43092614G>C	Not Yet Reviewed	chr17:g.43092614:G>C		-	ClinVar,exLOVD,BIC	http://www.ncbi.nlm.nih.gov/clinvar/?term=SCV001491388, http://www.ncbi.nlm.nih.gov/clinvar/?term=SCV004043178, http://www.ncbi.nlm.nih.gov/clinvar/?term=SCV000115265, http://www.ncbi.nlm.nih.gov/clinvar/?term=SCV003849250, http://www.ncbi.nlm.nih.gov/clinvar/?term=SCV000144580, http://www.ncbi.nlm.nih.gov/clinvar/?term=SCV000608107
1175188	NC_000017.11:g.43085258G>C	Not Yet Reviewed	chr17:g.43085258:G>C		-	GnomADv3	-
1214462	NC_000017.11:g.43093546_43093564del	Not Yet Reviewed	chr17:g.43093545:GTGCCTGACTGGCATTTGGT>G		-	ClinVar	http://www.ncbi.nlm.nih.gov/clinvar/?term=SCV004215153
1172576	NC_000017.11:g.43076483C>A	Not Yet Reviewed	chr17:g.43076483:C>A		-	ClinVar	http://www.ncbi.nlm.nih.gov/clinvar/?term=SCV000668490, http://www.ncbi.nlm.nih.gov/clinvar/?term=SCV004360176
1175504	NC_000017.11:g.43086505T>C	Not Yet Reviewed	chr17:g.43086505:T>C		-	GnomADv3	-
1164096	NC_000017.11:g.43054276A>C	Not Yet Reviewed	chr17:g.43054276:A>C		-	GnomADv3	-
1217756	NC_000017.11:g.43102953_43102954insA	Not Yet Reviewed	chr17:g.43102953:T>TA		-	GnomADv3	-
1209446	NC_000017.11:g.43058019_43058020insTAA	Not Yet Reviewed	chr17:g.43058019:C>CTAA		-	GnomADv3	-
1220387	NC_000017.11:g.43124106T>G	Not Yet Reviewed	chr17:g.43124106:T>G		-	ClinVar,ExAC,GnomAD,ENIGMA_BRCA12_Functional_Assays	http://www.ncbi.nlm.nih.gov/clinvar/?term=SCV005914855, http://www.ncbi.nlm.nih.gov/clinvar/?term=SCV001691586, http://www.ncbi.nlm.nih.gov/clinvar/?term=SCV000909432, http://www.ncbi.nlm.nih.gov/clinvar/?term=SCV001242138, http://www.ncbi.nlm.nih.gov/clinvar/?term=SCV000715880
1216188	NC_000017.11:g.43099877del	Pathogenic	chr17:g.43099876:TC>T		E149Kfs*14	ENIGMA,ClinVar	http://www.ncbi.nlm.nih.gov/clinvar/?term=SCV000549268, http://www.ncbi.nlm.nih.gov/clinvar/?term=SCV000783248
1194348	NC_000017.11:g.43121444G>A	Not Yet Reviewed	chr17:g.43121444:G>A		-	1000_Genomes,GnomADv3	-
1180358	NC_000017.11:g.43093215T>G	Likely benign	chr17:g.43093215:T>G		V772=	ENIGMA,ClinVar	http://www.ncbi.nlm.nih.gov/clinvar/?term=SCV004818200, http://www.ncbi.nlm.nih.gov/clinvar/?term=SCV001070851, http://www.ncbi.nlm.nih.gov/clinvar/?term=SCV000274041, http://www.ncbi.nlm.nih.gov/clinvar/?term=SCV000904864, http://www.ncbi.nlm.nih.gov/clinvar/?term=SCV000578369
1218495	NC_000017.11:g.43108256T>G	Not Yet Reviewed	chr17:g.43108256:T>G		-	GnomADv3	-
1183824	NC_000017.11:g.43095862C>T	Not Yet Reviewed	chr17:g.43095862:C>T		-	ClinVar	http://www.ncbi.nlm.nih.gov/clinvar/?term=SCV002660423, http://www.ncbi.nlm.nih.gov/clinvar/?term=SCV004361102, http://www.ncbi.nlm.nih.gov/clinvar/?term=SCV000636067
1192644	NC_000017.11:g.43115763C>G	Not Yet Reviewed	chr17:g.43115763:C>G		-	ClinVar,exLOVD,BIC,ENIGMA_BRCA12_Functional_Assays	http://www.ncbi.nlm.nih.gov/clinvar/?term=SCV000909422, http://www.ncbi.nlm.nih.gov/clinvar/?term=SCV000144281, http://www.ncbi.nlm.nih.gov/clinvar/?term=SCV005428675, http://www.ncbi.nlm.nih.gov/clinvar/?term=SCV002693512, http://www.ncbi.nlm.nih.gov/clinvar/?term=SCV000077221, http://www.ncbi.nlm.nih.gov/clinvar/?term=SCV000572202, http://www.ncbi.nlm.nih.gov/clinvar/?term=SCV002571760, http://www.ncbi.nlm.nih.gov/clinvar/?term=SCV000591238, http://www.ncbi.nlm.nih.gov/clinvar/?term=SCV001242824, http://www.ncbi.nlm.nih.gov/clinvar/?term=SCV000863620
1210030	NC_000017.11:g.43064827_43064828insTTTTTTTTTTTTTTTTTTTTTTTTTTTTTTTTTTTTT	Not Yet Reviewed	chr17:g.43064827:A>ATTTTTTTTTTTTTTTTTTTTTTTTTTTTTTTTTTTTT		-	GnomADv3	-
1174042	NC_000017.11:g.43081183A>C	Not Yet Reviewed	chr17:g.43081183:A>C		-	GnomAD,GnomADv3	-
1189446	NC_000017.11:g.43106491T>A	Not Yet Reviewed	chr17:g.43106491:T>A		-	ClinVar,ENIGMA_BRCA12_Functional_Assays	http://www.ncbi.nlm.nih.gov/clinvar/?term=SCV001241624
1174624	NC_000017.11:g.43082622G>A	Not Yet Reviewed	chr17:g.43082622:G>A		-	GnomAD	-
1210797	NC_000017.11:g.43068268_43068276del	Not Yet Reviewed	chr17:g.43068267:ACTCCGTCTC>A		-	GnomAD	-
1220068	NC_000017.11:g.43122557_43122558dup	Not Yet Reviewed	chr17:g.43122556:G>GGT		-	GnomAD,GnomADv3	-
1175304	NC_000017.11:g.43085777C>T	Not Yet Reviewed	chr17:g.43085777:C>T		-	GnomAD,GnomADv3	-
1183556	NC_000017.11:g.43094955T>G	Not Yet Reviewed	chr17:g.43094955:T>G		-	GnomADv3	-
1216721	NC_000017.11:g.43100628T>C	Not Yet Reviewed	chr17:g.43100628:T>C		-	GnomAD,GnomADv3	-
1169509	NC_000017.11:g.43068163G>A	Not Yet Reviewed	chr17:g.43068163:G>A		-	GnomAD,GnomADv3	-
1185656	NC_000017.11:g.43100050C>T	Not Yet Reviewed	chr17:g.43100050:C>T		-	1000_Genomes,GnomADv3	-
1214493	NC_000017.11:g.43093578del	Pathogenic	chr17:g.43093577:TC>T		K654Sfs*47	ENIGMA,ClinVar,LOVD	http://www.ncbi.nlm.nih.gov/clinvar/?term=SCV000323380, http://www.ncbi.nlm.nih.gov/clinvar/?term=SCV000325197
1168137	NC_000017.11:g.43066187T>C	Not Yet Reviewed	chr17:g.43066187:T>C		-	1000_Genomes,GnomADv3	-
1189631	NC_000017.11:g.43106548G>C	Not Yet Reviewed	chr17:g.43106548:G>C		-	ClinVar	http://www.ncbi.nlm.nih.gov/clinvar/?term=SCV004833991, http://www.ncbi.nlm.nih.gov/clinvar/?term=SCV004018659, http://www.ncbi.nlm.nih.gov/clinvar/?term=SCV000717706, http://www.ncbi.nlm.nih.gov/clinvar/?term=SCV000053576, http://www.ncbi.nlm.nih.gov/clinvar/?term=SCV001670434
1216274	NC_000017.11:g.43100503G>A	Not Yet Reviewed	chr17:g.43100503:G>A		-	GnomADv3	-
1174910	NC_000017.11:g.43084043T>G	Not Yet Reviewed	chr17:g.43084043:T>G		-	GnomADv3	-
1177463	NC_000017.11:g.43091727A>C	Not Yet Reviewed	chr17:g.43091727:A>C		-	ClinVar	http://www.ncbi.nlm.nih.gov/clinvar/?term=SCV000216935, http://www.ncbi.nlm.nih.gov/clinvar/?term=SCV003846249
1192862	NC_000017.11:g.43116144A>G	Not Yet Reviewed	chr17:g.43116144:A>G		-	GnomADv3	-
1174770	NC_000017.11:g.43083398A>C	Not Yet Reviewed	chr17:g.43083398:A>C		-	GnomAD	-
1162103	NC_000017.11:g.43049130G>C	Not Yet Reviewed	chr17:g.43049130:G>C		-	ClinVar,ENIGMA_BRCA12_Functional_Assays	http://www.ncbi.nlm.nih.gov/clinvar/?term=SCV001243225
1189016	NC_000017.11:g.43105437C>T	Not Yet Reviewed	chr17:g.43105437:C>T		-	GnomADv3	-
1172647	NC_000017.11:g.43076516T>C	Not Yet Reviewed	chr17:g.43076516:T>C		-	ClinVar,LOVD	http://www.ncbi.nlm.nih.gov/clinvar/?term=SCV005090340, http://www.ncbi.nlm.nih.gov/clinvar/?term=SCV005101001
1209800	NC_000017.11:g.43063338T>G	Not Yet Reviewed	chr17:g.43063338:T>G		-	ClinVar,ENIGMA_BRCA12_Functional_Assays	http://www.ncbi.nlm.nih.gov/clinvar/?term=SCV003308840, http://www.ncbi.nlm.nih.gov/clinvar/?term=SCV001237832
1171508	NC_000017.11:g.43073451A>G	Not Yet Reviewed	chr17:g.43073451:A>G		-	GnomAD	-
1173524	NC_000017.11:g.43079199C>T	Not Yet Reviewed	chr17:g.43079199:C>T		-	GnomADv3	-
1211032	NC_000017.11:g.43071120del	Not Yet Reviewed	chr17:g.43071119:CA>C		-	ClinVar	http://www.ncbi.nlm.nih.gov/clinvar/?term=SCV004360151
1209461	NC_000017.11:g.43058028A>C	Not Yet Reviewed	chr17:g.43058028:A>C		-	GnomADv3	-
1172169	NC_000017.11:g.43074751C>T	Not Yet Reviewed	chr17:g.43074751:C>T		-	GnomAD,GnomADv3	-
1214319	NC_000017.11:g.43093368_43093369insC	Pathogenic	chr17:g.43093368:A>AC		F721Lfs*5	ENIGMA,ClinVar	http://www.ncbi.nlm.nih.gov/clinvar/?term=SCV000783349
1166767	NC_000017.11:g.43063296G>A	Not Yet Reviewed	chr17:g.43063296:G>A		-	GnomADv3	-
1219940	NC_000017.11:g.43121683_43121684insAAAAAAAAAAAAAAAAAAAAAAAAAAAAAAAAAAA	Not Yet Reviewed	chr17:g.43121683:C>CAAAAAAAAAAAAAAAAAAAAAAAAAAAAAAAAAAA		-	GnomADv3	-
1166730	NC_000017.11:g.43063119A>G	Not Yet Reviewed	chr17:g.43063119:A>G		-	GnomADv3	-
1162917	NC_000017.11:g.43051041T>A	Not Yet Reviewed	chr17:g.43051041:T>A		-	ClinVar,ENIGMA_BRCA12_Functional_Assays	http://www.ncbi.nlm.nih.gov/clinvar/?term=SCV001242647
1191776	NC_000017.11:g.43113189T>G	Not Yet Reviewed	chr17:g.43113189:T>G		-	GnomADv3	-
1195906	NC_000017.11:g.43124745G>A	Not Yet Reviewed	chr17:g.43124745:G>A		-	GnomADv3	-
1175856	NC_000017.11:g.43088075A>C	Not Yet Reviewed	chr17:g.43088075:A>C		-	GnomAD,GnomADv3	-
1171968	NC_000017.11:g.43074450T>C	Not Yet Reviewed	chr17:g.43074450:T>C		-	LOVD,ExAC,GnomAD	-
1195234	NC_000017.11:g.43123643C>T	Not Yet Reviewed	chr17:g.43123643:C>T		-	GnomAD,GnomADv3	-
1209478	NC_000017.11:g.43058051G>T	Not Yet Reviewed	chr17:g.43058051:G>T		-	GnomADv3	-
1163261	NC_000017.11:g.43051176T>C	Not Yet Reviewed	chr17:g.43051176:T>C		-	LOVD	-
1177299	NC_000017.11:g.43091642A>T	Not Yet Reviewed	chr17:g.43091642:A>T		-	ClinVar,GnomAD,GnomADv3	http://www.ncbi.nlm.nih.gov/clinvar/?term=SCV005376482, http://www.ncbi.nlm.nih.gov/clinvar/?term=SCV000822989, http://www.ncbi.nlm.nih.gov/clinvar/?term=SCV004817731, http://www.ncbi.nlm.nih.gov/clinvar/?term=SCV002052881, http://www.ncbi.nlm.nih.gov/clinvar/?term=SCV004219381, http://www.ncbi.nlm.nih.gov/clinvar/?term=SCV003849594, http://www.ncbi.nlm.nih.gov/clinvar/?term=SCV000699080, http://www.ncbi.nlm.nih.gov/clinvar/?term=SCV000665881
1216248	NC_000017.11:g.43100435A>G	Not Yet Reviewed	chr17:g.43100435:A>G		-	GnomADv3	-
1178351	NC_000017.11:g.43092176T>C	Not Yet Reviewed	chr17:g.43092176:T>C		-	ClinVar	http://www.ncbi.nlm.nih.gov/clinvar/?term=SCV003852088, http://www.ncbi.nlm.nih.gov/clinvar/?term=SCV001339734
1170876	NC_000017.11:g.43071271A>G	Not Yet Reviewed	chr17:g.43071271:A>G		-	GnomAD	-
1183113	NC_000017.11:g.43094640C>A	Benign / Little Clinical Significance	chr17:g.43094640:C>A		M297I	ENIGMA,ClinVar,exLOVD	http://www.ncbi.nlm.nih.gov/clinvar/?term=SCV001161510
1181922	NC_000017.11:g.43094010T>C	Not Yet Reviewed	chr17:g.43094010:T>C		-	ClinVar	http://www.ncbi.nlm.nih.gov/clinvar/?term=SCV002705315
1220063	NC_000017.11:g.43122411_43122414del	Not Yet Reviewed	chr17:g.43122410:GATGT>G		-	GnomADv3	-
1190634	NC_000017.11:g.43109766C>G	Not Yet Reviewed	chr17:g.43109766:C>G		-	GnomAD,GnomADv3	-
1169840	NC_000017.11:g.43069683G>T	Not Yet Reviewed	chr17:g.43069683:G>T		-	GnomADv3	-
1195321	NC_000017.11:g.43124012C>G	Not Yet Reviewed	chr17:g.43124012:C>G		-	ClinVar,LOVD	http://www.ncbi.nlm.nih.gov/clinvar/?term=SCV000819863, http://www.ncbi.nlm.nih.gov/clinvar/?term=SCV000591234
1167329	NC_000017.11:g.43063892A>G	Not Yet Reviewed	chr17:g.43063892:A>G		-	ClinVar,ENIGMA_BRCA12_Functional_Assays	http://www.ncbi.nlm.nih.gov/clinvar/?term=SCV003238553, http://www.ncbi.nlm.nih.gov/clinvar/?term=SCV001242185
1171725	NC_000017.11:g.43074319A>T	Not Yet Reviewed	chr17:g.43074319:A>T		-	ClinVar	http://www.ncbi.nlm.nih.gov/clinvar/?term=SCV003332655
1209914	NC_000017.11:g.43063909del	Not Yet Reviewed	chr17:g.43063908:TC>T		-	ClinVar	http://www.ncbi.nlm.nih.gov/clinvar/?term=SCV002643879
1220187	NC_000017.11:g.43123350_43123371dup	Not Yet Reviewed	chr17:g.43123349:G>GTTTTTTTTTTTTTTTTTTTTTT		-	GnomADv3	-
1178735	NC_000017.11:g.43092371C>T	Not Yet Reviewed	chr17:g.43092371:C>T		-	ClinVar,GnomADv3	http://www.ncbi.nlm.nih.gov/clinvar/?term=SCV004815594, http://www.ncbi.nlm.nih.gov/clinvar/?term=SCV003847266, http://www.ncbi.nlm.nih.gov/clinvar/?term=SCV000960375, http://www.ncbi.nlm.nih.gov/clinvar/?term=SCV000273762, http://www.ncbi.nlm.nih.gov/clinvar/?term=SCV000908525
1210991	NC_000017.11:g.43071064G>C	Not Yet Reviewed	chr17:g.43071064:G>C		-	ClinVar	http://www.ncbi.nlm.nih.gov/clinvar/?term=SCV005980099
1171470	NC_000017.11:g.43073210T>C	Not Yet Reviewed	chr17:g.43073210:T>C		-	GnomADv3	-
1181827	NC_000017.11:g.43093958C>G	Not Yet Reviewed	chr17:g.43093958:C>G		-	ClinVar	http://www.ncbi.nlm.nih.gov/clinvar/?term=SCV001399790, http://www.ncbi.nlm.nih.gov/clinvar/?term=SCV002704091, http://www.ncbi.nlm.nih.gov/clinvar/?term=SCV003851198
1219368	NC_000017.11:g.43115510A>G	Not Yet Reviewed	chr17:g.43115510:A>G		-	GnomADv3	-
1167420	NC_000017.11:g.43063919A>T	Not Yet Reviewed	chr17:g.43063919:A>T		-	ClinVar,ENIGMA_BRCA12_Functional_Assays	http://www.ncbi.nlm.nih.gov/clinvar/?term=SCV001243548
1187534	NC_000017.11:g.43102413G>A	Not Yet Reviewed	chr17:g.43102413:G>A		-	GnomAD,GnomADv3	-
1162470	NC_000017.11:g.43049459A>G	Not Yet Reviewed	chr17:g.43049459:A>G		-	ClinVar	http://www.ncbi.nlm.nih.gov/clinvar/?term=SCV000688582
1209610	NC_000017.11:g.43060423G>A	Not Yet Reviewed	chr17:g.43060423:G>A		-	GnomAD,GnomADv3	-
1194633	NC_000017.11:g.43121838T>C	Not Yet Reviewed	chr17:g.43121838:T>C		-	GnomAD,GnomADv3	-
1219342	NC_000017.11:g.43115471C>T	Not Yet Reviewed	chr17:g.43115471:C>T		-	GnomADv3	-
1184689	NC_000017.11:g.43097844T>C	Not Yet Reviewed	chr17:g.43097844:T>C		-	GnomADv3	-
1195870	NC_000017.11:g.43124620A>G	Not Yet Reviewed	chr17:g.43124620:A>G		-	GnomADv3	-
1218054	NC_000017.11:g.43104326del	Not Yet Reviewed	chr17:g.43104325:AG>A		-	GnomADv3	-
1213836	NC_000017.11:g.43092771del	Pathogenic	chr17:g.43092770:GT>G		Q921Rfs*79	ENIGMA,ClinVar,LOVD	http://www.ncbi.nlm.nih.gov/clinvar/?term=SCV000571887, http://www.ncbi.nlm.nih.gov/clinvar/?term=SCV000783555
1194006	NC_000017.11:g.43120689C>T	Not Yet Reviewed	chr17:g.43120689:C>T		-	GnomADv3	-
1216077	NC_000017.11:g.43099454_43099457del	Not Yet Reviewed	chr17:g.43099453:TACAG>T		-	GnomAD,GnomADv3	-
1190253	NC_000017.11:g.43108474A>C	Not Yet Reviewed	chr17:g.43108474:A>C		-	GnomAD,GnomADv3	-
1218376	NC_000017.11:g.43107382A>T	Not Yet Reviewed	chr17:g.43107382:A>T		-	GnomADv3	-
1187896	NC_000017.11:g.43103557A>C	Not Yet Reviewed	chr17:g.43103557:A>C		-	1000_Genomes,GnomAD,GnomADv3	-
1178052	NC_000017.11:g.43092025T>C	Not Yet Reviewed	chr17:g.43092025:T>C		-	ClinVar,GnomAD	http://www.ncbi.nlm.nih.gov/clinvar/?term=SCV000820662, http://www.ncbi.nlm.nih.gov/clinvar/?term=SCV003851902
1210259	NC_000017.11:g.43066901T>G	Not Yet Reviewed	chr17:g.43066901:T>G		-	GnomADv3	-
1167613	NC_000017.11:g.43064177A>G	Not Yet Reviewed	chr17:g.43064177:A>G		-	GnomADv3	-
1189686	NC_000017.11:g.43106727C>T	Not Yet Reviewed	chr17:g.43106727:C>T		-	GnomADv3	-
1190018	NC_000017.11:g.43107476G>T	Not Yet Reviewed	chr17:g.43107476:G>T		-	GnomADv3	-
1169649	NC_000017.11:g.43068617C>T	Not Yet Reviewed	chr17:g.43068617:C>T		-	GnomADv3	-
1193851	NC_000017.11:g.43120144G>C	Not Yet Reviewed	chr17:g.43120144:G>C		-	GnomADv3	-
1173601	NC_000017.11:g.43079410G>C	Not Yet Reviewed	chr17:g.43079410:G>C		-	1000_Genomes,ExAC,GnomADv3	-
1176462	NC_000017.11:g.43090700T>C	Not Yet Reviewed	chr17:g.43090700:T>C		-	GnomAD,GnomADv3	-
1212743	NC_000017.11:g.43090963C>T	Not Yet Reviewed	chr17:g.43090963:C>T		-	1000_Genomes,ClinVar,LOVD,ExAC,BIC,GnomAD,GnomADv3	http://www.ncbi.nlm.nih.gov/clinvar/?term=SCV005915294, http://www.ncbi.nlm.nih.gov/clinvar/?term=SCV001711179, http://www.ncbi.nlm.nih.gov/clinvar/?term=SCV005647138, http://www.ncbi.nlm.nih.gov/clinvar/?term=SCV000605867, http://www.ncbi.nlm.nih.gov/clinvar/?term=SCV000273648, http://www.ncbi.nlm.nih.gov/clinvar/?term=SCV002520859, http://www.ncbi.nlm.nih.gov/clinvar/?term=SCV001337978, http://www.ncbi.nlm.nih.gov/clinvar/?term=SCV001140533, http://www.ncbi.nlm.nih.gov/clinvar/?term=SCV000785858, http://www.ncbi.nlm.nih.gov/clinvar/?term=SCV000209969, http://www.ncbi.nlm.nih.gov/clinvar/?term=SCV000265887, http://www.ncbi.nlm.nih.gov/clinvar/?term=SCV002538268, http://www.ncbi.nlm.nih.gov/clinvar/?term=SCV000909276, http://www.ncbi.nlm.nih.gov/clinvar/?term=SCV000109365, http://www.ncbi.nlm.nih.gov/clinvar/?term=SCV000145002
1175031	NC_000017.11:g.43084411C>T	Not Yet Reviewed	chr17:g.43084411:C>T		-	1000_Genomes,GnomAD,GnomADv3	-
1177065	NC_000017.11:g.43091515T>A	Not Yet Reviewed	chr17:g.43091515:T>A		-	ClinVar	http://www.ncbi.nlm.nih.gov/clinvar/?term=SCV003848808, http://www.ncbi.nlm.nih.gov/clinvar/?term=SCV002591057
1182557	NC_000017.11:g.43094345C>T	Not Yet Reviewed	chr17:g.43094345:C>T		-	ClinVar	http://www.ncbi.nlm.nih.gov/clinvar/?term=SCV000955891, http://www.ncbi.nlm.nih.gov/clinvar/?term=SCV000217108, http://www.ncbi.nlm.nih.gov/clinvar/?term=SCV000688320, http://www.ncbi.nlm.nih.gov/clinvar/?term=SCV003846120
1163171	NC_000017.11:g.43051114A>C	Not Yet Reviewed	chr17:g.43051114:A>C		-	ClinVar,ENIGMA_BRCA12_Functional_Assays	http://www.ncbi.nlm.nih.gov/clinvar/?term=SCV001241681
1211031	NC_000017.11:g.43071115del	Not Yet Reviewed	chr17:g.43071114:CA>C		-	ClinVar	http://www.ncbi.nlm.nih.gov/clinvar/?term=SCV001582368
1164383	NC_000017.11:g.43055520C>T	Not Yet Reviewed	chr17:g.43055520:C>T		-	GnomAD,GnomADv3	-
1189042	NC_000017.11:g.43105525G>A	Not Yet Reviewed	chr17:g.43105525:G>A		-	GnomAD,GnomADv3	-
1175276	NC_000017.11:g.43085632T>C	Not Yet Reviewed	chr17:g.43085632:T>C		-	1000_Genomes,GnomAD,GnomADv3	-
1216091	NC_000017.11:g.43099517C>T	Not Yet Reviewed	chr17:g.43099517:C>T		-	GnomADv3	-
1212424	NC_000017.11:g.43087524_43087526del	Not Yet Reviewed	chr17:g.43087523:ATGG>A		-	GnomADv3	-
1176838	NC_000017.11:g.43091322G>A	Not Yet Reviewed	chr17:g.43091322:G>A		-	ExAC,GnomAD	-
1177237	NC_000017.11:g.43091606T>C	Not Yet Reviewed	chr17:g.43091606:T>C		-	ClinVar	http://www.ncbi.nlm.nih.gov/clinvar/?term=SCV003008747, http://www.ncbi.nlm.nih.gov/clinvar/?term=SCV002623744, http://www.ncbi.nlm.nih.gov/clinvar/?term=SCV003847799, http://www.ncbi.nlm.nih.gov/clinvar/?term=SCV001360620
1219265	NC_000017.11:g.43114407G>T	Not Yet Reviewed	chr17:g.43114407:G>T		-	GnomAD,GnomADv3	-
1176474	NC_000017.11:g.43090727G>C	Not Yet Reviewed	chr17:g.43090727:G>C		-	GnomADv3	-
1165160	NC_000017.11:g.43057152A>G	Not Yet Reviewed	chr17:g.43057152:A>G		-	ClinVar,ExAC,GnomAD	http://www.ncbi.nlm.nih.gov/clinvar/?term=SCV001654712
1168148	NC_000017.11:g.43066255G>C	Not Yet Reviewed	chr17:g.43066255:G>C		-	GnomADv3	-
1168833	NC_000017.11:g.43067630A>G	Likely benign	chr17:g.43067630:A>G		T1684=	ENIGMA,ClinVar,ExAC,GnomAD,ENIGMA_BRCA12_Functional_Assays	http://www.ncbi.nlm.nih.gov/clinvar/?term=SCV005883100, http://www.ncbi.nlm.nih.gov/clinvar/?term=SCV000560228, http://www.ncbi.nlm.nih.gov/clinvar/?term=SCV001185369, http://www.ncbi.nlm.nih.gov/clinvar/?term=SCV004817600, http://www.ncbi.nlm.nih.gov/clinvar/?term=SCV002774109, http://www.ncbi.nlm.nih.gov/clinvar/?term=SCV001243987, http://www.ncbi.nlm.nih.gov/clinvar/?term=SCV000908996, http://www.ncbi.nlm.nih.gov/clinvar/?term=SCV000578216, http://www.ncbi.nlm.nih.gov/clinvar/?term=SCV000519562
1181049	NC_000017.11:g.43093543C>G	Not Yet Reviewed	chr17:g.43093543:C>G		-	ClinVar	http://www.ncbi.nlm.nih.gov/clinvar/?term=SCV004320538
1173995	NC_000017.11:g.43080920A>G	Not Yet Reviewed	chr17:g.43080920:A>G		-	GnomAD,GnomADv3	-
1217927	NC_000017.11:g.43104092_43104095del	Not Yet Reviewed	chr17:g.43104091:AGAAG>A		-	ExAC,GnomAD,GnomADv3	-
1176024	NC_000017.11:g.43088875A>G	Not Yet Reviewed	chr17:g.43088875:A>G		-	1000_Genomes,GnomAD,GnomADv3	-
1195678	NC_000017.11:g.43124108C>T	Not Yet Reviewed	chr17:g.43124108:C>T		-	ClinVar,LOVD,ENIGMA_BRCA12_Functional_Assays	http://www.ncbi.nlm.nih.gov/clinvar/?term=SCV001237616
1192005	NC_000017.11:g.43114094G>T	Benign / Little Clinical Significance	chr17:g.43114094:G>T		?	ENIGMA,1000_Genomes,ClinVar,LOVD,GnomAD,GnomADv3	http://www.ncbi.nlm.nih.gov/clinvar/?term=SCV000244837
1165395	NC_000017.11:g.43057746G>A	Not Yet Reviewed	chr17:g.43057746:G>A		-	GnomAD,GnomADv3	-
1190121	NC_000017.11:g.43108072C>T	Not Yet Reviewed	chr17:g.43108072:C>T		-	GnomAD,GnomADv3	-
1208953	NC_000017.11:g.43053967C>A	Not Yet Reviewed	chr17:g.43053967:C>A		-	GnomADv3	-
1182349	NC_000017.11:g.43094234C>A	Not Yet Reviewed	chr17:g.43094234:C>A		-	LOVD	-
1162095	NC_000017.11:g.43049128A>G	Not Yet Reviewed	chr17:g.43049128:A>G		-	ClinVar,ENIGMA_BRCA12_Functional_Assays	http://www.ncbi.nlm.nih.gov/clinvar/?term=SCV001238289
1216046	NC_000017.11:g.43099277_43099278insC	Not Yet Reviewed	chr17:g.43099277:T>TC		-	GnomAD,GnomADv3	-
1219872	NC_000017.11:g.43121662A>G	Not Yet Reviewed	chr17:g.43121662:A>G		-	GnomADv3	-
1175313	NC_000017.11:g.43085806A>G	Not Yet Reviewed	chr17:g.43085806:A>G		-	GnomADv3	-
1213332	NC_000017.11:g.43092081dup	Pathogenic	chr17:g.43092080:C>CA		D1151*	ENIGMA,ClinVar,LOVD	http://www.ncbi.nlm.nih.gov/clinvar/?term=SCV000679250, http://www.ncbi.nlm.nih.gov/clinvar/?term=SCV000783565
1177133	NC_000017.11:g.43091552G>T	Not Yet Reviewed	chr17:g.43091552:G>T		-	ClinVar	http://www.ncbi.nlm.nih.gov/clinvar/?term=SCV004449137
1211836	NC_000017.11:g.43078089del	Benign / Little Clinical Significance	chr17:g.43078088:CT>C		?	ENIGMA,1000_Genomes,ClinVar,LOVD,GnomAD,GnomADv3	http://www.ncbi.nlm.nih.gov/clinvar/?term=SCV000321133
1215339	NC_000017.11:g.43094800del	Pathogenic	chr17:g.43094799:AT>A		N244Mfs*3	ENIGMA,ClinVar,LOVD,BIC	http://www.ncbi.nlm.nih.gov/clinvar/?term=SCV000299476, http://www.ncbi.nlm.nih.gov/clinvar/?term=SCV000145671
1180883	NC_000017.11:g.43093452G>A	Likely benign	chr17:g.43093452:G>A		D693=	ENIGMA,ClinVar,BIC	http://www.ncbi.nlm.nih.gov/clinvar/?term=SCV000578054, http://www.ncbi.nlm.nih.gov/clinvar/?term=SCV000144291
1220480	NC_000017.11:g.43125289_43125290del	Not Yet Reviewed	chr17:g.43125288:GGT>G		-	LOVD	-
1165075	NC_000017.11:g.43057123C>A	Not Yet Reviewed	chr17:g.43057123:C>A		-	ClinVar,ENIGMA_BRCA12_Functional_Assays	http://www.ncbi.nlm.nih.gov/clinvar/?term=SCV002515229, http://www.ncbi.nlm.nih.gov/clinvar/?term=SCV001242409
1176741	NC_000017.11:g.43091027C>T	Not Yet Reviewed	chr17:g.43091027:C>T		-	ClinVar,LOVD	http://www.ncbi.nlm.nih.gov/clinvar/?term=SCV001535648, http://www.ncbi.nlm.nih.gov/clinvar/?term=SCV000573199
1169510	NC_000017.11:g.43068169C>A	Not Yet Reviewed	chr17:g.43068169:C>A		-	GnomAD	-
1210793	NC_000017.11:g.43068261T>A	Not Yet Reviewed	chr17:g.43068261:T>A		-	GnomADv3	-
1159905	NC_000017.11:g.43044930A>G	Not Yet Reviewed	chr17:g.43044930:A>G		-	GnomAD,GnomADv3	-
1188004	NC_000017.11:g.43104033G>A	Not Yet Reviewed	chr17:g.43104033:G>A		-	1000_Genomes,GnomADv3	-
1163478	NC_000017.11:g.43051979C>T	Not Yet Reviewed	chr17:g.43051979:C>T		-	GnomAD,GnomADv3	-
1180030	NC_000017.11:g.43093038A>G	Not Yet Reviewed	chr17:g.43093038:A>G		-	ClinVar,LOVD	http://www.ncbi.nlm.nih.gov/clinvar/?term=SCV001630685
1162817	NC_000017.11:g.43050628A>T	Not Yet Reviewed	chr17:g.43050628:A>T		-	1000_Genomes,GnomAD,GnomADv3	-
1169818	NC_000017.11:g.43069579C>A	Benign / Little Clinical Significance	chr17:g.43069579:C>A		?	ENIGMA,1000_Genomes,ClinVar,LOVD,GnomAD,GnomADv3	http://www.ncbi.nlm.nih.gov/clinvar/?term=SCV000264989, http://www.ncbi.nlm.nih.gov/clinvar/?term=SCV000244650
1162098	NC_000017.11:g.43049129G>A	Not Yet Reviewed	chr17:g.43049129:G>A		-	ClinVar,LOVD,ENIGMA_BRCA12_Functional_Assays	http://www.ncbi.nlm.nih.gov/clinvar/?term=SCV004525725, http://www.ncbi.nlm.nih.gov/clinvar/?term=SCV002650969, http://www.ncbi.nlm.nih.gov/clinvar/?term=SCV001238287
1169974	NC_000017.11:g.43070249T>G	Not Yet Reviewed	chr17:g.43070249:T>G		-	GnomADv3	-
1210360	NC_000017.11:g.43067369C>T	Not Yet Reviewed	chr17:g.43067369:C>T		-	GnomADv3	-
1209051	NC_000017.11:g.43055525C>T	Not Yet Reviewed	chr17:g.43055525:C>T		-	GnomADv3	-
1180009	NC_000017.11:g.43093027T>A	Not Yet Reviewed	chr17:g.43093027:T>A		-	ClinVar	http://www.ncbi.nlm.nih.gov/clinvar/?term=SCV005731753
1165173	NC_000017.11:g.43057162A>G	Not Yet Reviewed	chr17:g.43057162:A>G		-	GnomAD,GnomADv3	-
1172306	NC_000017.11:g.43075238C>T	Not Yet Reviewed	chr17:g.43075238:C>T		-	1000_Genomes,GnomAD,GnomADv3	-
1162198	NC_000017.11:g.43049158G>T	Not Yet Reviewed	chr17:g.43049158:G>T		-	ClinVar,ENIGMA_BRCA12_Functional_Assays	http://www.ncbi.nlm.nih.gov/clinvar/?term=SCV001238245
1187234	NC_000017.11:g.43101790C>T	Not Yet Reviewed	chr17:g.43101790:C>T		-	GnomADv3	-
1220246	NC_000017.11:g.43123378_43123379insTTTT	Not Yet Reviewed	chr17:g.43123378:A>ATTTT		-	GnomADv3	-
1160920	NC_000017.11:g.43046509T>G	Not Yet Reviewed	chr17:g.43046509:T>G		-	1000_Genomes,GnomAD,GnomADv3	-
1175860	NC_000017.11:g.43088093T>C	Not Yet Reviewed	chr17:g.43088093:T>C		-	GnomADv3	-
1212972	NC_000017.11:g.43091659_43091660insG	Pathogenic	chr17:g.43091659:C>CG		C1291Sfs*4	ENIGMA,ClinVar	http://www.ncbi.nlm.nih.gov/clinvar/?term=SCV000679268, http://www.ncbi.nlm.nih.gov/clinvar/?term=SCV000783369
1211022	NC_000017.11:g.43071104del	Not Yet Reviewed	chr17:g.43071103:TG>T		-	ClinVar	http://www.ncbi.nlm.nih.gov/clinvar/?term=SCV000957645, http://www.ncbi.nlm.nih.gov/clinvar/?term=SCV005550036, http://www.ncbi.nlm.nih.gov/clinvar/?term=SCV000785904
1209907	NC_000017.11:g.43063903del	Pathogenic	chr17:g.43063902:CG>C		A1708Gfs*6	ENIGMA,ClinVar,LOVD	http://www.ncbi.nlm.nih.gov/clinvar/?term=SCV000300204
1166248	NC_000017.11:g.43060995G>A	Not Yet Reviewed	chr17:g.43060995:G>A		-	GnomAD,GnomADv3	-
1191957	NC_000017.11:g.43114010G>A	Not Yet Reviewed	chr17:g.43114010:G>A		-	GnomADv3	-
1211608	NC_000017.11:g.43076230_43076231insGTGAAGAA	Not Yet Reviewed	chr17:g.43076230:T>TGTGAAGAA		-	GnomADv3	-
1210358	NC_000017.11:g.43067341A>C	Not Yet Reviewed	chr17:g.43067341:A>C		-	GnomADv3	-
1217098	NC_000017.11:g.43100677_43100684del	Not Yet Reviewed	chr17:g.43100676:ATAATATAT>A		-	GnomADv3	-
1211221	NC_000017.11:g.43072555A>C	Not Yet Reviewed	chr17:g.43072555:A>C		-	GnomADv3	-
1209505	NC_000017.11:g.43058380_43058385del	Not Yet Reviewed	chr17:g.43058379:AACACAC>A		-	GnomADv3	-
1179255	NC_000017.11:g.43092644T>A	Not Yet Reviewed	chr17:g.43092644:T>A		-	ClinVar	http://www.ncbi.nlm.nih.gov/clinvar/?term=SCV004502094
1173664	NC_000017.11:g.43079611T>C	Not Yet Reviewed	chr17:g.43079611:T>C		-	GnomADv3	-
1195858	NC_000017.11:g.43124591C>T	Not Yet Reviewed	chr17:g.43124591:C>T		-	GnomADv3	-
1188157	NC_000017.11:g.43104126G>C	Not Yet Reviewed	chr17:g.43104126:G>C		-	ClinVar	http://www.ncbi.nlm.nih.gov/clinvar/?term=SCV002270002, http://www.ncbi.nlm.nih.gov/clinvar/?term=SCV005100607
1215885	NC_000017.11:g.43098526_43098528del	Not Yet Reviewed	chr17:g.43098525:ATTT>A		-	GnomADv3	-
1183790	NC_000017.11:g.43095844A>G	Not Yet Reviewed	chr17:g.43095844:A>G		-	ClinVar	http://www.ncbi.nlm.nih.gov/clinvar/?term=SCV005626162, http://www.ncbi.nlm.nih.gov/clinvar/?term=SCV005549994
1194936	NC_000017.11:g.43123078A>G	Not Yet Reviewed	chr17:g.43123078:A>G		-	GnomADv3	-
1218014	NC_000017.11:g.43104219_43104220del	Not Yet Reviewed	chr17:g.43104218:AGG>A		-	ClinVar	http://www.ncbi.nlm.nih.gov/clinvar/?term=SCV000863563
1174062	NC_000017.11:g.43081273T>C	Not Yet Reviewed	chr17:g.43081273:T>C		-	GnomAD,GnomADv3	-
1173435	NC_000017.11:g.43078844T>C	Not Yet Reviewed	chr17:g.43078844:T>C		-	GnomAD,GnomADv3	-
1172757	NC_000017.11:g.43076573G>T	Not Yet Reviewed	chr17:g.43076573:G>T		-	ClinVar	http://www.ncbi.nlm.nih.gov/clinvar/?term=SCV005731677
1188426	NC_000017.11:g.43104267A>C	Not Yet Reviewed	chr17:g.43104267:A>C		-	LOVD	-
1160690	NC_000017.11:g.43045983C>T	Not Yet Reviewed	chr17:g.43045983:C>T		-	GnomAD,GnomADv3	-
1177680	NC_000017.11:g.43091831C>T	Not Yet Reviewed	chr17:g.43091831:C>T		-	ExAC,GnomAD	-
1182078	NC_000017.11:g.43094093T>G	Not Yet Reviewed	chr17:g.43094093:T>G		-	ClinVar	http://www.ncbi.nlm.nih.gov/clinvar/?term=SCV002950766, http://www.ncbi.nlm.nih.gov/clinvar/?term=SCV002696258, http://www.ncbi.nlm.nih.gov/clinvar/?term=SCV003851298
1213251	NC_000017.11:g.43091981_43091982delinsA	Pathogenic	chr17:g.43091981:CT>A		K1183Nfs*27	ENIGMA,ClinVar,LOVD,BIC	http://www.ncbi.nlm.nih.gov/clinvar/?term=SCV000325680, http://www.ncbi.nlm.nih.gov/clinvar/?term=SCV002942213, http://www.ncbi.nlm.nih.gov/clinvar/?term=SCV000299965, http://www.ncbi.nlm.nih.gov/clinvar/?term=SCV000144789
1181165	NC_000017.11:g.43093599A>C	Not Yet Reviewed	chr17:g.43093599:A>C		-	ClinVar	http://www.ncbi.nlm.nih.gov/clinvar/?term=SCV003849622, http://www.ncbi.nlm.nih.gov/clinvar/?term=SCV000679225
1211693	NC_000017.11:g.43076588C>T	Not Yet Reviewed	chr17:g.43076588:C>T		-	ClinVar,LOVD,ESP,GnomADv3,ENIGMA_BRCA12_Functional_Assays	http://www.ncbi.nlm.nih.gov/clinvar/?term=SCV000225891, http://www.ncbi.nlm.nih.gov/clinvar/?term=SCV000759069, http://www.ncbi.nlm.nih.gov/clinvar/?term=SCV001184125, http://www.ncbi.nlm.nih.gov/clinvar/?term=SCV000909028, http://www.ncbi.nlm.nih.gov/clinvar/?term=SCV002780020
1171320	NC_000017.11:g.43072714G>A	Not Yet Reviewed	chr17:g.43072714:G>A		-	GnomADv3	-
1211641	NC_000017.11:g.43076505_43076509dup	Not Yet Reviewed	chr17:g.43076504:C>CTTTAT		-	ClinVar	http://www.ncbi.nlm.nih.gov/clinvar/?term=SCV005980154, http://www.ncbi.nlm.nih.gov/clinvar/?term=SCV001584047
1168737	NC_000017.11:g.43067603T>C	Not Yet Reviewed	chr17:g.43067603:T>C		-	ClinVar,ExAC,ENIGMA_BRCA12_Functional_Assays	http://www.ncbi.nlm.nih.gov/clinvar/?term=SCV001242055
1208812	NC_000017.11:g.43052780_43052781insC	Not Yet Reviewed	chr17:g.43052780:A>AC		-	GnomADv3	-
1208855	NC_000017.11:g.43052854A>G	Not Yet Reviewed	chr17:g.43052854:A>G		-	GnomADv3	-
1194668	NC_000017.11:g.43121997A>G	Not Yet Reviewed	chr17:g.43121997:A>G		-	GnomADv3	-
1218282	NC_000017.11:g.43107042C>A	Not Yet Reviewed	chr17:g.43107042:C>A		-	GnomADv3	-
1174613	NC_000017.11:g.43082594G>A	Not Yet Reviewed	chr17:g.43082594:G>A		-	ClinVar,LOVD,exLOVD,BIC,GnomADv3	http://www.ncbi.nlm.nih.gov/clinvar/?term=SCV000909274, http://www.ncbi.nlm.nih.gov/clinvar/?term=SCV000145022, http://www.ncbi.nlm.nih.gov/clinvar/?term=SCV000488781, http://www.ncbi.nlm.nih.gov/clinvar/?term=SCV000512306, http://www.ncbi.nlm.nih.gov/clinvar/?term=SCV000253502
1175309	NC_000017.11:g.43085792G>A	Not Yet Reviewed	chr17:g.43085792:G>A		-	1000_Genomes,GnomAD,GnomADv3	-
1215362	NC_000017.11:g.43094832_43094834del	Not Yet Reviewed	chr17:g.43094831:TTAC>T		-	ClinVar	http://www.ncbi.nlm.nih.gov/clinvar/?term=SCV000599902
1169530	NC_000017.11:g.43068235C>T	Not Yet Reviewed	chr17:g.43068235:C>T		-	GnomAD,GnomADv3	-
1164396	NC_000017.11:g.43055597C>T	Not Yet Reviewed	chr17:g.43055597:C>T		-	GnomADv3	-
1210920	NC_000017.11:g.43070948C>G	Not Yet Reviewed	chr17:g.43070948:C>G		-	ClinVar,ENIGMA_BRCA12_Functional_Assays	http://www.ncbi.nlm.nih.gov/clinvar/?term=SCV001243282
1190905	NC_000017.11:g.43110749C>T	Not Yet Reviewed	chr17:g.43110749:C>T		-	GnomAD,GnomADv3	-
1189749	NC_000017.11:g.43107048T>A	Not Yet Reviewed	chr17:g.43107048:T>A		-	GnomADv3	-
1214584	NC_000017.11:g.43093700del	Pathogenic	chr17:g.43093699:AG>A		L611*	ENIGMA,ClinVar,LOVD	http://www.ncbi.nlm.nih.gov/clinvar/?term=SCV000325157, http://www.ncbi.nlm.nih.gov/clinvar/?term=SCV000075617, http://www.ncbi.nlm.nih.gov/clinvar/?term=SCV001173894, http://www.ncbi.nlm.nih.gov/clinvar/?term=SCV000323361
1217905	NC_000017.11:g.43104075_43104089del	Not Yet Reviewed	chr17:g.43104074:AAAAAAAGAAAAGAAG>A		-	LOVD	-
1163287	NC_000017.11:g.43051294G>A	Not Yet Reviewed	chr17:g.43051294:G>A		-	GnomADv3	-
1212569	NC_000017.11:g.43089549_43089550insTTCTT	Not Yet Reviewed	chr17:g.43089549:C>CTTCTT		-	GnomADv3	-
1180520	NC_000017.11:g.43093294T>A	Not Yet Reviewed	chr17:g.43093294:T>A		-	ClinVar	http://www.ncbi.nlm.nih.gov/clinvar/?term=SCV004228343
1187626	NC_000017.11:g.43102711G>A	Not Yet Reviewed	chr17:g.43102711:G>A		-	GnomADv3	-
1180605	NC_000017.11:g.43093326T>G	Not Yet Reviewed	chr17:g.43093326:T>G		-	LOVD	-
1208449	NC_000017.11:g.43049119_43049151del	Not Yet Reviewed	chr17:g.43049118:TACTGTGCCAAGGGTGAATGATGAAAGCTCCTTC>T		-	ClinVar	http://www.ncbi.nlm.nih.gov/clinvar/?term=SCV001573995
1220001	NC_000017.11:g.43121701_43121702insAAG	Not Yet Reviewed	chr17:g.43121701:A>AAAG		-	GnomADv3	-
1187323	NC_000017.11:g.43102081T>A	Not Yet Reviewed	chr17:g.43102081:T>A		-	GnomAD,GnomADv3	-
1196009	NC_000017.11:g.43125116C>T	Not Yet Reviewed	chr17:g.43125116:C>T		-	LOVD	-
1195426	NC_000017.11:g.43124035A>C	Not Yet Reviewed	chr17:g.43124035:A>C		-	ClinVar,ENIGMA_BRCA12_Functional_Assays	http://www.ncbi.nlm.nih.gov/clinvar/?term=SCV001237757, http://www.ncbi.nlm.nih.gov/clinvar/?term=SCV000587004
1211018	NC_000017.11:g.43071099_43071100insAATA	Not Yet Reviewed	chr17:g.43071099:C>CAATA		-	ClinVar,LOVD	http://www.ncbi.nlm.nih.gov/clinvar/?term=SCV001233992, http://www.ncbi.nlm.nih.gov/clinvar/?term=SCV003824887, http://www.ncbi.nlm.nih.gov/clinvar/?term=SCV001715197
1178633	NC_000017.11:g.43092319T>C	Not Yet Reviewed	chr17:g.43092319:T>C		-	ClinVar	http://www.ncbi.nlm.nih.gov/clinvar/?term=SCV002610359, http://www.ncbi.nlm.nih.gov/clinvar/?term=SCV003850843
1170524	NC_000017.11:g.43071063A>G	Likely benign	chr17:g.43071063:A>G		A1617=	ENIGMA,ClinVar	http://www.ncbi.nlm.nih.gov/clinvar/?term=SCV000759301, http://www.ncbi.nlm.nih.gov/clinvar/?term=SCV000578050, http://www.ncbi.nlm.nih.gov/clinvar/?term=SCV000216262, http://www.ncbi.nlm.nih.gov/clinvar/?term=SCV000688521
1177081	NC_000017.11:g.43091523A>G	Not Yet Reviewed	chr17:g.43091523:A>G		-	ClinVar	http://www.ncbi.nlm.nih.gov/clinvar/?term=SCV005547543
1217886	NC_000017.11:g.43104063_43104070del	Not Yet Reviewed	chr17:g.43104062:AAAAAAAAG>A		-	LOVD	-
1184711	NC_000017.11:g.43097983A>C	Not Yet Reviewed	chr17:g.43097983:A>C		-	GnomADv3	-
1216789	NC_000017.11:g.43100634_43100635insTATATATATATAACATATATATAACATATATATGTAT	Not Yet Reviewed	chr17:g.43100634:A>ATATATATATATAACATATATATAACATATATATGTAT		-	GnomAD,GnomADv3	-
1213728	NC_000017.11:g.43092646T>C	Not Yet Reviewed	chr17:g.43092646:T>C		-	ClinVar,LOVD,ExAC,GnomAD,GnomADv3	http://www.ncbi.nlm.nih.gov/clinvar/?term=SCV002573786, http://www.ncbi.nlm.nih.gov/clinvar/?term=SCV000824340, http://www.ncbi.nlm.nih.gov/clinvar/?term=SCV004815643, http://www.ncbi.nlm.nih.gov/clinvar/?term=SCV004360250, http://www.ncbi.nlm.nih.gov/clinvar/?term=SCV003849282, http://www.ncbi.nlm.nih.gov/clinvar/?term=SCV002517954, http://www.ncbi.nlm.nih.gov/clinvar/?term=SCV001133539, http://www.ncbi.nlm.nih.gov/clinvar/?term=SCV001553209
1218541	NC_000017.11:g.43108355T>G	Not Yet Reviewed	chr17:g.43108355:T>G		-	GnomADv3	-
1160973	NC_000017.11:g.43046656G>A	Not Yet Reviewed	chr17:g.43046656:G>A		-	GnomADv3	-
1172954	NC_000017.11:g.43077091C>T	Not Yet Reviewed	chr17:g.43077091:C>T		-	GnomADv3	-
1189647	NC_000017.11:g.43106561A>G	Not Yet Reviewed	chr17:g.43106561:A>G		-	GnomAD	-
1166503	NC_000017.11:g.43062090C>T	Not Yet Reviewed	chr17:g.43062090:C>T		-	GnomADv3	-
1188559	NC_000017.11:g.43104831G>A	Not Yet Reviewed	chr17:g.43104831:G>A		-	ExAC,GnomAD	-
1212388	NC_000017.11:g.43086398del	Not Yet Reviewed	chr17:g.43086397:AT>A		-	GnomAD,GnomADv3	-
1173767	NC_000017.11:g.43079885G>A	Benign / Little Clinical Significance	chr17:g.43079885:G>A		?	ENIGMA,1000_Genomes,ClinVar,LOVD,GnomAD,GnomADv3	http://www.ncbi.nlm.nih.gov/clinvar/?term=SCV001868052, http://www.ncbi.nlm.nih.gov/clinvar/?term=SCV000244697
1212976	NC_000017.11:g.43091661del	Not Yet Reviewed	chr17:g.43091660:AT>A		-	ClinVar	http://www.ncbi.nlm.nih.gov/clinvar/?term=SCV002622422
1214106	NC_000017.11:g.43093120_43093133del	Pathogenic	chr17:g.43093119:CTGACTCACACATTT>C		K800Vfs*5	ENIGMA,ClinVar,LOVD	http://www.ncbi.nlm.nih.gov/clinvar/?term=SCV000323452, http://www.ncbi.nlm.nih.gov/clinvar/?term=SCV000325343
1165745	NC_000017.11:g.43058920C>T	Not Yet Reviewed	chr17:g.43058920:C>T		-	GnomADv3	-
1182936	NC_000017.11:g.43094548C>T	Not Yet Reviewed	chr17:g.43094548:C>T		-	ClinVar	http://www.ncbi.nlm.nih.gov/clinvar/?term=SCV001181205, http://www.ncbi.nlm.nih.gov/clinvar/?term=SCV003846251
1174150	NC_000017.11:g.43081847T>C	Not Yet Reviewed	chr17:g.43081847:T>C		-	GnomADv3	-
1194360	NC_000017.11:g.43121482C>G	Not Yet Reviewed	chr17:g.43121482:C>G		-	GnomADv3	-
1218458	NC_000017.11:g.43107588A>C	Not Yet Reviewed	chr17:g.43107588:A>C		-	GnomADv3	-
1213907	NC_000017.11:g.43092865G>A	Not Yet Reviewed	chr17:g.43092865:G>A		-	ClinVar,LOVD,GnomAD	http://www.ncbi.nlm.nih.gov/clinvar/?term=SCV000911272, http://www.ncbi.nlm.nih.gov/clinvar/?term=SCV004565179, http://www.ncbi.nlm.nih.gov/clinvar/?term=SCV000887651, http://www.ncbi.nlm.nih.gov/clinvar/?term=SCV003850998, http://www.ncbi.nlm.nih.gov/clinvar/?term=SCV005915254, http://www.ncbi.nlm.nih.gov/clinvar/?term=SCV002551013, http://www.ncbi.nlm.nih.gov/clinvar/?term=SCV000289763, http://www.ncbi.nlm.nih.gov/clinvar/?term=SCV000217199, http://www.ncbi.nlm.nih.gov/clinvar/?term=SCV001801418
1218767	NC_000017.11:g.43110903_43110911del	Not Yet Reviewed	chr17:g.43110902:ATCAGCCTTG>A		-	GnomADv3	-
1194103	NC_000017.11:g.43120920C>T	Not Yet Reviewed	chr17:g.43120920:C>T		-	GnomADv3	-
1166963	NC_000017.11:g.43063360A>G	Not Yet Reviewed	chr17:g.43063360:A>G		-	ClinVar,ENIGMA_BRCA12_Functional_Assays	http://www.ncbi.nlm.nih.gov/clinvar/?term=SCV001237799
1211493	NC_000017.11:g.43074531T>C	Not Yet Reviewed	chr17:g.43074531:T>C		-	ClinVar,LOVD,GnomAD,GnomADv3	http://www.ncbi.nlm.nih.gov/clinvar/?term=SCV000253505, http://www.ncbi.nlm.nih.gov/clinvar/?term=SCV004822657, http://www.ncbi.nlm.nih.gov/clinvar/?term=SCV000720717, http://www.ncbi.nlm.nih.gov/clinvar/?term=SCV000683189, http://www.ncbi.nlm.nih.gov/clinvar/?term=SCV002537754, http://www.ncbi.nlm.nih.gov/clinvar/?term=SCV001478708, http://www.ncbi.nlm.nih.gov/clinvar/?term=SCV001140519, http://www.ncbi.nlm.nih.gov/clinvar/?term=SCV005915308, http://www.ncbi.nlm.nih.gov/clinvar/?term=SCV000916352, http://www.ncbi.nlm.nih.gov/clinvar/?term=SCV001245502, http://www.ncbi.nlm.nih.gov/clinvar/?term=SCV004735188, http://www.ncbi.nlm.nih.gov/clinvar/?term=SCV000887698
1220251	NC_000017.11:g.43123380G>A	Not Yet Reviewed	chr17:g.43123380:G>A		-	GnomADv3	-
1191929	NC_000017.11:g.43113916A>C	Not Yet Reviewed	chr17:g.43113916:A>C		-	GnomADv3	-
1175984	NC_000017.11:g.43088695G>A	Not Yet Reviewed	chr17:g.43088695:G>A		-	GnomADv3	-
1211998	NC_000017.11:g.43080912del	Not Yet Reviewed	chr17:g.43080911:GA>G		-	GnomADv3	-
1179926	NC_000017.11:g.43092976A>C	Not Yet Reviewed	chr17:g.43092976:A>C		-	ClinVar	http://www.ncbi.nlm.nih.gov/clinvar/?term=SCV005714255
1164637	NC_000017.11:g.43056644G>A	Not Yet Reviewed	chr17:g.43056644:G>A		-	GnomADv3	-
1212467	NC_000017.11:g.43087665_43087671del	Not Yet Reviewed	chr17:g.43087664:GAAAAAAA>G		-	GnomAD,GnomADv3	-
1171453	NC_000017.11:g.43073135C>G	Not Yet Reviewed	chr17:g.43073135:C>G		-	GnomADv3	-
1184480	NC_000017.11:g.43097243C>A	Not Yet Reviewed	chr17:g.43097243:C>A		-	LOVD	-
1212547	NC_000017.11:g.43089321T>A	Not Yet Reviewed	chr17:g.43089321:T>A		-	GnomADv3	-
1174274	NC_000017.11:g.43082400A>C	Not Yet Reviewed	chr17:g.43082400:A>C		-	ClinVar	http://www.ncbi.nlm.nih.gov/clinvar/?term=SCV002632221
1192416	NC_000017.11:g.43115645C>G	Not Yet Reviewed	chr17:g.43115645:C>G		-	GnomADv3	-
1213023	NC_000017.11:g.43091710dup	Pathogenic	chr17:g.43091709:T>TA		I1275Nfs*12	ENIGMA,ClinVar,LOVD	http://www.ncbi.nlm.nih.gov/clinvar/?term=SCV000323670, http://www.ncbi.nlm.nih.gov/clinvar/?term=SCV000325763
1184933	NC_000017.11:g.43098671T>C	Not Yet Reviewed	chr17:g.43098671:T>C		-	GnomADv3	-
1172486	NC_000017.11:g.43076191T>C	Not Yet Reviewed	chr17:g.43076191:T>C		-	GnomADv3	-
1211564	NC_000017.11:g.43075465_43075469del	Not Yet Reviewed	chr17:g.43075464:ATTAAT>A		-	GnomAD,GnomADv3	-
1207789	NC_000017.11:g.43045289_43045297delinsCTCTTGAGGCCAAGCCACTCTGTGCTT	Not Yet Reviewed	chr17:g.43045289:TTAGGGAAA>CTCTTGAGGCCAAGCCACTCTGTGCTT		-	ClinVar	http://www.ncbi.nlm.nih.gov/clinvar/?term=SCV002067459
1185539	NC_000017.11:g.43099857T>G	Not Yet Reviewed	chr17:g.43099857:T>G		-	ClinVar,GnomAD	http://www.ncbi.nlm.nih.gov/clinvar/?term=SCV004840078, http://www.ncbi.nlm.nih.gov/clinvar/?term=SCV000259879, http://www.ncbi.nlm.nih.gov/clinvar/?term=SCV000607995, http://www.ncbi.nlm.nih.gov/clinvar/?term=SCV000605888, http://www.ncbi.nlm.nih.gov/clinvar/?term=SCV002048500, http://www.ncbi.nlm.nih.gov/clinvar/?term=SCV000918760, http://www.ncbi.nlm.nih.gov/clinvar/?term=SCV000293249
1165217	NC_000017.11:g.43057334A>G	Not Yet Reviewed	chr17:g.43057334:A>G		-	GnomADv3	-
1219102	NC_000017.11:g.43112792A>G	Not Yet Reviewed	chr17:g.43112792:A>G		-	GnomADv3	-
1168480	NC_000017.11:g.43067095G>C	Not Yet Reviewed	chr17:g.43067095:G>C		-	GnomADv3	-
1162316	NC_000017.11:g.43049193A>C	Not Yet Reviewed	chr17:g.43049193:A>C		-	ClinVar,ENIGMA_BRCA12_Functional_Assays	http://www.ncbi.nlm.nih.gov/clinvar/?term=SCV001238197
1181201	NC_000017.11:g.43093619C>T	Not Yet Reviewed	chr17:g.43093619:C>T		-	ClinVar,LOVD,exLOVD,BIC,ENIGMA_BRCA12_Functional_Assays	http://www.ncbi.nlm.nih.gov/clinvar/?term=SCV000189890, http://www.ncbi.nlm.nih.gov/clinvar/?term=SCV004228337, http://www.ncbi.nlm.nih.gov/clinvar/?term=SCV003849642, http://www.ncbi.nlm.nih.gov/clinvar/?term=SCV000911411, http://www.ncbi.nlm.nih.gov/clinvar/?term=SCV000053607, http://www.ncbi.nlm.nih.gov/clinvar/?term=SCV000144246, http://www.ncbi.nlm.nih.gov/clinvar/?term=SCV001497255, http://www.ncbi.nlm.nih.gov/clinvar/?term=SCV002720579, http://www.ncbi.nlm.nih.gov/clinvar/?term=SCV002516980
1161707	NC_000017.11:g.43048295G>A	Not Yet Reviewed	chr17:g.43048295:G>A		-	GnomADv3	-
1179969	NC_000017.11:g.43093003G>C	Not Yet Reviewed	chr17:g.43093003:G>C		-	ClinVar	http://www.ncbi.nlm.nih.gov/clinvar/?term=SCV003847603, http://www.ncbi.nlm.nih.gov/clinvar/?term=SCV000635852, http://www.ncbi.nlm.nih.gov/clinvar/?term=SCV000673050
1195172	NC_000017.11:g.43123404T>A	Not Yet Reviewed	chr17:g.43123404:T>A		-	GnomADv3	-
1215765	NC_000017.11:g.43097285dup	Not Yet Reviewed	chr17:g.43097284:C>CA		-	ClinVar	http://www.ncbi.nlm.nih.gov/clinvar/?term=SCV002279509, http://www.ncbi.nlm.nih.gov/clinvar/?term=SCV000673044, http://www.ncbi.nlm.nih.gov/clinvar/?term=SCV001437459
1188618	NC_000017.11:g.43104869C>T	Not Yet Reviewed	chr17:g.43104869:C>T		-	ClinVar,ENIGMA_BRCA12_Functional_Assays	http://www.ncbi.nlm.nih.gov/clinvar/?term=SCV001648397, http://www.ncbi.nlm.nih.gov/clinvar/?term=SCV005025835, http://www.ncbi.nlm.nih.gov/clinvar/?term=SCV001243154, http://www.ncbi.nlm.nih.gov/clinvar/?term=SCV000721410
1170777	NC_000017.11:g.43071202A>G	Not Yet Reviewed	chr17:g.43071202:A>G		-	ClinVar,LOVD,BIC,GnomAD,ENIGMA_BRCA12_Functional_Assays	http://www.ncbi.nlm.nih.gov/clinvar/?term=SCV001487769, http://www.ncbi.nlm.nih.gov/clinvar/?term=SCV005688903, http://www.ncbi.nlm.nih.gov/clinvar/?term=SCV001340173, http://www.ncbi.nlm.nih.gov/clinvar/?term=SCV002759047, http://www.ncbi.nlm.nih.gov/clinvar/?term=SCV000888928, http://www.ncbi.nlm.nih.gov/clinvar/?term=SCV002009435, http://www.ncbi.nlm.nih.gov/clinvar/?term=SCV000145164, http://www.ncbi.nlm.nih.gov/clinvar/?term=SCV001184741
1160041	NC_000017.11:g.43045321C>G	Not Yet Reviewed	chr17:g.43045321:C>G		-	GnomADv3	-
1177596	NC_000017.11:g.43091785G>C	Not Yet Reviewed	chr17:g.43091785:G>C		-	1000_Genomes,ClinVar,LOVD,ExAC,BIC,GnomAD,GnomADv3	http://www.ncbi.nlm.nih.gov/clinvar/?term=SCV001554862, http://www.ncbi.nlm.nih.gov/clinvar/?term=SCV000571437, http://www.ncbi.nlm.nih.gov/clinvar/?term=SCV002515204, http://www.ncbi.nlm.nih.gov/clinvar/?term=SCV005626084, http://www.ncbi.nlm.nih.gov/clinvar/?term=SCV003849785, http://www.ncbi.nlm.nih.gov/clinvar/?term=SCV000144856, http://www.ncbi.nlm.nih.gov/clinvar/?term=SCV004038329, http://www.ncbi.nlm.nih.gov/clinvar/?term=SCV000665876
1176816	NC_000017.11:g.43091255C>T	Not Yet Reviewed	chr17:g.43091255:C>T		-	1000_Genomes,GnomADv3	-
1208917	NC_000017.11:g.43053664C>A	Not Yet Reviewed	chr17:g.43053664:C>A		-	GnomADv3	-
1180306	NC_000017.11:g.43093185A>G	Not Yet Reviewed	chr17:g.43093185:A>G		-	ClinVar	http://www.ncbi.nlm.nih.gov/clinvar/?term=SCV005100997, http://www.ncbi.nlm.nih.gov/clinvar/?term=SCV001353406
1188458	NC_000017.11:g.43104310A>C	Not Yet Reviewed	chr17:g.43104310:A>C		-	ExAC,GnomAD	-
1178230	NC_000017.11:g.43092114A>C	Not Yet Reviewed	chr17:g.43092114:A>C		-	ClinVar	http://www.ncbi.nlm.nih.gov/clinvar/?term=SCV003848778, http://www.ncbi.nlm.nih.gov/clinvar/?term=SCV001401393
1218925	NC_000017.11:g.43111838_43111841dup	Not Yet Reviewed	chr17:g.43111837:A>AAAAC		-	GnomAD,GnomADv3	-
1188617	NC_000017.11:g.43104869C>G	Not Yet Reviewed	chr17:g.43104869:C>G		-	ClinVar,ENIGMA_BRCA12_Functional_Assays	http://www.ncbi.nlm.nih.gov/clinvar/?term=SCV001243797
1176028	NC_000017.11:g.43088898A>G	Benign / Little Clinical Significance	chr17:g.43088898:A>G		?	ENIGMA,1000_Genomes,ClinVar,LOVD,GnomAD,GnomADv3	http://www.ncbi.nlm.nih.gov/clinvar/?term=SCV000244729
1165633	NC_000017.11:g.43058347C>G	Not Yet Reviewed	chr17:g.43058347:C>G		-	GnomADv3	-
1216089	NC_000017.11:g.43099513C>T	Not Yet Reviewed	chr17:g.43099513:C>T		-	GnomADv3	-
1210656	NC_000017.11:g.43067885G>T	Not Yet Reviewed	chr17:g.43067885:G>T		-	GnomADv3	-
1218486	NC_000017.11:g.43108179T>A	Not Yet Reviewed	chr17:g.43108179:T>A		-	GnomADv3	-
1216555	NC_000017.11:g.43100596_43100601del	Not Yet Reviewed	chr17:g.43100595:TTATATA>T		-	GnomADv3	-
1187770	NC_000017.11:g.43103238G>A	Not Yet Reviewed	chr17:g.43103238:G>A		-	GnomAD,GnomADv3	-
1189103	NC_000017.11:g.43105887T>G	Not Yet Reviewed	chr17:g.43105887:T>G		-	GnomAD,GnomADv3	-
1170720	NC_000017.11:g.43071168G>A	Not Yet Reviewed	chr17:g.43071168:G>A		-	ClinVar,GnomAD	http://www.ncbi.nlm.nih.gov/clinvar/?term=SCV001608654
1160488	NC_000017.11:g.43045781G>T	Not Yet Reviewed	chr17:g.43045781:G>T		-	ClinVar,ENIGMA_BRCA12_Functional_Assays	http://www.ncbi.nlm.nih.gov/clinvar/?term=SCV001237572
1209549	NC_000017.11:g.43059470_43059484del	Not Yet Reviewed	chr17:g.43059469:CACAACAACAACAACA>C		-	GnomADv3	-
1176483	NC_000017.11:g.43090742G>A	Not Yet Reviewed	chr17:g.43090742:G>A		-	1000_Genomes,GnomADv3	-
1185626	NC_000017.11:g.43099926T>C	Not Yet Reviewed	chr17:g.43099926:T>C		-	GnomAD,GnomADv3	-
1165317	NC_000017.11:g.43057545A>G	Not Yet Reviewed	chr17:g.43057545:A>G		-	GnomADv3	-
1209451	NC_000017.11:g.43058020_43058023del	Not Yet Reviewed	chr17:g.43058019:CAAAA>C		-	GnomADv3	-
1169425	NC_000017.11:g.43067929C>T	Not Yet Reviewed	chr17:g.43067929:C>T		-	GnomADv3	-
1191289	NC_000017.11:g.43111831C>A	Not Yet Reviewed	chr17:g.43111831:C>A		-	1000_Genomes,GnomAD,GnomADv3	-
1176557	NC_000017.11:g.43090935G>T	Not Yet Reviewed	chr17:g.43090935:G>T		-	ClinVar,LOVD	http://www.ncbi.nlm.nih.gov/clinvar/?term=SCV004384979, http://www.ncbi.nlm.nih.gov/clinvar/?term=SCV000785371
1163579	NC_000017.11:g.43052475C>T	Not Yet Reviewed	chr17:g.43052475:C>T		-	GnomADv3	-
1217126	NC_000017.11:g.43100678_43100679insTATAACATATATATAAC	Not Yet Reviewed	chr17:g.43100678:A>ATATAACATATATATAAC		-	GnomAD,GnomADv3	-
1173177	NC_000017.11:g.43077797G>T	Not Yet Reviewed	chr17:g.43077797:G>T		-	GnomADv3	-
1219540	NC_000017.11:g.43118395C>T	Not Yet Reviewed	chr17:g.43118395:C>T		-	GnomADv3	-
1175708	NC_000017.11:g.43087596A>C	Not Yet Reviewed	chr17:g.43087596:A>C		-	GnomADv3	-
1192586	NC_000017.11:g.43115745A>T	Not Yet Reviewed	chr17:g.43115745:A>T		-	ClinVar,LOVD,BIC,ENIGMA_BRCA12_Functional_Assays	http://www.ncbi.nlm.nih.gov/clinvar/?term=SCV001241899, http://www.ncbi.nlm.nih.gov/clinvar/?term=SCV001579181, http://www.ncbi.nlm.nih.gov/clinvar/?term=SCV001351373, http://www.ncbi.nlm.nih.gov/clinvar/?term=SCV000918746, http://www.ncbi.nlm.nih.gov/clinvar/?term=SCV000144348, http://www.ncbi.nlm.nih.gov/clinvar/?term=SCV005061284, http://www.ncbi.nlm.nih.gov/clinvar/?term=SCV000888834, http://www.ncbi.nlm.nih.gov/clinvar/?term=SCV004215116, http://www.ncbi.nlm.nih.gov/clinvar/?term=SCV000608086
1183555	NC_000017.11:g.43094936G>A	Not Yet Reviewed	chr17:g.43094936:G>A		-	LOVD	-
1179583	NC_000017.11:g.43092809C>T	Not Yet Reviewed	chr17:g.43092809:C>T		-	LOVD	-
1167890	NC_000017.11:g.43065037A>G	Not Yet Reviewed	chr17:g.43065037:A>G		-	1000_Genomes,GnomADv3	-
1190572	NC_000017.11:g.43109378G>T	Not Yet Reviewed	chr17:g.43109378:G>T		-	GnomADv3	-
1188745	NC_000017.11:g.43104910A>T	Not Yet Reviewed	chr17:g.43104910:A>T		-	ClinVar,ENIGMA_BRCA12_Functional_Assays	http://www.ncbi.nlm.nih.gov/clinvar/?term=SCV002113464, http://www.ncbi.nlm.nih.gov/clinvar/?term=SCV001238545
1216086	NC_000017.11:g.43099498C>T	Not Yet Reviewed	chr17:g.43099498:C>T		-	GnomADv3	-
1159723	NC_000017.11:g.43044492T>C	Not Yet Reviewed	chr17:g.43044492:T>C		-	1000_Genomes,ClinVar,LOVD,ExAC,GnomAD,GnomADv3	http://www.ncbi.nlm.nih.gov/clinvar/?term=SCV002069372
1208503	NC_000017.11:g.43049193A>G	Not Yet Reviewed	chr17:g.43049193:A>G		-	ClinVar,LOVD,GnomAD,GnomADv3,ENIGMA_BRCA12_Functional_Assays	http://www.ncbi.nlm.nih.gov/clinvar/?term=SCV005901937, http://www.ncbi.nlm.nih.gov/clinvar/?term=SCV000216604, http://www.ncbi.nlm.nih.gov/clinvar/?term=SCV002537844, http://www.ncbi.nlm.nih.gov/clinvar/?term=SCV004026746, http://www.ncbi.nlm.nih.gov/clinvar/?term=SCV000560286, http://www.ncbi.nlm.nih.gov/clinvar/?term=SCV004774336, http://www.ncbi.nlm.nih.gov/clinvar/?term=SCV004817559, http://www.ncbi.nlm.nih.gov/clinvar/?term=SCV001470398, http://www.ncbi.nlm.nih.gov/clinvar/?term=SCV000488916, http://www.ncbi.nlm.nih.gov/clinvar/?term=SCV000683299, http://www.ncbi.nlm.nih.gov/clinvar/?term=SCV002043455, http://www.ncbi.nlm.nih.gov/clinvar/?term=SCV002035903, http://www.ncbi.nlm.nih.gov/clinvar/?term=SCV002034334, http://www.ncbi.nlm.nih.gov/clinvar/?term=SCV001895487, http://www.ncbi.nlm.nih.gov/clinvar/?term=SCV001238196, http://www.ncbi.nlm.nih.gov/clinvar/?term=SCV000699244
1195328	NC_000017.11:g.43124014T>C	Not Yet Reviewed	chr17:g.43124014:T>C		-	ClinVar,LOVD,ENIGMA_BRCA12_Functional_Assays	http://www.ncbi.nlm.nih.gov/clinvar/?term=SCV001237791
1210881	NC_000017.11:g.43070108_43070109dup	Not Yet Reviewed	chr17:g.43070107:A>ATT		-	GnomAD,GnomADv3	-
1195006	NC_000017.11:g.43123293G>A	Not Yet Reviewed	chr17:g.43123293:G>A		-	GnomADv3	-
1165737	NC_000017.11:g.43058863A>C	Not Yet Reviewed	chr17:g.43058863:A>C		-	GnomAD,GnomADv3	-
1210548	NC_000017.11:g.43067855_43067856insTTTTTTG	Not Yet Reviewed	chr17:g.43067855:T>TTTTTTTG		-	GnomADv3	-
1215142	NC_000017.11:g.43094529del	Pathogenic	chr17:g.43094528:TG>T		S335Afs*6	ENIGMA,ClinVar	http://www.ncbi.nlm.nih.gov/clinvar/?term=SCV000273563, http://www.ncbi.nlm.nih.gov/clinvar/?term=SCV000783324
1171033	NC_000017.11:g.43071829C>T	Not Yet Reviewed	chr17:g.43071829:C>T		-	GnomADv3	-
1171529	NC_000017.11:g.43073557A>T	Not Yet Reviewed	chr17:g.43073557:A>T		-	GnomAD,GnomADv3	-
1178796	NC_000017.11:g.43092404T>G	Not Yet Reviewed	chr17:g.43092404:T>G		-	ClinVar	http://www.ncbi.nlm.nih.gov/clinvar/?term=SCV003847549, http://www.ncbi.nlm.nih.gov/clinvar/?term=SCV000688421
1185254	NC_000017.11:g.43099471A>G	Not Yet Reviewed	chr17:g.43099471:A>G		-	GnomADv3	-
1192269	NC_000017.11:g.43115169A>G	Not Yet Reviewed	chr17:g.43115169:A>G		-	GnomAD,GnomADv3	-
1209326	NC_000017.11:g.43057537T>A	Not Yet Reviewed	chr17:g.43057537:T>A		-	GnomADv3	-
1215214	NC_000017.11:g.43094626dup	Pathogenic	chr17:g.43094625:A>AG		E303*	ENIGMA,ClinVar	http://www.ncbi.nlm.nih.gov/clinvar/?term=SCV000783138
1185237	NC_000017.11:g.43099418G>A	Not Yet Reviewed	chr17:g.43099418:G>A		-	1000_Genomes,GnomAD,GnomADv3	-
1169445	NC_000017.11:g.43067964C>G	Not Yet Reviewed	chr17:g.43067964:C>G		-	GnomADv3	-
1161451	NC_000017.11:g.43047688C>G	Not Yet Reviewed	chr17:g.43047688:C>G		-	ClinVar,ENIGMA_BRCA12_Functional_Assays	http://www.ncbi.nlm.nih.gov/clinvar/?term=SCV001238370
1179753	NC_000017.11:g.43092888T>A	Not Yet Reviewed	chr17:g.43092888:T>A		-	ClinVar	http://www.ncbi.nlm.nih.gov/clinvar/?term=SCV003851016, http://www.ncbi.nlm.nih.gov/clinvar/?term=SCV002766353
1174240	NC_000017.11:g.43082358G>T	Not Yet Reviewed	chr17:g.43082358:G>T		-	GnomAD,GnomADv3	-
1217097	NC_000017.11:g.43100677_43100682del	Not Yet Reviewed	chr17:g.43100676:ATAATAT>A		-	GnomAD,GnomADv3	-
1188715	NC_000017.11:g.43104901T>A	Not Yet Reviewed	chr17:g.43104901:T>A		-	ClinVar,ENIGMA_BRCA12_Functional_Assays	http://www.ncbi.nlm.nih.gov/clinvar/?term=SCV001238187
1217318	NC_000017.11:g.43100689A>G	Not Yet Reviewed	chr17:g.43100689:A>G		-	GnomAD,GnomADv3	-
1194833	NC_000017.11:g.43122854G>A	Not Yet Reviewed	chr17:g.43122854:G>A		-	GnomAD,GnomADv3	-
1172149	NC_000017.11:g.43074635T>C	Not Yet Reviewed	chr17:g.43074635:T>C		-	GnomADv3	-
1215070	NC_000017.11:g.43094431del	Not Yet Reviewed	chr17:g.43094430:AG>A		-	ClinVar	http://www.ncbi.nlm.nih.gov/clinvar/?term=SCV001549891
1178617	NC_000017.11:g.43092310C>G	Not Yet Reviewed	chr17:g.43092310:C>G		-	ClinVar,GnomAD,GnomADv3	http://www.ncbi.nlm.nih.gov/clinvar/?term=SCV000260402, http://www.ncbi.nlm.nih.gov/clinvar/?term=SCV000215509, http://www.ncbi.nlm.nih.gov/clinvar/?term=SCV000909314, http://www.ncbi.nlm.nih.gov/clinvar/?term=SCV004122957, http://www.ncbi.nlm.nih.gov/clinvar/?term=SCV003850776, http://www.ncbi.nlm.nih.gov/clinvar/?term=SCV003930991, http://www.ncbi.nlm.nih.gov/clinvar/?term=SCV000784888
1189434	NC_000017.11:g.43106488C>A	Not Yet Reviewed	chr17:g.43106488:C>A		-	ClinVar,ENIGMA_BRCA12_Functional_Assays	http://www.ncbi.nlm.nih.gov/clinvar/?term=SCV001242513
1181492	NC_000017.11:g.43093770T>C	Not Yet Reviewed	chr17:g.43093770:T>C		-	ClinVar	http://www.ncbi.nlm.nih.gov/clinvar/?term=SCV001223252, http://www.ncbi.nlm.nih.gov/clinvar/?term=SCV003851058
1195995	NC_000017.11:g.43125097C>T	Not Yet Reviewed	chr17:g.43125097:C>T		-	GnomADv3	-
1219016	NC_000017.11:g.43112734_43112735insGGG	Not Yet Reviewed	chr17:g.43112734:A>AGGG		-	GnomAD,GnomADv3	-
1182556	NC_000017.11:g.43094344T>C	Not Yet Reviewed	chr17:g.43094344:T>C		-	ClinVar	http://www.ncbi.nlm.nih.gov/clinvar/?term=SCV000758917, http://www.ncbi.nlm.nih.gov/clinvar/?term=SCV003846118
1214382	NC_000017.11:g.43093448del	Not Yet Reviewed	chr17:g.43093447:TC>T		-	ClinVar	http://www.ncbi.nlm.nih.gov/clinvar/?term=SCV000779040
1214039	NC_000017.11:g.43093041_43093059delinsATAC	Not Yet Reviewed	chr17:g.43093041:CTTAAAGCCTTCTGTGTCA>ATAC		-	ClinVar	http://www.ncbi.nlm.nih.gov/clinvar/?term=SCV001412238, http://www.ncbi.nlm.nih.gov/clinvar/?term=SCV005428563, http://www.ncbi.nlm.nih.gov/clinvar/?term=SCV003856595
1210489	NC_000017.11:g.43067782_43067784del	Not Yet Reviewed	chr17:g.43067781:TACC>T		-	GnomADv3	-
1215549	NC_000017.11:g.43096377_43096380dup	Not Yet Reviewed	chr17:g.43096376:C>CAAAA		-	GnomADv3	-
1216454	NC_000017.11:g.43100574_43100575insATACATATGTTATAT	Not Yet Reviewed	chr17:g.43100574:C>CATACATATGTTATAT		-	GnomADv3	-
1177709	NC_000017.11:g.43091848T>C	Not Yet Reviewed	chr17:g.43091848:T>C		-	ClinVar	http://www.ncbi.nlm.nih.gov/clinvar/?term=SCV004540129, http://www.ncbi.nlm.nih.gov/clinvar/?term=SCV002619235, http://www.ncbi.nlm.nih.gov/clinvar/?term=SCV003851482
1160240	NC_000017.11:g.43045714G>C	Likely benign	chr17:g.43045714:G>C		T1852=	ENIGMA,ClinVar,BIC,GnomADv3,ENIGMA_BRCA12_Functional_Assays	http://www.ncbi.nlm.nih.gov/clinvar/?term=SCV001244116, http://www.ncbi.nlm.nih.gov/clinvar/?term=SCV000688642, http://www.ncbi.nlm.nih.gov/clinvar/?term=SCV001872473, http://www.ncbi.nlm.nih.gov/clinvar/?term=SCV000578228, http://www.ncbi.nlm.nih.gov/clinvar/?term=SCV000145575, http://www.ncbi.nlm.nih.gov/clinvar/?term=SCV001646940, http://www.ncbi.nlm.nih.gov/clinvar/?term=SCV000668424
1180284	NC_000017.11:g.43093174A>G	Not Yet Reviewed	chr17:g.43093174:A>G		-	ClinVar,LOVD,ExAC	http://www.ncbi.nlm.nih.gov/clinvar/?term=SCV003847730, http://www.ncbi.nlm.nih.gov/clinvar/?term=SCV000909345
1161190	NC_000017.11:g.43047482A>G	Not Yet Reviewed	chr17:g.43047482:A>G		-	GnomADv3	-
1172305	NC_000017.11:g.43075221A>G	Not Yet Reviewed	chr17:g.43075221:A>G		-	GnomAD,GnomADv3	-
1180311	NC_000017.11:g.43093187T>C	Not Yet Reviewed	chr17:g.43093187:T>C		-	ClinVar,GnomADv3	http://www.ncbi.nlm.nih.gov/clinvar/?term=SCV000819372, http://www.ncbi.nlm.nih.gov/clinvar/?term=SCV005100937, http://www.ncbi.nlm.nih.gov/clinvar/?term=SCV001341646, http://www.ncbi.nlm.nih.gov/clinvar/?term=SCV003847740
1191962	NC_000017.11:g.43114024G>A	Not Yet Reviewed	chr17:g.43114024:G>A		-	GnomADv3	-
1167085	NC_000017.11:g.43063394A>T	Not Yet Reviewed	chr17:g.43063394:A>T		-	ClinVar,ENIGMA_BRCA12_Functional_Assays	http://www.ncbi.nlm.nih.gov/clinvar/?term=SCV001237750
1192212	NC_000017.11:g.43114874C>G	Not Yet Reviewed	chr17:g.43114874:C>G		-	GnomADv3	-
1180428	NC_000017.11:g.43093249T>A	Not Yet Reviewed	chr17:g.43093249:T>A		-	ClinVar	http://www.ncbi.nlm.nih.gov/clinvar/?term=SCV005731846
1211736	NC_000017.11:g.43077336_43077338dup	Not Yet Reviewed	chr17:g.43077335:C>CTTT		-	GnomADv3	-
1181360	NC_000017.11:g.43093696C>A	Not Yet Reviewed	chr17:g.43093696:C>A		-	LOVD	-
1207747	NC_000017.11:g.43044805del	Benign / Little Clinical Significance	chr17:g.43044804:CT>C		?	ENIGMA,1000_Genomes,ClinVar,LOVD,GnomAD,GnomADv3,ExAC	http://www.ncbi.nlm.nih.gov/clinvar/?term=SCV000403037, http://www.ncbi.nlm.nih.gov/clinvar/?term=SCV000403039, http://www.ncbi.nlm.nih.gov/clinvar/?term=SCV000321162
1165340	NC_000017.11:g.43057593T>C	Not Yet Reviewed	chr17:g.43057593:T>C		-	GnomAD,GnomADv3	-
1211140	NC_000017.11:g.43071731_43071732insCACCAAGCCTGGCTAATTTTGTATTTTTAGTAGAGACAGGGTTTCTCCATATTGGTCAGGTT	Not Yet Reviewed	chr17:g.43071731:C>CCACCAAGCCTGGCTAATTTTGTATTTTTAGTAGAGACAGGGTTTCTCCATATTGGTCAGGTT		-	GnomAD,GnomADv3	-
1210973	NC_000017.11:g.43071029del	Not Yet Reviewed	chr17:g.43071028:TC>T		-	ClinVar	http://www.ncbi.nlm.nih.gov/clinvar/?term=SCV000779182
1210116	NC_000017.11:g.43066185_43066186del	Not Yet Reviewed	chr17:g.43066184:TTA>T		-	GnomADv3	-
1219776	NC_000017.11:g.43121061_43121062insCGTG	Not Yet Reviewed	chr17:g.43121061:C>CCGTG		-	GnomAD,GnomADv3	-
1171650	NC_000017.11:g.43073958T>A	Not Yet Reviewed	chr17:g.43073958:T>A		-	GnomAD,GnomADv3	-
1172038	NC_000017.11:g.43074491A>T	Not Yet Reviewed	chr17:g.43074491:A>T		-	ClinVar	http://www.ncbi.nlm.nih.gov/clinvar/?term=SCV002138178, http://www.ncbi.nlm.nih.gov/clinvar/?term=SCV002635152
1191312	NC_000017.11:g.43111937C>G	Not Yet Reviewed	chr17:g.43111937:C>G		-	GnomADv3	-
1209245	NC_000017.11:g.43057116C>T	Not Yet Reviewed	chr17:g.43057116:C>T		-	ClinVar,LOVD,exLOVD,BIC,ENIGMA_BRCA12_Functional_Assays	http://www.ncbi.nlm.nih.gov/clinvar/?term=SCV001237929, http://www.ncbi.nlm.nih.gov/clinvar/?term=SCV000109412, http://www.ncbi.nlm.nih.gov/clinvar/?term=SCV001745220, http://www.ncbi.nlm.nih.gov/clinvar/?term=SCV004026750, http://www.ncbi.nlm.nih.gov/clinvar/?term=SCV000076877, http://www.ncbi.nlm.nih.gov/clinvar/?term=SCV005549991, http://www.ncbi.nlm.nih.gov/clinvar/?term=SCV005196940, http://www.ncbi.nlm.nih.gov/clinvar/?term=SCV005045936, http://www.ncbi.nlm.nih.gov/clinvar/?term=SCV004216999, http://www.ncbi.nlm.nih.gov/clinvar/?term=SCV000326221, http://www.ncbi.nlm.nih.gov/clinvar/?term=SCV002588828, http://www.ncbi.nlm.nih.gov/clinvar/?term=SCV001357548, http://www.ncbi.nlm.nih.gov/clinvar/?term=SCV001363823, http://www.ncbi.nlm.nih.gov/clinvar/?term=SCV000564324, http://www.ncbi.nlm.nih.gov/clinvar/?term=SCV000145397
1174109	NC_000017.11:g.43081602G>A	Not Yet Reviewed	chr17:g.43081602:G>A		-	GnomADv3	-
1171456	NC_000017.11:g.43073142G>A	Not Yet Reviewed	chr17:g.43073142:G>A		-	1000_Genomes,GnomAD,GnomADv3	-
1172871	NC_000017.11:g.43076643C>A	Not Yet Reviewed	chr17:g.43076643:C>A		-	ClinVar	http://www.ncbi.nlm.nih.gov/clinvar/?term=SCV005799256
1182210	NC_000017.11:g.43094167T>A	Not Yet Reviewed	chr17:g.43094167:T>A		-	ClinVar	http://www.ncbi.nlm.nih.gov/clinvar/?term=SCV005025734
1214487	NC_000017.11:g.43093570del	Pathogenic	chr17:g.43093569:CT>C		K654Sfs*47	ENIGMA,ClinVar,LOVD,BIC,GnomAD,GnomADv3	http://www.ncbi.nlm.nih.gov/clinvar/?term=SCV005075093, http://www.ncbi.nlm.nih.gov/clinvar/?term=SCV004026796, http://www.ncbi.nlm.nih.gov/clinvar/?term=SCV004818243, http://www.ncbi.nlm.nih.gov/clinvar/?term=SCV000185656, http://www.ncbi.nlm.nih.gov/clinvar/?term=SCV000688356, http://www.ncbi.nlm.nih.gov/clinvar/?term=SCV003809191, http://www.ncbi.nlm.nih.gov/clinvar/?term=SCV000324814, http://www.ncbi.nlm.nih.gov/clinvar/?term=SCV000292510, http://www.ncbi.nlm.nih.gov/clinvar/?term=SCV000325202, http://www.ncbi.nlm.nih.gov/clinvar/?term=SCV001934342, http://www.ncbi.nlm.nih.gov/clinvar/?term=SCV001906400, http://www.ncbi.nlm.nih.gov/clinvar/?term=SCV001499619, http://www.ncbi.nlm.nih.gov/clinvar/?term=SCV000698901, http://www.ncbi.nlm.nih.gov/clinvar/?term=SCV000803967, http://www.ncbi.nlm.nih.gov/clinvar/?term=SCV000785270, http://www.ncbi.nlm.nih.gov/clinvar/?term=SCV000744670, http://www.ncbi.nlm.nih.gov/clinvar/?term=SCV000733652, http://www.ncbi.nlm.nih.gov/clinvar/?term=SCV000492455, http://www.ncbi.nlm.nih.gov/clinvar/?term=SCV000282269, http://www.ncbi.nlm.nih.gov/clinvar/?term=SCV000211994, http://www.ncbi.nlm.nih.gov/clinvar/?term=SCV000144262, http://www.ncbi.nlm.nih.gov/clinvar/?term=SCV000075673, http://www.ncbi.nlm.nih.gov/clinvar/?term=SCV000296329, http://www.ncbi.nlm.nih.gov/clinvar/?term=SCV004212744, http://www.ncbi.nlm.nih.gov/clinvar/?term=SCV004244108, http://www.ncbi.nlm.nih.gov/clinvar/?term=SCV002520892, http://www.ncbi.nlm.nih.gov/clinvar/?term=SCV001932662, http://www.ncbi.nlm.nih.gov/clinvar/?term=SCV000591357, http://www.ncbi.nlm.nih.gov/clinvar/?term=SCV000693514, http://www.ncbi.nlm.nih.gov/clinvar/?term=SCV000806905, http://www.ncbi.nlm.nih.gov/clinvar/?term=SCV000588035, http://www.ncbi.nlm.nih.gov/clinvar/?term=SCV000587176, http://www.ncbi.nlm.nih.gov/clinvar/?term=SCV000577925, http://www.ncbi.nlm.nih.gov/clinvar/?term=SCV000403071, http://www.ncbi.nlm.nih.gov/clinvar/?term=SCV000053612, http://www.ncbi.nlm.nih.gov/clinvar/?term=SCV000195897
1176413	NC_000017.11:g.43090445C>T	Not Yet Reviewed	chr17:g.43090445:C>T		-	GnomADv3	-
1173214	NC_000017.11:g.43077894C>A	Not Yet Reviewed	chr17:g.43077894:C>A		-	GnomADv3	-
1193189	NC_000017.11:g.43117655C>A	Not Yet Reviewed	chr17:g.43117655:C>A		-	GnomADv3	-
1212659	NC_000017.11:g.43090077T>A	Not Yet Reviewed	chr17:g.43090077:T>A		-	GnomAD,GnomADv3	-
1184396	NC_000017.11:g.43096997T>G	Not Yet Reviewed	chr17:g.43096997:T>G		-	GnomADv3	-
1192503	NC_000017.11:g.43115724A>C	Not Yet Reviewed	chr17:g.43115724:A>C		-	ClinVar,LOVD,BIC,ENIGMA_BRCA12_Functional_Assays	http://www.ncbi.nlm.nih.gov/clinvar/?term=SCV004244193, http://www.ncbi.nlm.nih.gov/clinvar/?term=SCV001241932, http://www.ncbi.nlm.nih.gov/clinvar/?term=SCV000144416, http://www.ncbi.nlm.nih.gov/clinvar/?term=SCV000325027, http://www.ncbi.nlm.nih.gov/clinvar/?term=SCV002575086
1174548	NC_000017.11:g.43082551G>A	Not Yet Reviewed	chr17:g.43082551:G>A		-	ClinVar	http://www.ncbi.nlm.nih.gov/clinvar/?term=SCV002052048
1182391	NC_000017.11:g.43094255A>G	Not Yet Reviewed	chr17:g.43094255:A>G		-	LOVD	-
1169803	NC_000017.11:g.43069512G>A	Not Yet Reviewed	chr17:g.43069512:G>A		-	GnomADv3	-
1215704	NC_000017.11:g.43096571_43096572insCA	Not Yet Reviewed	chr17:g.43096571:C>CCA		-	GnomADv3	-
1173110	NC_000017.11:g.43077599G>A	Not Yet Reviewed	chr17:g.43077599:G>A		-	GnomAD	-
1191546	NC_000017.11:g.43112736C>T	Benign / Little Clinical Significance	chr17:g.43112736:C>T		?	ENIGMA,1000_Genomes,ClinVar,LOVD,GnomAD,GnomADv3	http://www.ncbi.nlm.nih.gov/clinvar/?term=SCV000321125
1217199	NC_000017.11:g.43100682_43100686del	Not Yet Reviewed	chr17:g.43100681:ATATAT>A		-	GnomAD,GnomADv3	-
1208957	NC_000017.11:g.43053970_43053972dup	Not Yet Reviewed	chr17:g.43053969:T>TAAA		-	GnomADv3	-
1173984	NC_000017.11:g.43080878C>T	Not Yet Reviewed	chr17:g.43080878:C>T		-	GnomADv3	-
1167944	NC_000017.11:g.43065190T>C	Not Yet Reviewed	chr17:g.43065190:T>C		-	GnomADv3	-
1175452	NC_000017.11:g.43086252T>C	Not Yet Reviewed	chr17:g.43086252:T>C		-	GnomADv3	-
1209626	NC_000017.11:g.43060704A>G	Not Yet Reviewed	chr17:g.43060704:A>G		-	GnomADv3	-
1193337	NC_000017.11:g.43118260C>T	Benign / Little Clinical Significance	chr17:g.43118260:C>T		?	ENIGMA,1000_Genomes,ClinVar,LOVD,GnomAD,GnomADv3	http://www.ncbi.nlm.nih.gov/clinvar/?term=SCV000244857
1193457	NC_000017.11:g.43118688C>T	Not Yet Reviewed	chr17:g.43118688:C>T		-	1000_Genomes,GnomAD,GnomADv3	-
1187972	NC_000017.11:g.43103898G>A	Not Yet Reviewed	chr17:g.43103898:G>A		-	GnomAD,GnomADv3	-
1179846	NC_000017.11:g.43092937T>A	Not Yet Reviewed	chr17:g.43092937:T>A		-	GnomAD	-
1159876	NC_000017.11:g.43044838C>T	Not Yet Reviewed	chr17:g.43044838:C>T		-	GnomAD	-
1165046	NC_000017.11:g.43057115T>C	Not Yet Reviewed	chr17:g.43057115:T>C		-	ClinVar,ENIGMA_BRCA12_Functional_Assays	http://www.ncbi.nlm.nih.gov/clinvar/?term=SCV001241936
1218030	NC_000017.11:g.43104234_43104236del	Not Yet Reviewed	chr17:g.43104233:CTTT>C		-	ClinVar	http://www.ncbi.nlm.nih.gov/clinvar/?term=SCV004212773
1175292	NC_000017.11:g.43085727C>T	Not Yet Reviewed	chr17:g.43085727:C>T		-	GnomAD,GnomADv3	-
1175567	NC_000017.11:g.43086885T>C	Not Yet Reviewed	chr17:g.43086885:T>C		-	GnomADv3	-
1175336	NC_000017.11:g.43085936G>A	Benign / Little Clinical Significance	chr17:g.43085936:G>A		?	ENIGMA,1000_Genomes,ClinVar,LOVD,GnomAD,GnomADv3	http://www.ncbi.nlm.nih.gov/clinvar/?term=SCV000244719
1164313	NC_000017.11:g.43055179T>C	Not Yet Reviewed	chr17:g.43055179:T>C		-	1000_Genomes,GnomAD,GnomADv3	-
1216440	NC_000017.11:g.43100570_43100583del	Not Yet Reviewed	chr17:g.43100569:TATAACATATATATA>T		-	GnomADv3	-
1212589	NC_000017.11:g.43089566A>G	Not Yet Reviewed	chr17:g.43089566:A>G		-	GnomADv3	-
1173543	NC_000017.11:g.43079276C>A	Not Yet Reviewed	chr17:g.43079276:C>A		-	GnomADv3	-
1218857	NC_000017.11:g.43111143_43111147del	Not Yet Reviewed	chr17:g.43111142:TGGAAA>T		-	GnomADv3	-
1219735	NC_000017.11:g.43120867_43120870del	Not Yet Reviewed	chr17:g.43120866:ACCAG>A		-	GnomADv3	-
1216596	NC_000017.11:g.43100605A>G	Not Yet Reviewed	chr17:g.43100605:A>G		-	GnomADv3	-
1180888	NC_000017.11:g.43093454C>A	Not Yet Reviewed	chr17:g.43093454:C>A		-	ClinVar,LOVD,BIC	http://www.ncbi.nlm.nih.gov/clinvar/?term=SCV000144289
1210972	NC_000017.11:g.43071029dup	Pathogenic	chr17:g.43071028:T>TC		E1629Gfs*50	ENIGMA,ClinVar,LOVD	http://www.ncbi.nlm.nih.gov/clinvar/?term=SCV002227886, http://www.ncbi.nlm.nih.gov/clinvar/?term=SCV004243968, http://www.ncbi.nlm.nih.gov/clinvar/?term=SCV000323804, http://www.ncbi.nlm.nih.gov/clinvar/?term=SCV000326058, http://www.ncbi.nlm.nih.gov/clinvar/?term=SCV000901133
1215902	NC_000017.11:g.43098603G>A	Not Yet Reviewed	chr17:g.43098603:G>A		-	GnomADv3	-
1217373	NC_000017.11:g.43100720G>T	Not Yet Reviewed	chr17:g.43100720:G>T		-	GnomADv3	-
1189838	NC_000017.11:g.43107135G>A	Not Yet Reviewed	chr17:g.43107135:G>A		-	GnomAD,GnomADv3	-
1177177	NC_000017.11:g.43091572G>C	Not Yet Reviewed	chr17:g.43091572:G>C		-	ClinVar,LOVD,ENIGMA_BRCA12_Functional_Assays	http://www.ncbi.nlm.nih.gov/clinvar/?term=SCV003847555, http://www.ncbi.nlm.nih.gov/clinvar/?term=SCV001541117
1192449	NC_000017.11:g.43115708T>G	Not Yet Reviewed	chr17:g.43115708:T>G		-	ClinVar,LOVD,ENIGMA_BRCA12_Functional_Assays	http://www.ncbi.nlm.nih.gov/clinvar/?term=SCV001242901
1215218	NC_000017.11:g.43094627_43094628insG	Not Yet Reviewed	chr17:g.43094627:C>CG		-	ClinVar	http://www.ncbi.nlm.nih.gov/clinvar/?term=SCV000679324
1172909	NC_000017.11:g.43076856A>C	Not Yet Reviewed	chr17:g.43076856:A>C		-	GnomADv3	-
1218293	NC_000017.11:g.43107063_43107070dup	Not Yet Reviewed	chr17:g.43107062:A>ATTTTTTTT		-	GnomADv3	-
1175881	NC_000017.11:g.43088228T>C	Not Yet Reviewed	chr17:g.43088228:T>C		-	1000_Genomes,GnomAD,GnomADv3	-
1166771	NC_000017.11:g.43063304C>A	Not Yet Reviewed	chr17:g.43063304:C>A		-	ClinVar,ENIGMA_BRCA12_Functional_Assays	http://www.ncbi.nlm.nih.gov/clinvar/?term=SCV001241889
1166213	NC_000017.11:g.43060788C>T	Benign / Little Clinical Significance	chr17:g.43060788:C>T		?	ENIGMA,1000_Genomes,ClinVar,LOVD,GnomAD,GnomADv3	http://www.ncbi.nlm.nih.gov/clinvar/?term=SCV000244596
1163311	NC_000017.11:g.43051468A>G	Not Yet Reviewed	chr17:g.43051468:A>G		-	1000_Genomes,GnomADv3	-
1188676	NC_000017.11:g.43104889G>T	Not Yet Reviewed	chr17:g.43104889:G>T		-	ClinVar,ENIGMA_BRCA12_Functional_Assays	http://www.ncbi.nlm.nih.gov/clinvar/?term=SCV001238205
1167090	NC_000017.11:g.43063396A>G	Not Yet Reviewed	chr17:g.43063396:A>G		-	ClinVar,ENIGMA_BRCA12_Functional_Assays	http://www.ncbi.nlm.nih.gov/clinvar/?term=SCV001243658
1193821	NC_000017.11:g.43119970C>T	Not Yet Reviewed	chr17:g.43119970:C>T		-	GnomADv3	-
1188955	NC_000017.11:g.43105117T>G	Not Yet Reviewed	chr17:g.43105117:T>G		-	LOVD	-
1192244	NC_000017.11:g.43115042C>T	Not Yet Reviewed	chr17:g.43115042:C>T		-	GnomADv3	-
1209773	NC_000017.11:g.43063159_43063173del	Not Yet Reviewed	chr17:g.43063158:GGGATTATAGGTATGA>G		-	GnomADv3	-
1180639	NC_000017.11:g.43093339T>C	Not Yet Reviewed	chr17:g.43093339:T>C		-	GnomAD	-
1207984	NC_000017.11:g.43046170A>C	Not Yet Reviewed	chr17:g.43046170:A>C		-	GnomADv3	-
1184560	NC_000017.11:g.43097300T>A	Not Yet Reviewed	chr17:g.43097300:T>A		-	ClinVar,GnomADv3	http://www.ncbi.nlm.nih.gov/clinvar/?term=SCV004244160
1189132	NC_000017.11:g.43106018T>C	Not Yet Reviewed	chr17:g.43106018:T>C		-	1000_Genomes,GnomADv3	-
1175041	NC_000017.11:g.43084464C>T	Not Yet Reviewed	chr17:g.43084464:C>T		-	GnomADv3	-
1216684	NC_000017.11:g.43100622T>C	Not Yet Reviewed	chr17:g.43100622:T>C		-	GnomADv3	-
1182075	NC_000017.11:g.43094091A>C	Not Yet Reviewed	chr17:g.43094091:A>C		-	ClinVar	http://www.ncbi.nlm.nih.gov/clinvar/?term=SCV001566745, http://www.ncbi.nlm.nih.gov/clinvar/?term=SCV002700213, http://www.ncbi.nlm.nih.gov/clinvar/?term=SCV004818877, http://www.ncbi.nlm.nih.gov/clinvar/?term=SCV003851297
1188664	NC_000017.11:g.43104886G>A	Not Yet Reviewed	chr17:g.43104886:G>A		-	ClinVar,LOVD,ENIGMA_BRCA12_Functional_Assays	http://www.ncbi.nlm.nih.gov/clinvar/?term=SCV001243133
1184858	NC_000017.11:g.43098485A>G	Not Yet Reviewed	chr17:g.43098485:A>G		-	GnomADv3	-
1166658	NC_000017.11:g.43062813T>C	Not Yet Reviewed	chr17:g.43062813:T>C		-	1000_Genomes,GnomADv3	-
1173112	NC_000017.11:g.43077600C>T	Not Yet Reviewed	chr17:g.43077600:C>T		-	GnomADv3	-
1172201	NC_000017.11:g.43074888T>G	Not Yet Reviewed	chr17:g.43074888:T>G		-	GnomAD,GnomADv3	-
1172054	NC_000017.11:g.43074497T>G	Not Yet Reviewed	chr17:g.43074497:T>G		-	ClinVar	http://www.ncbi.nlm.nih.gov/clinvar/?term=SCV002639718
1164244	NC_000017.11:g.43054866C>T	Not Yet Reviewed	chr17:g.43054866:C>T		-	GnomADv3	-
1167619	NC_000017.11:g.43064211C>T	Not Yet Reviewed	chr17:g.43064211:C>T		-	GnomADv3	-
1179940	NC_000017.11:g.43092983T>G	Not Yet Reviewed	chr17:g.43092983:T>G		-	ClinVar	http://www.ncbi.nlm.nih.gov/clinvar/?term=SCV003847587, http://www.ncbi.nlm.nih.gov/clinvar/?term=SCV000635853
1175959	NC_000017.11:g.43088565T>C	Not Yet Reviewed	chr17:g.43088565:T>C		-	GnomADv3	-
1194691	NC_000017.11:g.43122141A>G	Not Yet Reviewed	chr17:g.43122141:A>G		-	GnomADv3	-
1184653	NC_000017.11:g.43097584T>C	Not Yet Reviewed	chr17:g.43097584:T>C		-	GnomAD,GnomADv3	-
1160329	NC_000017.11:g.43045738G>C	Not Yet Reviewed	chr17:g.43045738:G>C		-	ClinVar,ENIGMA_BRCA12_Functional_Assays	http://www.ncbi.nlm.nih.gov/clinvar/?term=SCV001243516
1210134	NC_000017.11:g.43066573G>C	Not Yet Reviewed	chr17:g.43066573:G>C		-	GnomADv3	-
1218619	NC_000017.11:g.43108709A>G	Not Yet Reviewed	chr17:g.43108709:A>G		-	GnomADv3	-
1196120	NC_000017.11:g.43125289G>A	Not Yet Reviewed	chr17:g.43125289:G>A		-	ClinVar	http://www.ncbi.nlm.nih.gov/clinvar/?term=SCV000722871
1219011	NC_000017.11:g.43112733_43112734insGT	Not Yet Reviewed	chr17:g.43112733:A>AGT		-	GnomADv3	-
1210652	NC_000017.11:g.43067884T>C	Not Yet Reviewed	chr17:g.43067884:T>C		-	GnomADv3	-
1210206	NC_000017.11:g.43066813_43066823del	Not Yet Reviewed	chr17:g.43066812:CTTTTTTTTTTT>C		-	GnomADv3	-
1216918	NC_000017.11:g.43100657_43100658insATATATATATGTT	Not Yet Reviewed	chr17:g.43100657:C>CATATATATATGTT		-	GnomADv3	-
1195118	NC_000017.11:g.43123362T>G	Not Yet Reviewed	chr17:g.43123362:T>G		-	GnomAD,GnomADv3	-
1220196	NC_000017.11:g.43123349_43123350insTTTTTTTTTTTTTTTTTTTTTTTTTTTTTTTT	Not Yet Reviewed	chr17:g.43123349:G>GTTTTTTTTTTTTTTTTTTTTTTTTTTTTTTTT		-	GnomADv3	-
1170363	NC_000017.11:g.43070995G>T	Not Yet Reviewed	chr17:g.43070995:G>T		-	ClinVar,ENIGMA_BRCA12_Functional_Assays	http://www.ncbi.nlm.nih.gov/clinvar/?term=SCV001238656
1214434	NC_000017.11:g.43093509_43100694del	Not Yet Reviewed	chr17:g.43093508:CAGGTTCTTTACCTTCCATGAGTTGTAGGTTTCTGCTGTGCCTGACTGGCATTTGGTTGTACTTTTTTTTCTTTATCTCTTCACTGCTAGAACAACTATCAATTTGCAATTCAGTACAATTAGGTGGGCTTAGATTTCTACTGACTACTAGTTCAAGCGCATGAATATGCCTGGTAGAAGACTTCCTCCTCAGCCTATTCTTTTTAGGTGCTTTTGAATTGTGGATATTTAATTCGAGTTCCATATTGCTTATACTGCTGCTTATAGGTTCAGCTTTCGTTTTGAAAGCAGATTCTTTTTCGAGTGATTCTATTGGGTTAGGATTTTTCTCATTCTGAATAGAATCACCTTTTGTTTTATTCTCATGACCACTATTAGTAATATTCATCACTTGACCATTCTGCTCCGTTTGGTTAGTTCCCTGATTTATCATTTCAGGAGTCTTTTGAACTGCCAAATCTGCTTTCTTGATAAAATCCTCAGGATGAAGGCCTGATGTAGGTCTCCTTTTACGCTTTAATTTATTTGTGAGGGGACGCTCTTGTATTATCTGTGGCTCAGTAACAAATGCTCCTATAATTAGATTTTCAGTTACATGGCTTAAGTTGGGGAGGCTTGCCTTCTTCCGATAGGTTTTCCCAAATATTTTGTCTTCAATATTACTCTCTACTGATTTGGAGTGAACTCTTTCACTTTTACATATTAAAGCCTCATGAGGATCACTGGCCAGTAAGTCTATTTTCTCTGAAGAACCAGAATATTCATCTACCTCATTTAGAACGTCCAATACATCAGCTACTTTGGCATTTGATTCAGACTCCCCATCATGTGAGTCATCAGAACCTAACAGTTCATCACTTCTGGAAAACCACTCATTAACTTTCTGAATGCTGCTATTTAGTGTTATCCAAGGAACATCTTCAGTATCTCTAGGATTCTCTGAGCATGGCAGTTTCTGCTTATTCCATTCTTTTCTCTCACACAGGGGATCAGCATTCAGATCTACCTTTTTTTCTGTGCTGGGAGTCCGCCTATCATTACATGTTTCCTTACTTCCAGCCCATCTGTTATGTTGGCTCCTTGCTAAGCCAGGCTGTTTGCTTTTATTACAGAATTCAGCCTTTTCTACATTCATTCTGTCTTTAGTGAGTAATAAACTGCTGTTCTCATGCTGTAATGAGCTGGCATGAGTATTTGTGCCACATGGCTCCACATGCAAGTTTGAAACAGAACTACCCTGATACTTTTCTGGATGCCTCTCAGCTGCACGCTTCTCAGTGGTGTTCAAATCATTATTACTGGGTTGATGATGTTCAGTATTTGTTACATCCGTCTCAGAAAATTCACAAGCAGCTGAAAATATACAAAAATAACAAGGTACTCAAAAACTGAATTGTCATTAAAAAAATACATACTTCATACACCTTGGAGGTGGAAATCAACCAACTGGCTATATTAGAGAAACTAACCTCATAAACTACCAAGTATACTGAAGATGTAGCTCATACTCTTTCATTTAATTCCTATTTACCTAGATTATTTCCACTTAGGATCCATTAAATTTTTAATTTCAGAATTTTCCCTATGCAGAAACCACACCTATTTCTCTAACGTCTAAGAGTGAATTAAAAGCAGATTGGCCATCAGAAAACTGGTTCTGATGTACTCTAAAGATTACTGGCCATTAAGTCTACTTAATACTCTGTTCTATCTACAGACTTACCACTCCCTATATTTAAAAACCAGTAGGTAAAAGATGAAACACAAATACACCAATTAAAAGTAAAGGGCAGGCCAGGCACAGTGGCTCAAGCCTGTAACTGCAGCACTTTGGGAGGCTGAAGTGGGCAGACTGCTTGAGTCCAGGAGTTTGAGACCAGCCTCGGTAACATGGTGAAACCCCATCTCTATAAAACCACAAAAAATTAACCGGGTGTGGTGGCATGCGCCTGTAGTCCCAGCTACTCAGGAGGCTGAAGTGGGAGGATAGCTTGAGCCTTGGAGGTGGAGGTTGCAGTGAGCCAAGATTGCATCACTGCACTCCAGCCTGGGCAACAGAGTGAGACCCCATCTCAAAAAAAAACAAACAAACAAACAAAAAAAAAAACGAAAGGGCAACAATCAGTTACAGAAGGTCTTATTATAGGTACATTAGTCTAGTACCATTTAAATCTATCAGACCATACCACGACATTTGACAGAGAATGATACTCTAACTCTGCCAAGAGATTTTGTGGGTTGTAAAGGTCCCAAATGGTCTTCAGAATAATCTAATTACAGTACTGTATCTACCCACTCTCTTTTCAGTGCCTGTTAAGTTGGCAAACTTTGCCATTACCCTTTTTTGCAGAATCCAAACTGATTTCATCCCTGGTTCCTTGAGGGGTGATTTGTAACAATTCTTGATCTCCCACACTATAGGGAAAAGACAGAGTCCTAATAAGAAACACTAGTTACATGTATGCAGAACTGTCAAATGACCAAGATCAAACATTTTAGCTCTTTCGATTACAGAAAGCTGACCAATCTTATTTAGTTAGTGAAAGCTGCTCTCTCCTTTAGAAACTTCTAGTTGAAATGAAATGGTTGCTGGGCACGGTGGCTCAAGCCTGTAATTCCAGCACTTTGGGAGGCTGAGGCGGGTGGACCACTTGAGGTCATGAGTTCAAGACCAGCCTGGCCAACATGGTGAAACCCCATCTCTACTAAAAATACAAAAATTAGCCGGGTGTGGTGGCGCGCGCCTGTAGTCCCAGCTACTAGAGAGGCTGAGGCAGGAGTATGGCTTCAACCTGGGAGGCAGACGTTGCGGAGAGGTGAGATCACACCTCTGTACTCCAGCCTGGGCAACAGAGCAAGACTCTGTCTCAAAAAAAAAAAAAAAAAAGAGAGAAAGAAAGAAATGGAATGGTCAATTAACCGGGCGTGGTGGTGTATACCTGTAGTCCCAGCTACTCGTGAGATTGAGACAGGAGAATCGCTTGAACCAGGGAGTTGGAGATTGCAGTGAGCCGAGATGGCGCCACTACACTCCATCCTGGCAACAGGGCAAGACCCCGTCTCCAAAAAAAAAAAAAAAAAAACCTGGGTCAAGCAATAATTCCTAAGGAAGGTAGGTAACATAGTTGGGGTTGCTTGTAGTTTATTATATAACATACAGACAAAGCTTGAGAGATATGTGGAAATAAGGAACAGAGGAAAGAAAGAGTTGAAAATGAAGTCCTTGAACATTTTCATCAGTCACAATTACTGCTGTGTCAATATTACTGTATATGAGGAACTTAGAGAACAATCTGCTAGAAGCAAGCATGTGCAGAGTTCTACTGTTATCCTAAATTCCTTTGGACAGTGCTAATAACTAAATCCAACAAACAAAAAGGGTATTTCCTCCACTATAAAATGAGAGAACTAAACTAGATGATCTCTAAGGTTTCTTCCAATACCATGATTCTAGTCTGGAGAAACACCAGCCTACTTGAGGGAGGAAGGTGGGAAGAGGGAGAAATTCAGAAAGAAAGCAAACAAAAAACTGTGGGGTATGCTTAGTACCCGGATGATGAAAAAAATCTATACACCAAATCCCAAGTCGTGTGTTTACCTATATAACAAACTGCACATACATCCCTGAACCTAAAATAAAAGTTAAAATATTTTTAAAAAGAGAGAAACATCAATCCTTAATATTAACTAAATAGGAAAATACCAGCTTCATAGACAAAGGTTCTCTTTGACTCACCTGCAATAAGTTGCCTTATTAACGGTATCTTCAGAAGAATCAGATCCTAAAAAATTTCCCCCCAAAAAATAAATCAATAAAAGTTTTCTTAATTAAAAGGGTTAAAAAAATGTACTTGTTGAAAAACAGATATTCAACTAGAAATATTTACTGAGCATCTACTGTGGCAGGTACAATGCTAGTTAAGCTAGTATGTAATACAGAGAAGTGGTTAAAGGCATGGGCTTCGCCAGGCACAGTGGCTCTCACCTGTAATCCCAGCACTTGAGGAGGCCGAGATGGGTGGATTATTTGAGGTTAGGAGTTCAAGACCAGCCTGGCCAACAAAGTGAGACCCCCGTTTCTACTGAAAACAAAAACAAAAACAAAAAAAAAGCACAGGCTCTGACATCTAACTTCCTAGGTTTGAATCATGGCTCAGCCACTTACTAGGTTTAATACCTTGGAAAAATTTCATAACTTCTCTGTGCCTTAATTTTCTCATCTGTAAAATAAGTATAATAGGAACAATCTCAGAGGTCTGACAAGCATCTAATGAGTTATACAAGAAAAGCACAATAGTGCCTGGAATATAGTTAAGTGCTCCTAAATATCAACTACTATAACTATTTTTACAATGCCTGTTGTCTAGGAATTTATGATCATAAGGGGGGAAAACAGTAAGTGTTATGATAAATAGATGGTGGTGCCTGGGAGCTCAAAAGATGGCTATCCTTTTTAATTATAAATATATTCTAAAAGAAAATCCAATTTGAGAGCCCAGTTTGAATTCTGAGCTCAGCAGCTCTTTTTTTTTTTTTTTTGGAGGTCTTGCTCTGTCACCCAGGTTGGAGTGCAGTGGCATGATCATAGCTCACTACAGCCTCAAACTCCTGGGTTCAATGTATCCACTCACCTCTGCCTCCTGAGTAGCTGGGACTACAGATGCACACCACCACACCCAGCTAATTTAAAAAAGAAATTTTTTTGTAGAGATGAGGTCTTGCTATGTTGCCCAGGCTGGTCTCAAACTCCTGGCTTCAAGCAATCCTCTGCCACTGCTGAGATTACAGATGTGAGCTACTATGCTGGCCTCAACTTTTCTTTTTATAAGCTTAAAAAAATTTATTATTTTTAAAAATTATTATTTTTTTGAGATGCAGTCTCACTCTATTGCCCAGGCTGGAGTGCAGTGGTGTAGTGTTGGCTCATTGTAACCTCCGCCTCCCTGGTTCAAGCGATTCTCCTGCCTCAGCCTCCCAAGTAGCTGGGATTACAAGCATGTGCTACCACACCCAGCTAATTTTTTTTTTTTTTTGTATTTTTAGTAAAGAGGGGTTTCACCAGGTTATCCAGGCTGGTCTCGAACTCTGACCTCAGGTGATCTACCTGCCTCAGCCTCCCAAAGTATTGGGATTACAGGCATGAGCCACCGCACCGGCCAAAAATGTATTATTATTTTAAAAATAGAGACAGGGTTCCCCTATGTTGGCCAGGCTGGTCTTAAACTCGTGGACTCAACCAATCCTTCTGCCTCGGTCTTCCAAAGCGTTAGGATTACAGGCACGAGCCATCCTGCCCAGCCAAGATTCAGCTCTTTTTTTTTTTTTTTGAGATGGAGTTTCACTCTTGTTGCCTAGGCTGGAGTGCAATGGTGCGATCTTGGCTCACTGCAACCTCTGCTTCCTGGGTTCAAGCGATTCTCCTGCCTCAGCCTCCTGAGTAGCTGGGATTACAGGCATAAGCCACCACCCCGGCTAATTTTTTTTTTTTTTTTTTTAGTAGAGATGGGGTTTCTCCATGTTGGTCAGGCTGGTCTTGAACTCCCGACCTCAGGTGATCCGCCCACCTCGGCCTCCCAAAGTGCTGGGATTACAGGCGTGAGCCACTGCGCCTGGCAATTCAGCTCTTCTTAAAAGGCTTCCTCATCTAGTACAATTTATCTTGGAACTAAATACTGTAGCAATCCATCATGTTTTTTCTTATTGCTACTCTCCATCTTTCCAAAACATATTTACACATATTTAAAACCAGATATTCTTTCTTTTGCTCTCTTTTTTTTTTTTAGATGGAGTTTCGCTATTTTTGCCCAGGCTGGAGTGCAATGGTGCGATCTCGGTTCACCGCAACCTCCACCTCCCGGGTTCAAGTGATTCTCCTGCCTCAGCCTCCCGAGTAGCTGGGATTACAGTTATGTGCCACCACACCTGGCTAATTTTTTATTTTTTGGTACAGACAGAGTTTCTCCATGTTGGCTAGGCTGGTCTCGAACTCCCGACCTCAGGTGATCCACCCACTTTGGCCTCCCAAAGTGCTGGGATTACAGGTGTGAGCCACCATGCCTGGCCTCTTTTGCTCCCTTTTTAAAGTAAGATTCTTCAAGGTGGGAACTGCGTCTTTTACATTTTTTATAACTCACCATAGGGCTCATAAAATTCACTTCCCAAAGCTGCCTACCACAAATACAAATTATGACCAAGATTTTTGGCAAAACTATAAGATAAGGAATCCAGCAATTATTATTAAATACTTAAAAAACCTGAGACCCTTACCCAATTCAATGTAGACAGACGTCTTTTGAGGTTGTATCCGCTGCTTTGTCCTCAGAGTTCTCACAGTTCCAAGGTTAGAGAGTTGGACACTGAGACTGGTTTCCTGCTAAACAGTATGGTAAAGAACAGTCAAGCAATTGTTGGCCAGTTCTGTGCTTTTCCTCCTGAAGAGAAACTTGACACCATGGACAAAATAAATTGACCATCATCAGTCAGCTAACATGTATGATGCCTGGAAAAAATGCCCAGGAATTTACACACTAAAATGTCTGGGGCTGGGAGCGGTAGCTCATGCCTATAATCCCAGCACTTTGGGAGGCTGGAGCAGGACTGCTTGAGGCCAGGAGTTCAAGACCAGCATAAGCAACAGAGTGAGACCCAGTCTCTACAAAATAATAGTAGTAGTAATAATAAAATGTGTGGGATATGTGTGATTTGAATTTTTTTTTCTGTTGTCTTAAATTTTTCAAACCTGATTATGTATTATTTGTGTAATTTTTGAAGTATTAATATAGCATATTTTGAAGCTGATACTTGATATACATTCCAATCACATCTGATAACTTTTTTTTTTGTTTTGGGGGGTGTACAGAGTCCTGCTCTGTCACCCAGGCTGGAGTGCAGTGGCGCAATCTCAGCTCACTGCAACCTCCGCCTCCTAAGTTCAAGAGATTCTCCTGCCTCAGCCTCCTGAGTAGCTGGGTCTACAAGCGTGTGCAACTATGCCTGGCTAATTTGTGTGTGTGTGTGTATATATATATACATATATATGTGTGTGTGTGTGTATATATATATATAACATATATATAACATATATATATTATATATATATAACATATATATAACATATATATATGTTATATATATATAACATATATATAACATATATATATATATATATATAATATATATATATATAT>C		-	ClinVar	http://www.ncbi.nlm.nih.gov/clinvar/?term=SCV005428585
1161246	NC_000017.11:g.43047626A>T	Not Yet Reviewed	chr17:g.43047626:A>T		-	ClinVar,LOVD,ENIGMA_BRCA12_Functional_Assays	http://www.ncbi.nlm.nih.gov/clinvar/?term=SCV005814662, http://www.ncbi.nlm.nih.gov/clinvar/?term=SCV001241978
1209289	NC_000017.11:g.43057434G>C	Not Yet Reviewed	chr17:g.43057434:G>C		-	GnomADv3	-
1211364	NC_000017.11:g.43074313_43074314delinsAG	Not Yet Reviewed	chr17:g.43074313:CA>AG		-	ClinVar	http://www.ncbi.nlm.nih.gov/clinvar/?term=SCV000759309
1217110	NC_000017.11:g.43100678_43100687del	Not Yet Reviewed	chr17:g.43100677:TAATATATATA>T		-	GnomADv3	-
1179125	NC_000017.11:g.43092585T>G	Not Yet Reviewed	chr17:g.43092585:T>G		-	ClinVar	http://www.ncbi.nlm.nih.gov/clinvar/?term=SCV001668551, http://www.ncbi.nlm.nih.gov/clinvar/?term=SCV002747904
1210629	NC_000017.11:g.43067876A>G	Not Yet Reviewed	chr17:g.43067876:A>G		-	GnomADv3	-
1176455	NC_000017.11:g.43090641C>A	Not Yet Reviewed	chr17:g.43090641:C>A		-	GnomADv3	-
1219662	NC_000017.11:g.43119839T>G	Not Yet Reviewed	chr17:g.43119839:T>G		-	GnomADv3	-
1185146	NC_000017.11:g.43099158C>T	Not Yet Reviewed	chr17:g.43099158:C>T		-	GnomAD,GnomADv3	-
1212795	NC_000017.11:g.43091043dup	Not Yet Reviewed	chr17:g.43091042:C>CA		-	ClinVar	http://www.ncbi.nlm.nih.gov/clinvar/?term=SCV002409602
1190066	NC_000017.11:g.43107711A>G	Not Yet Reviewed	chr17:g.43107711:A>G		-	GnomADv3	-
1207888	NC_000017.11:g.43045761A>C	Pathogenic	chr17:g.43045761:A>C		W1837G	ENIGMA,ClinVar,LOVD,BIC,ENIGMA_BRCA12_Functional_Assays	http://www.ncbi.nlm.nih.gov/clinvar/?term=SCV001243484, http://www.ncbi.nlm.nih.gov/clinvar/?term=SCV001578519, http://www.ncbi.nlm.nih.gov/clinvar/?term=SCV004216879, http://www.ncbi.nlm.nih.gov/clinvar/?term=SCV004101429, http://www.ncbi.nlm.nih.gov/clinvar/?term=SCV000184838, http://www.ncbi.nlm.nih.gov/clinvar/?term=SCV004833986, http://www.ncbi.nlm.nih.gov/clinvar/?term=SCV000591637, http://www.ncbi.nlm.nih.gov/clinvar/?term=SCV000145557
1168764	NC_000017.11:g.43067610G>T	Not Yet Reviewed	chr17:g.43067610:G>T		-	ClinVar,LOVD,exLOVD,BIC,ENIGMA_BRCA12_Functional_Assays	http://www.ncbi.nlm.nih.gov/clinvar/?term=SCV000076773, http://www.ncbi.nlm.nih.gov/clinvar/?term=SCV000908995, http://www.ncbi.nlm.nih.gov/clinvar/?term=SCV000568400, http://www.ncbi.nlm.nih.gov/clinvar/?term=SCV000145285, http://www.ncbi.nlm.nih.gov/clinvar/?term=SCV005058307, http://www.ncbi.nlm.nih.gov/clinvar/?term=SCV002520769, http://www.ncbi.nlm.nih.gov/clinvar/?term=SCV001244014, http://www.ncbi.nlm.nih.gov/clinvar/?term=SCV000053808, http://www.ncbi.nlm.nih.gov/clinvar/?term=SCV000660999
1208051	NC_000017.11:g.43046246_43046248del	Not Yet Reviewed	chr17:g.43046245:TTTG>T		-	GnomADv3	-
1168132	NC_000017.11:g.43066158C>G	Not Yet Reviewed	chr17:g.43066158:C>G		-	GnomADv3	-
1219860	NC_000017.11:g.43121640G>A	Not Yet Reviewed	chr17:g.43121640:G>A		-	GnomADv3	-
1185542	NC_000017.11:g.43099859G>C	Benign / Little Clinical Significance	chr17:g.43099859:G>C		Q155E	ENIGMA,ClinVar,LOVD,exLOVD,BIC,GnomAD	http://www.ncbi.nlm.nih.gov/clinvar/?term=SCV004818450, http://www.ncbi.nlm.nih.gov/clinvar/?term=SCV004240270, http://www.ncbi.nlm.nih.gov/clinvar/?term=SCV000516831, http://www.ncbi.nlm.nih.gov/clinvar/?term=SCV000591272, http://www.ncbi.nlm.nih.gov/clinvar/?term=SCV000903496, http://www.ncbi.nlm.nih.gov/clinvar/?term=SCV000115283, http://www.ncbi.nlm.nih.gov/clinvar/?term=SCV000244366, http://www.ncbi.nlm.nih.gov/clinvar/?term=SCV000145590, http://www.ncbi.nlm.nih.gov/clinvar/?term=SCV000076627, http://www.ncbi.nlm.nih.gov/clinvar/?term=SCV000887704, http://www.ncbi.nlm.nih.gov/clinvar/?term=SCV000213456
1216470	NC_000017.11:g.43100578T>C	Not Yet Reviewed	chr17:g.43100578:T>C		-	GnomADv3	-
1210247	NC_000017.11:g.43066849G>C	Not Yet Reviewed	chr17:g.43066849:G>C		-	GnomADv3	-
1161942	NC_000017.11:g.43048830T>C	Not Yet Reviewed	chr17:g.43048830:T>C		-	GnomADv3	-
1160236	NC_000017.11:g.43045713A>G	Not Yet Reviewed	chr17:g.43045713:A>G		-	ClinVar,ENIGMA_BRCA12_Functional_Assays	http://www.ncbi.nlm.nih.gov/clinvar/?term=SCV002303624, http://www.ncbi.nlm.nih.gov/clinvar/?term=SCV001237702
1173441	NC_000017.11:g.43078887G>A	Not Yet Reviewed	chr17:g.43078887:G>A		-	GnomADv3	-
1212146	NC_000017.11:g.43082572_43082574del	Not Yet Reviewed	chr17:g.43082571:CTCT>C		-	ClinVar	http://www.ncbi.nlm.nih.gov/clinvar/?term=SCV000210050
1165680	NC_000017.11:g.43058441A>C	Not Yet Reviewed	chr17:g.43058441:A>C		-	GnomADv3	-
1173554	NC_000017.11:g.43079299A>G	Not Yet Reviewed	chr17:g.43079299:A>G		-	ExAC,GnomAD	-
1167959	NC_000017.11:g.43065283T>C	Not Yet Reviewed	chr17:g.43065283:T>C		-	GnomAD,GnomADv3	-
1165623	NC_000017.11:g.43058295G>T	Not Yet Reviewed	chr17:g.43058295:G>T		-	GnomADv3	-
1182192	NC_000017.11:g.43094155T>C	Not Yet Reviewed	chr17:g.43094155:T>C		-	LOVD	-
1212721	NC_000017.11:g.43090941_43090942delinsC	Not Yet Reviewed	chr17:g.43090941:TA>C		-	LOVD	-
1218434	NC_000017.11:g.43107430G>T	Not Yet Reviewed	chr17:g.43107430:G>T		-	GnomADv3	-
1175267	NC_000017.11:g.43085551A>G	Not Yet Reviewed	chr17:g.43085551:A>G		-	GnomADv3	-
1189409	NC_000017.11:g.43106481A>G	Not Yet Reviewed	chr17:g.43106481:A>G		-	ClinVar,ENIGMA_BRCA12_Functional_Assays	http://www.ncbi.nlm.nih.gov/clinvar/?term=SCV001238035
1168423	NC_000017.11:g.43066940C>A	Not Yet Reviewed	chr17:g.43066940:C>A		-	GnomADv3	-
1167266	NC_000017.11:g.43063875G>T	Not Yet Reviewed	chr17:g.43063875:G>T		-	ClinVar,ENIGMA_BRCA12_Functional_Assays	http://www.ncbi.nlm.nih.gov/clinvar/?term=SCV001237719
1180463	NC_000017.11:g.43093268C>T	Not Yet Reviewed	chr17:g.43093268:C>T		-	ClinVar,GnomAD,GnomADv3	http://www.ncbi.nlm.nih.gov/clinvar/?term=SCV004840708, http://www.ncbi.nlm.nih.gov/clinvar/?term=SCV003847805, http://www.ncbi.nlm.nih.gov/clinvar/?term=SCV002511786, http://www.ncbi.nlm.nih.gov/clinvar/?term=SCV001221977, http://www.ncbi.nlm.nih.gov/clinvar/?term=SCV000273530, http://www.ncbi.nlm.nih.gov/clinvar/?term=SCV000564724
1182271	NC_000017.11:g.43094195T>C	Not Yet Reviewed	chr17:g.43094195:T>C		-	ClinVar,GnomAD,GnomADv3	http://www.ncbi.nlm.nih.gov/clinvar/?term=SCV000806893, http://www.ncbi.nlm.nih.gov/clinvar/?term=SCV000184710, http://www.ncbi.nlm.nih.gov/clinvar/?term=SCV004043177, http://www.ncbi.nlm.nih.gov/clinvar/?term=SCV003846003, http://www.ncbi.nlm.nih.gov/clinvar/?term=SCV002757456, http://www.ncbi.nlm.nih.gov/clinvar/?term=SCV000824163, http://www.ncbi.nlm.nih.gov/clinvar/?term=SCV001736472, http://www.ncbi.nlm.nih.gov/clinvar/?term=SCV001470367
1212185	NC_000017.11:g.43083735dup	Not Yet Reviewed	chr17:g.43083734:C>CT		-	GnomADv3	-
1209596	NC_000017.11:g.43060207del	Not Yet Reviewed	chr17:g.43060206:TG>T		-	GnomADv3	-
1219979	NC_000017.11:g.43121684del	Not Yet Reviewed	chr17:g.43121683:CA>C		-	GnomADv3	-
1171167	NC_000017.11:g.43072251T>G	Not Yet Reviewed	chr17:g.43072251:T>G		-	GnomAD,GnomADv3	-
1212096	NC_000017.11:g.43082495del	Pathogenic	chr17:g.43082494:TC>T		S1423Afs*11	ENIGMA,ClinVar,LOVD	http://www.ncbi.nlm.nih.gov/clinvar/?term=SCV003236117, http://www.ncbi.nlm.nih.gov/clinvar/?term=SCV004004343, http://www.ncbi.nlm.nih.gov/clinvar/?term=SCV000783252
1185701	NC_000017.11:g.43100248T>C	Not Yet Reviewed	chr17:g.43100248:T>C		-	GnomADv3	-
1178888	NC_000017.11:g.43092457G>C	Not Yet Reviewed	chr17:g.43092457:G>C		-	ClinVar	http://www.ncbi.nlm.nih.gov/clinvar/?term=SCV005732434
1188644	NC_000017.11:g.43104879G>T	Not Yet Reviewed	chr17:g.43104879:G>T		-	ClinVar,ENIGMA_BRCA12_Functional_Assays	http://www.ncbi.nlm.nih.gov/clinvar/?term=SCV001238219
1187174	NC_000017.11:g.43101565C>T	Not Yet Reviewed	chr17:g.43101565:C>T		-	GnomAD,GnomADv3	-
1172945	NC_000017.11:g.43077044C>T	Not Yet Reviewed	chr17:g.43077044:C>T		-	GnomADv3	-
1196208	NC_000017.11:g.43125767T>G	Not Yet Reviewed	chr17:g.43125767:T>G		-	LOVD	-
1190033	NC_000017.11:g.43107539C>T	Benign / Little Clinical Significance	chr17:g.43107539:C>T		?	ENIGMA,1000_Genomes,ClinVar,LOVD,GnomAD,GnomADv3	http://www.ncbi.nlm.nih.gov/clinvar/?term=SCV000244806
1216791	NC_000017.11:g.43100635del	Not Yet Reviewed	chr17:g.43100634:AT>A		-	GnomADv3	-
1184233	NC_000017.11:g.43096520C>T	Not Yet Reviewed	chr17:g.43096520:C>T		-	GnomADv3	-
1214648	NC_000017.11:g.43093803dup	Pathogenic	chr17:g.43093802:C>CT		E577Rfs*9	ENIGMA,ClinVar,LOVD	http://www.ncbi.nlm.nih.gov/clinvar/?term=SCV001961695, http://www.ncbi.nlm.nih.gov/clinvar/?term=SCV001589965, http://www.ncbi.nlm.nih.gov/clinvar/?term=SCV002505522, http://www.ncbi.nlm.nih.gov/clinvar/?term=SCV000299639, http://www.ncbi.nlm.nih.gov/clinvar/?term=SCV000053602
1175126	NC_000017.11:g.43084941T>C	Not Yet Reviewed	chr17:g.43084941:T>C		-	GnomADv3	-
1177784	NC_000017.11:g.43091889C>T	Likely benign	chr17:g.43091889:C>T		E1214=	ENIGMA,ClinVar,ExAC,GnomAD	http://www.ncbi.nlm.nih.gov/clinvar/?term=SCV004360222, http://www.ncbi.nlm.nih.gov/clinvar/?term=SCV000578213
1213140	NC_000017.11:g.43091840A>G	Not Yet Reviewed	chr17:g.43091840:A>G		-	1000_Genomes,ClinVar,LOVD,ExAC,ESP,BIC,GnomAD,GnomADv3	http://www.ncbi.nlm.nih.gov/clinvar/?term=SCV003851437, http://www.ncbi.nlm.nih.gov/clinvar/?term=SCV005914179, http://www.ncbi.nlm.nih.gov/clinvar/?term=SCV000076295, http://www.ncbi.nlm.nih.gov/clinvar/?term=SCV004760470, http://www.ncbi.nlm.nih.gov/clinvar/?term=SCV000699058, http://www.ncbi.nlm.nih.gov/clinvar/?term=SCV000186515, http://www.ncbi.nlm.nih.gov/clinvar/?term=SCV000296415, http://www.ncbi.nlm.nih.gov/clinvar/?term=SCV000839250, http://www.ncbi.nlm.nih.gov/clinvar/?term=SCV002538229, http://www.ncbi.nlm.nih.gov/clinvar/?term=SCV000053720, http://www.ncbi.nlm.nih.gov/clinvar/?term=SCV000144836, http://www.ncbi.nlm.nih.gov/clinvar/?term=SCV000209955, http://www.ncbi.nlm.nih.gov/clinvar/?term=SCV000902939
1164386	NC_000017.11:g.43055529A>G	Not Yet Reviewed	chr17:g.43055529:A>G		-	GnomADv3	-
1184328	NC_000017.11:g.43096634T>C	Not Yet Reviewed	chr17:g.43096634:T>C		-	GnomADv3	-
1169705	NC_000017.11:g.43068879C>A	Not Yet Reviewed	chr17:g.43068879:C>A		-	GnomAD,GnomADv3	-
1160417	NC_000017.11:g.43045762C>A	Not Yet Reviewed	chr17:g.43045762:C>A		-	ClinVar,ENIGMA_BRCA12_Functional_Assays	http://www.ncbi.nlm.nih.gov/clinvar/?term=SCV001243481
1216222	NC_000017.11:g.43100339_43100342del	Not Yet Reviewed	chr17:g.43100338:CTTTT>C		-	GnomADv3	-
1161889	NC_000017.11:g.43048690T>G	Not Yet Reviewed	chr17:g.43048690:T>G		-	GnomAD,GnomADv3	-
1216317	NC_000017.11:g.43100545_43100548del	Not Yet Reviewed	chr17:g.43100544:ATGTG>A		-	GnomAD,GnomADv3	-
1213672	NC_000017.11:g.43092576dup	Not Yet Reviewed	chr17:g.43092575:T>TG		-	LOVD	-
1165829	NC_000017.11:g.43059358G>C	Not Yet Reviewed	chr17:g.43059358:G>C		-	GnomADv3	-
1215690	NC_000017.11:g.43096569_43096570insA	Not Yet Reviewed	chr17:g.43096569:T>TA		-	GnomADv3	-
1211599	NC_000017.11:g.43076011_43076035del	Not Yet Reviewed	chr17:g.43076010:TTGAGCCTGAAAAACGGAGGATGCAG>T		-	GnomADv3	-
1164394	NC_000017.11:g.43055583G>A	Not Yet Reviewed	chr17:g.43055583:G>A		-	GnomADv3	-
1189342	NC_000017.11:g.43106463T>C	Not Yet Reviewed	chr17:g.43106463:T>C		-	ClinVar,ENIGMA_BRCA12_Functional_Assays	http://www.ncbi.nlm.nih.gov/clinvar/?term=SCV001243030
1185140	NC_000017.11:g.43099126C>G	Not Yet Reviewed	chr17:g.43099126:C>G		-	GnomADv3	-
1166605	NC_000017.11:g.43062618A>G	Not Yet Reviewed	chr17:g.43062618:A>G		-	GnomADv3	-
1217957	NC_000017.11:g.43104136C>A	Pathogenic	chr17:g.43104136:C>A		E143*	ENIGMA,ClinVar,LOVD,BIC	http://www.ncbi.nlm.nih.gov/clinvar/?term=SCV000076524, http://www.ncbi.nlm.nih.gov/clinvar/?term=SCV005685037, http://www.ncbi.nlm.nih.gov/clinvar/?term=SCV000213363, http://www.ncbi.nlm.nih.gov/clinvar/?term=SCV004224927, http://www.ncbi.nlm.nih.gov/clinvar/?term=SCV004823662, http://www.ncbi.nlm.nih.gov/clinvar/?term=SCV005046001, http://www.ncbi.nlm.nih.gov/clinvar/?term=SCV004848281, http://www.ncbi.nlm.nih.gov/clinvar/?term=SCV000537632, http://www.ncbi.nlm.nih.gov/clinvar/?term=SCV000108677, http://www.ncbi.nlm.nih.gov/clinvar/?term=SCV000325911, http://www.ncbi.nlm.nih.gov/clinvar/?term=SCV002067503, http://www.ncbi.nlm.nih.gov/clinvar/?term=SCV001975761, http://www.ncbi.nlm.nih.gov/clinvar/?term=SCV000916796, http://www.ncbi.nlm.nih.gov/clinvar/?term=SCV000733673, http://www.ncbi.nlm.nih.gov/clinvar/?term=SCV000282326, http://www.ncbi.nlm.nih.gov/clinvar/?term=SCV000145476, http://www.ncbi.nlm.nih.gov/clinvar/?term=SCV002545934, http://www.ncbi.nlm.nih.gov/clinvar/?term=SCV000296310, http://www.ncbi.nlm.nih.gov/clinvar/?term=SCV004215106, http://www.ncbi.nlm.nih.gov/clinvar/?term=SCV004244171, http://www.ncbi.nlm.nih.gov/clinvar/?term=SCV002538285, http://www.ncbi.nlm.nih.gov/clinvar/?term=SCV001959757, http://www.ncbi.nlm.nih.gov/clinvar/?term=SCV000591266, http://www.ncbi.nlm.nih.gov/clinvar/?term=SCV000885068, http://www.ncbi.nlm.nih.gov/clinvar/?term=SCV000587052, http://www.ncbi.nlm.nih.gov/clinvar/?term=SCV000540935, http://www.ncbi.nlm.nih.gov/clinvar/?term=SCV000053762, http://www.ncbi.nlm.nih.gov/clinvar/?term=SCV000195884
1180207	NC_000017.11:g.43093127C>G	Not Yet Reviewed	chr17:g.43093127:C>G		-	ClinVar,LOVD,GnomAD,GnomADv3	http://www.ncbi.nlm.nih.gov/clinvar/?term=SCV002293851, http://www.ncbi.nlm.nih.gov/clinvar/?term=SCV003847693, http://www.ncbi.nlm.nih.gov/clinvar/?term=SCV001361837, http://www.ncbi.nlm.nih.gov/clinvar/?term=SCV000665923
1175328	NC_000017.11:g.43085874G>A	Not Yet Reviewed	chr17:g.43085874:G>A		-	GnomAD,GnomADv3	-
1167070	NC_000017.11:g.43063389A>T	Not Yet Reviewed	chr17:g.43063389:A>T		-	ClinVar,ENIGMA_BRCA12_Functional_Assays	http://www.ncbi.nlm.nih.gov/clinvar/?term=SCV001242249
1220421	NC_000017.11:g.43124548_43124549insCCTCAAGCACATCCCGG	Not Yet Reviewed	chr17:g.43124548:T>TCCTCAAGCACATCCCGG		-	GnomAD,GnomADv3	-
1218290	NC_000017.11:g.43107063_43107067dup	Not Yet Reviewed	chr17:g.43107062:A>ATTTTT		-	GnomADv3	-
1220028	NC_000017.11:g.43121718C>G	Not Yet Reviewed	chr17:g.43121718:C>G		-	GnomADv3	-
1180429	NC_000017.11:g.43093249T>C	Not Yet Reviewed	chr17:g.43093249:T>C		-	ClinVar,LOVD	http://www.ncbi.nlm.nih.gov/clinvar/?term=SCV002735494, http://www.ncbi.nlm.nih.gov/clinvar/?term=SCV003847790
1213559	NC_000017.11:g.43092399del	Pathogenic	chr17:g.43092398:TA>T		N1045Mfs*3	ENIGMA,ClinVar	http://www.ncbi.nlm.nih.gov/clinvar/?term=SCV000296770, http://www.ncbi.nlm.nih.gov/clinvar/?term=SCV000783586
1178304	NC_000017.11:g.43092153T>A	Not Yet Reviewed	chr17:g.43092153:T>A		-	ClinVar	http://www.ncbi.nlm.nih.gov/clinvar/?term=SCV005766550, http://www.ncbi.nlm.nih.gov/clinvar/?term=SCV002616849
1190489	NC_000017.11:g.43109049T>C	Not Yet Reviewed	chr17:g.43109049:T>C		-	GnomAD,GnomADv3	-
1210434	NC_000017.11:g.43067641_43067644dup	Pathogenic	chr17:g.43067640:G>GTAAT		T1681Nfs*3	ENIGMA,ClinVar,LOVD	http://www.ncbi.nlm.nih.gov/clinvar/?term=SCV000323826, http://www.ncbi.nlm.nih.gov/clinvar/?term=SCV000326115
1163397	NC_000017.11:g.43051699C>T	Not Yet Reviewed	chr17:g.43051699:C>T		-	1000_Genomes,GnomAD,GnomADv3	-
1208635	NC_000017.11:g.43051055G>A	Not Yet Reviewed	chr17:g.43051055:G>A		-	ClinVar,ExAC,GnomAD,ENIGMA_BRCA12_Functional_Assays	http://www.ncbi.nlm.nih.gov/clinvar/?term=SCV005915337, http://www.ncbi.nlm.nih.gov/clinvar/?term=SCV001610475, http://www.ncbi.nlm.nih.gov/clinvar/?term=SCV000887721, http://www.ncbi.nlm.nih.gov/clinvar/?term=SCV001238543, http://www.ncbi.nlm.nih.gov/clinvar/?term=SCV000522450
1190102	NC_000017.11:g.43107996T>G	Not Yet Reviewed	chr17:g.43107996:T>G		-	1000_Genomes,GnomAD,GnomADv3	-
1219994	NC_000017.11:g.43121686A>T	Not Yet Reviewed	chr17:g.43121686:A>T		-	GnomADv3	-
1219041	NC_000017.11:g.43112755C>A	Not Yet Reviewed	chr17:g.43112755:C>A		-	GnomADv3	-
1212978	NC_000017.11:g.43091661_43091665del	Not Yet Reviewed	chr17:g.43091660:ATTTTG>A		-	LOVD	-
1214447	NC_000017.11:g.43093526T>G	Not Yet Reviewed	chr17:g.43093526:T>G		-	ClinVar,LOVD	http://www.ncbi.nlm.nih.gov/clinvar/?term=SCV002721718, http://www.ncbi.nlm.nih.gov/clinvar/?term=SCV003849573
1176365	NC_000017.11:g.43090202A>G	Not Yet Reviewed	chr17:g.43090202:A>G		-	GnomAD,GnomADv3	-
1162445	NC_000017.11:g.43049414G>A	Not Yet Reviewed	chr17:g.43049414:G>A		-	ClinVar	http://www.ncbi.nlm.nih.gov/clinvar/?term=SCV000907169
1219334	NC_000017.11:g.43115256A>C	Not Yet Reviewed	chr17:g.43115256:A>C		-	GnomADv3	-
1208606	NC_000017.11:g.43050614_43050618del	Not Yet Reviewed	chr17:g.43050613:AAAAAG>A		-	GnomAD,GnomADv3	-
1218618	NC_000017.11:g.43108708A>C	Not Yet Reviewed	chr17:g.43108708:A>C		-	GnomADv3	-
1169837	NC_000017.11:g.43069662A>G	Not Yet Reviewed	chr17:g.43069662:A>G		-	GnomADv3	-
1217843	NC_000017.11:g.43103932del	Not Yet Reviewed	chr17:g.43103931:AC>A		-	GnomADv3	-
1219724	NC_000017.11:g.43120798A>G	Not Yet Reviewed	chr17:g.43120798:A>G		-	GnomADv3	-
1192860	NC_000017.11:g.43116143T>A	Not Yet Reviewed	chr17:g.43116143:T>A		-	GnomAD,GnomADv3	-
1171929	NC_000017.11:g.43074426T>G	Not Yet Reviewed	chr17:g.43074426:T>G		-	ClinVar,LOVD	http://www.ncbi.nlm.nih.gov/clinvar/?term=SCV004671240
1172698	NC_000017.11:g.43076545T>C	Not Yet Reviewed	chr17:g.43076545:T>C		-	ClinVar	http://www.ncbi.nlm.nih.gov/clinvar/?term=SCV004336847
1177092	NC_000017.11:g.43091528G>C	Not Yet Reviewed	chr17:g.43091528:G>C		-	ClinVar	http://www.ncbi.nlm.nih.gov/clinvar/?term=SCV005731835, http://www.ncbi.nlm.nih.gov/clinvar/?term=SCV002625355, http://www.ncbi.nlm.nih.gov/clinvar/?term=SCV003847310
1209694	NC_000017.11:g.43061792_43066617del	Not Yet Reviewed	chr17:g.43061791:ACCAGGCTGGTCTCGAACTCCTGACCTCAAGTGATCCACCTGCCTTGGCCACTCAAAGTGCTGGGATTATAGGCATGAGCCACCACGCCTGGCCTATAAAATTACTTTCACATTTCATTTTGCCTGATCTGTTGTCACAGAAGTTCTCAGATGGCTGTTCTGAAATTATTCCTCCTCCTACACTCTATCTTATTTACTTCTCACTGTTCTCAGTATCATAAAGTGCAACATCTTTTTGAAGCAATCTGAATTATAAACAGATACATTTGCATGTATATATATGTATATATGCATATGCACACACACACTTTTTTTTTTTTAAGAGACAGGGTCTTGCTCTGTGCAAGTGCAAGAGTGCAATGGTATGATCATAGCTCACTGCAGCCTTGAACTCCTGGGCTCAAGTGATTCTTCTGGCTTAGCTTCCTCAGTAGCTAAGACTACAGAAGCACACTGCCATGCCCGGCTAATTAAAAAAAAATTTTGTGGAGACAGAGTCTCACTATGTTGCCCAGGCTGGTTTCAAACTCCTGGCCTCAAGTAATCTTCCTGTCTCAGCCTCCCAAAGGGCTGAGATTATAAGTGTGAGCCACTGCATCTGGACTGCATATTAATATGAAGAGCTTTTCTTCAACAACAGTGAACAGTTTTCTACAAAGGTATATGCAAGTGGGCCCACTTCTTGTTCTTATGAATCTTTTCTTTCCTTTTATAAAACTCCTTTTCCTTTCTCTTTTCCCCAAAGAAAGGACTGTTTCTTTTGAAATCTAGAACAAATGAGAACAGAGGATATCCTGGTTTGCGCTGCAAAATTTTTTTTTTTTTTAAGACGGAGTCTCGCTCTGTTGCCAGGTTGGAGTGCAGTGGCACGATCTTGGCTCATTGCAACCTCCACCTCCCGGGTTCAAGAGATTCTCCTGCCTCAGCCTCCTGAGTAGCTGGAACTAAAGGCGCATGCCACCACGCTGAGTAATTTTTTGTATTTTAGTAGAGACAGGGTTTCACCATGTTGCCCAGGCTGATCTCGAACTCCTGAGCTCAGGCAATCTGCCTGTCTTGGCCTCCCACAGTGTTAGGATTACAGGCATGAGCCACTGCACCCGATTTTTTTTTTCTTTTGATGGAGTTTTGCTCTTGTTGCCCAGGTTAGAGTGCAATGATGCGATCTCAGCTCACTGCAACCCCCGCCTCCCAGGTTCAAGTGATTCTCCTGCCTCAGCCTCCCGAGTAGCTGGAATTACAGGCAAGTGCCACCAAGCCCGGCTAATTTTGTATTTTTAGTAGAAACGGGGTTTCTCCATGTTGGTCAGGCTGGTCTTGAACTCCCGACATCAGGTGATCCAAGCGCCTCAGCCTCCCAAAGCGCTGGGATTATAGGTATGAGCCACAGTGCAGGCCTGCATAATTCTTGATGATCCTCATTATCATGGAAAATTTGTGCATTGTTAAGGAAAGTGGTGCATTGATGGAAGGAAGCAAATACATTTTTAACTATATGACTGAATGAATATCTCTGGTTAGTTTGTAACATCAAGTACTTACCTCATTCAGCATTTTTCTTTCTTTAATAGACTGGGTCACCCCTAAAGAGATCATAGAAAAGACAGGTTACATACAGCAGAAGAACGTGCTCTTTTCACGGAGATAGAGAGGTCAGCGATTCACAAAAGAGCACAGGAAGAATGACAGAGGAGAGGTCCTTCCCTCTAAAGCCACAGCCCTTTAATAAGGCTTGTAGCAGCAGTTTCCTTCTGGAGACAGAGTTGATGTTTAATTTAAACATTATAAGTTTGCCTGCTGCACATGGATTCCTGCCGACTATTAAATAAATCCCTAGCTCATATGCTAACATTGCTAGGAGCAGATTAGGTCCTATTAGTTATAAAAGAGACCCATTTTCCCAGCATCACCAGCTTATCTGAACAAAGTGATATTAAAGATAAAAGTAGTTTAGTATTACAATTAAAGACCTTTTGGTAACTCAGACTCAGCATCAGCAAAAACCTTAGGTGTTAAACGTTAGGTGTAAAAATGCAATTCTGAGGTGTTAAAGGGAGGAGGGGAGAAATAGTATTATACTTACAGAAATAGCTAACTACCCATTTTCCTCCCGCAATTCCTAGAAAATATTTCAGTGTCCGTTCACACACAAACTCAGCATCTGCAGAATGAAAAACACTCAAAGGATTAGAAGTTGAAAACAAAATCAGGAAGTGCTGTCCTAAGAAGCTAAAGAGCCTCAGTTTTTTACACTCCCAAGATCAATCTGGATTTATGATTCTAAAACCCCTGGTGACAGAATCAGAGGCTGAAAACACCACTAATTATAACCAGCAGGTATGGATATTTGGAAGTCTAGGGGAGGCTGATATGAAGTTAAGACCAGAGGAAATATCTGTCCACTCCCTCTTCTCAACACCCATCTTCTAGACGCCAAGGCTAGCTATAGATCTCCATTATAGTGTTCAAGGAATTAGGAATTATCCATGTCAATAGTTTTGATTAATGTGGACGGAGAACATCTATATTACTAGATGGCAATATGTGAAAGAAGAAAACAGTATTGTTGAAAACCTAAATCTGAAATGTCAATGTAATGACAAATTTTCACCCCTAGAATGTCTACCTGGGGAGTCCTAACCCTCTAATATTCCCCTGAGAGGGATGGGAGAATACAGTGCAGAGCTTTTATATAAGTATTTCAGAAAGCAGTAGCTAAAGAATCACTTGTTTATTTCCCAGTGTTTCAAAGGCCCTTCTGAAGAACTAAGCAAACTAAGGAAAGACCATTTAGTTTTAAACAGGAGAAATGTATTTAACTAAATCCTAAACACAGCAGGCTATCTGCAAGCAGCAGCAGCAGCAGCAGCCATGCTCCCTCACAGAATCCTTACAATTTTTGAAGTTTTTTGTTTAACTGCTACAAAAGCCGATTTAGTAACATTTATTACACTTAAAAACTTCAGTTCATTTGTAGTTCAAAGCAAATGTATTGGCTTTGAGTTTAAAGACTGAACTACTTTAGATTTGATTTGCATTTTTTTTTTTTTTTTTTTTTGAGATGCAGTCTTGCTCTGTCAGCCAGGCTGGAGTGCAGTGGCTGGATCTCAGCTCACGGCAAGCTCTGCCTCCTGGGTTCATGCCATTCTCCTGCCTCAGCCTCCTGAGTAGCTGGGACTACAGATGCCCGCCACCATGCCCGGCTAATTTTTTGTATTTTTACTAGAGATGGGGTTTCACCGTGTTAGCCAGGATGGTCTCGATCTCCTGACCTCGTGATCTGCCCGCCTTGGCCCCCCAAAGCGCTGGGATTACAGGCCTGAGCCACCACGCTTGGCATCTTTTTACCTTTCATTAACTTTGATGCAAACCTATAGCTTAAGGTATCTTAAACTTTAATGACATTTTTCTCTAAAATAGTAGTTTGTAATAACTTGTTCTGGCACCTGGCTCCAATGAACACTACCCTCTGACCCTGTGGTATAATTTTCATGAGTAAGTGGAAACCTAAGATCTTAGAAGTTCAACGGCAATGTGTCCAAGGGGTTTAGATCCTCTCCTTAAGTGCCTGTATCTCTGTGAAAAGAATCATCATAGGCTAGGCGCGATGGCTCACACCTGTAATCCCAGCACTTTGGGAGGCCGAGGTAGGTGGATCACCTGAGGTCGGGAGTCCAAGACCAGCCTGACTGACATGGAAAAACCCTGTCTCTACTAAAAATACAAAATTAGGTATGGTGGTGCATTCCTGTAATCCCAGCTACTCGGGAGGCTGAGGCAGGAGAATCGCTTGAACCCGGGAGGGGGAGGTTGCAGCAAGCCAAGATCGTGCCATTGCACTCCAGCAGCCTGGGCAACAAGAGTGAAAAACTACACCTCAAAAACAAAAACAAAAACAAAAGAATCATCATCAAGTGAACTGGAACACATCCAGAGAACTAATTTTGTTAGAAAGATTTTAGAGTTGAGCCACACAATCTGCATCTTCTGCGTCCTCCATGCACTCGTCTGCTTTCTGGAGCCCCATGAGTGAGTCTTAATCCTGTTCCAGATAACAGTTCTCTTCCGGGTAACGGTTCTTCAGATACTTGAAGACAGTGTCTTATTTCCTTAAATCTTCTCATTTCTTCTTCAAAAGACAGTATTTCAAGTTACTTTTATGTATCTTTACCATCTACCTCTGGATAAACACTCTCCAATTTGTCAGTGACCATGTTAAAAACCAAGCACGGTGCTTAAAACTGACATCATCTTTCAGGCAATCACTCCATTGGAGAATACAGTGGGGCTCTGGATCTGTACTTCACTTGCTCCAGAGCCTCTGCTTGTGTTAATACGGCCCAGTTTCAAATAAGCATTTTTAGCAGCCCTGAAATGTGTACTCAGATTTAGTTTATAGTCAACTAAAAACACCCAGAGGTCTCCTGTATTACACAAGTTATAATTAAAACCTTAAAAGAGAAAGGTATAGGACAAATGATCTGTCTCCTCCCTTTTTTGCTTTTTCATATGTTAAGACTATCTCGGAGCTGTTATCAGACTTTTTTCCTGAAAAACTCTCAACAATACTCAAACTAGGTGTTACATGAAGCTGGGGTCTCCAGGTTTTGCCTCACTTGTTCTTTCTTTTGTTGTTGTTGAGACAGAGTCTCACTCTGTCGCCAGGCTGGAGTGCAGTGGCAGGATCTCAGCTGACTGCAACCTCAGCCTCCAGAGTTCAAGCAATTCTTCTGTGTCAGCCTCCCAAGTAGCTGGGATTACAGGTGCACACCACCACGCCCAGCCAATTTATGTATTTTTAGTAGAGACTGGGTTTTACCATATTGG>A		-	ClinVar,LOVD	http://www.ncbi.nlm.nih.gov/clinvar/?term=SCV000490167
1175861	NC_000017.11:g.43088093T>G	Not Yet Reviewed	chr17:g.43088093:T>G		-	GnomADv3	-
1177238	NC_000017.11:g.43091606T>G	Not Yet Reviewed	chr17:g.43091606:T>G		-	ClinVar	http://www.ncbi.nlm.nih.gov/clinvar/?term=SCV003847788, http://www.ncbi.nlm.nih.gov/clinvar/?term=SCV001341752
1194614	NC_000017.11:g.43121761A>G	Not Yet Reviewed	chr17:g.43121761:A>G		-	GnomADv3	-
1184561	NC_000017.11:g.43097300T>C	Not Yet Reviewed	chr17:g.43097300:T>C		-	ClinVar	http://www.ncbi.nlm.nih.gov/clinvar/?term=SCV004038822
1163800	NC_000017.11:g.43053080G>A	Not Yet Reviewed	chr17:g.43053080:G>A		-	GnomAD,GnomADv3	-
1185451	NC_000017.11:g.43099812C>T	Not Yet Reviewed	chr17:g.43099812:C>T		-	ClinVar	http://www.ncbi.nlm.nih.gov/clinvar/?term=SCV005757313
1171971	NC_000017.11:g.43074452C>G	Not Yet Reviewed	chr17:g.43074452:C>G		-	ClinVar,LOVD	http://www.ncbi.nlm.nih.gov/clinvar/?term=SCV001376750, http://www.ncbi.nlm.nih.gov/clinvar/?term=SCV002634230
1174928	NC_000017.11:g.43084061C>G	Not Yet Reviewed	chr17:g.43084061:C>G		-	GnomADv3	-
1208302	NC_000017.11:g.43048015dup	Not Yet Reviewed	chr17:g.43048014:A>AC		-	GnomADv3	-
1209308	NC_000017.11:g.43057505_43057509del	Not Yet Reviewed	chr17:g.43057504:CCATCT>C		-	GnomAD,GnomADv3	-
1212318	NC_000017.11:g.43086102_43086105del	Not Yet Reviewed	chr17:g.43086101:CACAT>C		-	GnomADv3	-
1172177	NC_000017.11:g.43074807G>T	Not Yet Reviewed	chr17:g.43074807:G>T		-	GnomADv3	-
1207948	NC_000017.11:g.43045941G>T	Not Yet Reviewed	chr17:g.43045941:G>T		-	GnomAD,GnomADv3	-
1209688	NC_000017.11:g.43061664C>A	Not Yet Reviewed	chr17:g.43061664:C>A		-	GnomADv3	-
1163824	NC_000017.11:g.43053199A>G	Not Yet Reviewed	chr17:g.43053199:A>G		-	GnomADv3	-
1183844	NC_000017.11:g.43095876C>T	Not Yet Reviewed	chr17:g.43095876:C>T		-	ClinVar	http://www.ncbi.nlm.nih.gov/clinvar/?term=SCV000218098, http://www.ncbi.nlm.nih.gov/clinvar/?term=SCV000636065, http://www.ncbi.nlm.nih.gov/clinvar/?term=SCV001364034, http://www.ncbi.nlm.nih.gov/clinvar/?term=SCV000909404
1180678	NC_000017.11:g.43093359A>C	Not Yet Reviewed	chr17:g.43093359:A>C		-	ClinVar	http://www.ncbi.nlm.nih.gov/clinvar/?term=SCV002726668
1185558	NC_000017.11:g.43099869A>T	Not Yet Reviewed	chr17:g.43099869:A>T		-	ClinVar	http://www.ncbi.nlm.nih.gov/clinvar/?term=SCV005547469
1162116	NC_000017.11:g.43049134A>T	Not Yet Reviewed	chr17:g.43049134:A>T		-	ClinVar,ENIGMA_BRCA12_Functional_Assays	http://www.ncbi.nlm.nih.gov/clinvar/?term=SCV001238671
1164668	NC_000017.11:g.43056701A>C	Not Yet Reviewed	chr17:g.43056701:A>C		-	GnomAD,GnomADv3	-
1193066	NC_000017.11:g.43117162C>G	Not Yet Reviewed	chr17:g.43117162:C>G		-	GnomAD	-
1210986	NC_000017.11:g.43071046G>C	Not Yet Reviewed	chr17:g.43071046:G>C		-	ClinVar,LOVD,exLOVD,ExAC,BIC,GnomAD,ENIGMA_BRCA12_Functional_Assays	http://www.ncbi.nlm.nih.gov/clinvar/?term=SCV000076693, http://www.ncbi.nlm.nih.gov/clinvar/?term=SCV005413226, http://www.ncbi.nlm.nih.gov/clinvar/?term=SCV000186722, http://www.ncbi.nlm.nih.gov/clinvar/?term=SCV000683223, http://www.ncbi.nlm.nih.gov/clinvar/?term=SCV002022074, http://www.ncbi.nlm.nih.gov/clinvar/?term=SCV000221119, http://www.ncbi.nlm.nih.gov/clinvar/?term=SCV000326053, http://www.ncbi.nlm.nih.gov/clinvar/?term=SCV000108683, http://www.ncbi.nlm.nih.gov/clinvar/?term=SCV000591543, http://www.ncbi.nlm.nih.gov/clinvar/?term=SCV000699180, http://www.ncbi.nlm.nih.gov/clinvar/?term=SCV000966914, http://www.ncbi.nlm.nih.gov/clinvar/?term=SCV000145198, http://www.ncbi.nlm.nih.gov/clinvar/?term=SCV005058256, http://www.ncbi.nlm.nih.gov/clinvar/?term=SCV000605895, http://www.ncbi.nlm.nih.gov/clinvar/?term=SCV002537793, http://www.ncbi.nlm.nih.gov/clinvar/?term=SCV000587430, http://www.ncbi.nlm.nih.gov/clinvar/?term=SCV000586903, http://www.ncbi.nlm.nih.gov/clinvar/?term=SCV000053795
1181041	NC_000017.11:g.43093536G>T	Not Yet Reviewed	chr17:g.43093536:G>T		-	exLOVD	-
1176238	NC_000017.11:g.43089660G>T	Not Yet Reviewed	chr17:g.43089660:G>T		-	GnomAD,GnomADv3	-
1175277	NC_000017.11:g.43085638A>G	Not Yet Reviewed	chr17:g.43085638:A>G		-	GnomADv3	-
1215635	NC_000017.11:g.43096407G>A	Not Yet Reviewed	chr17:g.43096407:G>A		-	GnomAD,GnomADv3	-
1166586	NC_000017.11:g.43062529C>T	Not Yet Reviewed	chr17:g.43062529:C>T		-	GnomAD	-
1166194	NC_000017.11:g.43060743G>A	Not Yet Reviewed	chr17:g.43060743:G>A		-	GnomADv3	-
1209092	NC_000017.11:g.43056175_43056177del	Not Yet Reviewed	chr17:g.43056174:CTTT>C		-	GnomADv3	-
1175942	NC_000017.11:g.43088440G>T	Not Yet Reviewed	chr17:g.43088440:G>T		-	GnomADv3	-
1216545	NC_000017.11:g.43100595_43100596insATATATATAACATATATATATAACATATATATATTA	Not Yet Reviewed	chr17:g.43100595:T>TATATATATAACATATATATATAACATATATATATTA		-	GnomADv3	-
1160334	NC_000017.11:g.43045739A>T	Not Yet Reviewed	chr17:g.43045739:A>T		-	ClinVar,ENIGMA_BRCA12_Functional_Assays	http://www.ncbi.nlm.nih.gov/clinvar/?term=SCV001243512
1176273	NC_000017.11:g.43089852T>G	Not Yet Reviewed	chr17:g.43089852:T>G		-	GnomADv3	-
1178788	NC_000017.11:g.43092400A>C	Not Yet Reviewed	chr17:g.43092400:A>C		-	ClinVar	http://www.ncbi.nlm.nih.gov/clinvar/?term=SCV001229248, http://www.ncbi.nlm.nih.gov/clinvar/?term=SCV003847521
1212672	NC_000017.11:g.43090358del	Not Yet Reviewed	chr17:g.43090357:TA>T		-	GnomAD,GnomADv3	-
1175283	NC_000017.11:g.43085686C>A	Not Yet Reviewed	chr17:g.43085686:C>A		-	GnomADv3	-
1170794	NC_000017.11:g.43071210G>A	Not Yet Reviewed	chr17:g.43071210:G>A		-	ClinVar,LOVD	http://www.ncbi.nlm.nih.gov/clinvar/?term=SCV004004319
1176889	NC_000017.11:g.43091434C>A	Not Yet Reviewed	chr17:g.43091434:C>A		-	ClinVar	http://www.ncbi.nlm.nih.gov/clinvar/?term=SCV003315276, http://www.ncbi.nlm.nih.gov/clinvar/?term=SCV001183518
1181700	NC_000017.11:g.43093880T>C	Not Yet Reviewed	chr17:g.43093880:T>C		-	ClinVar	http://www.ncbi.nlm.nih.gov/clinvar/?term=SCV004505974, http://www.ncbi.nlm.nih.gov/clinvar/?term=SCV003911977, http://www.ncbi.nlm.nih.gov/clinvar/?term=SCV003851148, http://www.ncbi.nlm.nih.gov/clinvar/?term=SCV000210107
1195441	NC_000017.11:g.43124039T>G	Not Yet Reviewed	chr17:g.43124039:T>G		-	ClinVar,ENIGMA_BRCA12_Functional_Assays	http://www.ncbi.nlm.nih.gov/clinvar/?term=SCV001243664
1212983	NC_000017.11:g.43091669C>A	Pathogenic	chr17:g.43091669:C>A		E1288*	ENIGMA,ClinVar,LOVD	http://www.ncbi.nlm.nih.gov/clinvar/?term=SCV005201094, http://www.ncbi.nlm.nih.gov/clinvar/?term=SCV000323678, http://www.ncbi.nlm.nih.gov/clinvar/?term=SCV000325774
1191387	NC_000017.11:g.43112208G>A	Not Yet Reviewed	chr17:g.43112208:G>A		-	GnomADv3	-
1188931	NC_000017.11:g.43104972T>C	Not Yet Reviewed	chr17:g.43104972:T>C		-	ClinVar,LOVD,BIC	http://www.ncbi.nlm.nih.gov/clinvar/?term=SCV000144673
1172562	NC_000017.11:g.43076456T>C	Not Yet Reviewed	chr17:g.43076456:T>C		-	ClinVar	http://www.ncbi.nlm.nih.gov/clinvar/?term=SCV001140520
1196143	NC_000017.11:g.43125322C>T	Not Yet Reviewed	chr17:g.43125322:C>T		-	LOVD	-
1215403	NC_000017.11:g.43095560C>A	Not Yet Reviewed	chr17:g.43095560:C>A		-	GnomADv3	-
1166372	NC_000017.11:g.43061586T>C	Not Yet Reviewed	chr17:g.43061586:T>C		-	GnomADv3	-
1177275	NC_000017.11:g.43091629C>T	Not Yet Reviewed	chr17:g.43091629:C>T		-	ClinVar,LOVD,exLOVD,GnomAD,GnomADv3	http://www.ncbi.nlm.nih.gov/clinvar/?term=SCV004817728, http://www.ncbi.nlm.nih.gov/clinvar/?term=SCV004244021, http://www.ncbi.nlm.nih.gov/clinvar/?term=SCV003849494, http://www.ncbi.nlm.nih.gov/clinvar/?term=SCV000635929, http://www.ncbi.nlm.nih.gov/clinvar/?term=SCV000608207, http://www.ncbi.nlm.nih.gov/clinvar/?term=SCV001348245, http://www.ncbi.nlm.nih.gov/clinvar/?term=SCV000565779, http://www.ncbi.nlm.nih.gov/clinvar/?term=SCV000699084, http://www.ncbi.nlm.nih.gov/clinvar/?term=SCV001133571
1213914	NC_000017.11:g.43092877dup	Pathogenic	chr17:g.43092876:G>GA		S886Lfs*17	ENIGMA,ClinVar,LOVD	http://www.ncbi.nlm.nih.gov/clinvar/?term=SCV000217793, http://www.ncbi.nlm.nih.gov/clinvar/?term=SCV002052419, http://www.ncbi.nlm.nih.gov/clinvar/?term=SCV000299804
1164784	NC_000017.11:g.43057048T>C	Not Yet Reviewed	chr17:g.43057048:T>C		-	ClinVar,LOVD,ENIGMA_BRCA12_Functional_Assays	http://www.ncbi.nlm.nih.gov/clinvar/?term=SCV001386483, http://www.ncbi.nlm.nih.gov/clinvar/?term=SCV000904897, http://www.ncbi.nlm.nih.gov/clinvar/?term=SCV001241633, http://www.ncbi.nlm.nih.gov/clinvar/?term=SCV000297488
1181538	NC_000017.11:g.43093795G>C	Not Yet Reviewed	chr17:g.43093795:G>C		-	ClinVar,LOVD,ENIGMA_BRCA12_Functional_Assays	http://www.ncbi.nlm.nih.gov/clinvar/?term=SCV005731942
1176909	NC_000017.11:g.43091443G>T	Pathogenic	chr17:g.43091443:G>T		S1363*	ENIGMA,ClinVar	http://www.ncbi.nlm.nih.gov/clinvar/?term=SCV004840114, http://www.ncbi.nlm.nih.gov/clinvar/?term=SCV001407439, http://www.ncbi.nlm.nih.gov/clinvar/?term=SCV000783148, http://www.ncbi.nlm.nih.gov/clinvar/?term=SCV000607965
1217803	NC_000017.11:g.43103465_43103466insA	Not Yet Reviewed	chr17:g.43103465:T>TA		-	GnomADv3	-
1211414	NC_000017.11:g.43074391_43074392delinsAA	Not Yet Reviewed	chr17:g.43074391:GC>AA		-	ClinVar	http://www.ncbi.nlm.nih.gov/clinvar/?term=SCV000210051
1209648	NC_000017.11:g.43060916dup	Not Yet Reviewed	chr17:g.43060915:C>CA		-	GnomADv3	-
1182031	NC_000017.11:g.43094070A>T	Not Yet Reviewed	chr17:g.43094070:A>T		-	ClinVar	http://www.ncbi.nlm.nih.gov/clinvar/?term=SCV004489192
1188397	NC_000017.11:g.43104253T>G	Not Yet Reviewed	chr17:g.43104253:T>G		-	ClinVar,ExAC,GnomAD	http://www.ncbi.nlm.nih.gov/clinvar/?term=SCV001217821
1189832	NC_000017.11:g.43107127C>A	Not Yet Reviewed	chr17:g.43107127:C>A		-	GnomAD,GnomADv3	-
1189032	NC_000017.11:g.43105492C>G	Not Yet Reviewed	chr17:g.43105492:C>G		-	GnomADv3	-
1183350	NC_000017.11:g.43094767T>C	Not Yet Reviewed	chr17:g.43094767:T>C		-	ClinVar	http://www.ncbi.nlm.nih.gov/clinvar/?term=SCV004818412
1190691	NC_000017.11:g.43109973C>A	Not Yet Reviewed	chr17:g.43109973:C>A		-	GnomADv3	-
1165162	NC_000017.11:g.43057153C>T	Not Yet Reviewed	chr17:g.43057153:C>T		-	ClinVar,LOVD	http://www.ncbi.nlm.nih.gov/clinvar/?term=SCV004301333, http://www.ncbi.nlm.nih.gov/clinvar/?term=SCV000913305
1179725	NC_000017.11:g.43092876G>T	Not Yet Reviewed	chr17:g.43092876:G>T		-	ClinVar	http://www.ncbi.nlm.nih.gov/clinvar/?term=SCV003851006, http://www.ncbi.nlm.nih.gov/clinvar/?term=SCV003348999
1173508	NC_000017.11:g.43079145G>C	Not Yet Reviewed	chr17:g.43079145:G>C		-	GnomAD,GnomADv3	-
1183764	NC_000017.11:g.43095811T>A	Not Yet Reviewed	chr17:g.43095811:T>A		-	GnomAD	-
1177792	NC_000017.11:g.43091894C>T	Not Yet Reviewed	chr17:g.43091894:C>T		-	ClinVar	http://www.ncbi.nlm.nih.gov/clinvar/?term=SCV003846464, http://www.ncbi.nlm.nih.gov/clinvar/?term=SCV002515202
1175297	NC_000017.11:g.43085741T>C	Not Yet Reviewed	chr17:g.43085741:T>C		-	1000_Genomes,GnomAD,GnomADv3	-
1170006	NC_000017.11:g.43070420T>G	Not Yet Reviewed	chr17:g.43070420:T>G		-	GnomADv3	-
1193984	NC_000017.11:g.43120613A>C	Not Yet Reviewed	chr17:g.43120613:A>C		-	GnomADv3	-
1163599	NC_000017.11:g.43052617C>T	Not Yet Reviewed	chr17:g.43052617:C>T		-	1000_Genomes,GnomADv3	-
1195647	NC_000017.11:g.43124098T>C	Not Yet Reviewed	chr17:g.43124098:T>C		-	ClinVar,ENIGMA_BRCA12_Functional_Assays	http://www.ncbi.nlm.nih.gov/clinvar/?term=SCV001237639
1161521	NC_000017.11:g.43047709T>C	Not Yet Reviewed	chr17:g.43047709:T>C		-	ClinVar,ENIGMA_BRCA12_Functional_Assays	http://www.ncbi.nlm.nih.gov/clinvar/?term=SCV001238340
1208590	NC_000017.11:g.43050604A>C	Not Yet Reviewed	chr17:g.43050604:A>C		-	GnomADv3	-
1163209	NC_000017.11:g.43051125A>C	Not Yet Reviewed	chr17:g.43051125:A>C		-	ClinVar,ENIGMA_BRCA12_Functional_Assays	http://www.ncbi.nlm.nih.gov/clinvar/?term=SCV001241664
1193700	NC_000017.11:g.43119377G>T	Not Yet Reviewed	chr17:g.43119377:G>T		-	GnomADv3	-
1218135	NC_000017.11:g.43105582_43105585del	Not Yet Reviewed	chr17:g.43105581:CACTT>C		-	GnomADv3	-
1194765	NC_000017.11:g.43122496T>C	Not Yet Reviewed	chr17:g.43122496:T>C		-	GnomADv3	-
1214100	NC_000017.11:g.43093115_43093116del	Not Yet Reviewed	chr17:g.43093114:GCA>G		-	ClinVar	http://www.ncbi.nlm.nih.gov/clinvar/?term=SCV002733769
1215739	NC_000017.11:g.43096876C>A	Not Yet Reviewed	chr17:g.43096876:C>A		-	GnomAD,GnomADv3	-
1173471	NC_000017.11:g.43079030T>C	Not Yet Reviewed	chr17:g.43079030:T>C		-	GnomAD,GnomADv3	-
1175266	NC_000017.11:g.43085549A>G	Not Yet Reviewed	chr17:g.43085549:A>G		-	1000_Genomes,GnomAD,GnomADv3	-
1187334	NC_000017.11:g.43102113C>T	Benign / Little Clinical Significance	chr17:g.43102113:C>T		?	ENIGMA,1000_Genomes,ClinVar,LOVD,GnomAD,GnomADv3	http://www.ncbi.nlm.nih.gov/clinvar/?term=SCV000321084
1218141	NC_000017.11:g.43105896C>T	Not Yet Reviewed	chr17:g.43105896:C>T		-	GnomADv3	-
1172285	NC_000017.11:g.43075089G>A	Not Yet Reviewed	chr17:g.43075089:G>A		-	GnomADv3	-
1162016	NC_000017.11:g.43049105G>T	Not Yet Reviewed	chr17:g.43049105:G>T		-	ClinVar,ENIGMA_BRCA12_Functional_Assays	http://www.ncbi.nlm.nih.gov/clinvar/?term=SCV001238322
1163514	NC_000017.11:g.43052185T>A	Not Yet Reviewed	chr17:g.43052185:T>A		-	GnomADv3	-
1195445	NC_000017.11:g.43124041T>A	Not Yet Reviewed	chr17:g.43124041:T>A		-	ClinVar,ENIGMA_BRCA12_Functional_Assays	http://www.ncbi.nlm.nih.gov/clinvar/?term=SCV001242247
1192950	NC_000017.11:g.43116578G>T	Not Yet Reviewed	chr17:g.43116578:G>T		-	GnomADv3	-
1166544	NC_000017.11:g.43062276G>A	Not Yet Reviewed	chr17:g.43062276:G>A		-	GnomADv3	-
1183802	NC_000017.11:g.43095849T>C	Not Yet Reviewed	chr17:g.43095849:T>C		-	ClinVar	http://www.ncbi.nlm.nih.gov/clinvar/?term=SCV002663981
1195899	NC_000017.11:g.43124725T>C	Not Yet Reviewed	chr17:g.43124725:T>C		-	GnomADv3	-
1207813	NC_000017.11:g.43045692dup	Not Yet Reviewed	chr17:g.43045691:T>TG		-	ClinVar,LOVD,GnomAD	http://www.ncbi.nlm.nih.gov/clinvar/?term=SCV005915345, http://www.ncbi.nlm.nih.gov/clinvar/?term=SCV002046143, http://www.ncbi.nlm.nih.gov/clinvar/?term=SCV000273171, http://www.ncbi.nlm.nih.gov/clinvar/?term=SCV002537873, http://www.ncbi.nlm.nih.gov/clinvar/?term=SCV000053869, http://www.ncbi.nlm.nih.gov/clinvar/?term=SCV000549376, http://www.ncbi.nlm.nih.gov/clinvar/?term=SCV000329664, http://www.ncbi.nlm.nih.gov/clinvar/?term=SCV004215017, http://www.ncbi.nlm.nih.gov/clinvar/?term=SCV001362755, http://www.ncbi.nlm.nih.gov/clinvar/?term=SCV001346390
1217985	NC_000017.11:g.43104172del	Not Yet Reviewed	chr17:g.43104171:CT>C		-	ClinVar	http://www.ncbi.nlm.nih.gov/clinvar/?term=SCV005755840
1175647	NC_000017.11:g.43087339T>C	Not Yet Reviewed	chr17:g.43087339:T>C		-	GnomAD,GnomADv3	-
1220257	NC_000017.11:g.43123382A>T	Not Yet Reviewed	chr17:g.43123382:A>T		-	GnomADv3	-
1186332	NC_000017.11:g.43100637T>C	Not Yet Reviewed	chr17:g.43100637:T>C		-	GnomAD,GnomADv3	-
1212874	NC_000017.11:g.43091492_43091493del	Pathogenic	chr17:g.43091491:CTT>C		G1348Nfs*7	ENIGMA,ClinVar,LOVD,BIC	http://www.ncbi.nlm.nih.gov/clinvar/?term=SCV000300057, http://www.ncbi.nlm.nih.gov/clinvar/?term=SCV000144941
1215479	NC_000017.11:g.43095938dup	Not Yet Reviewed	chr17:g.43095937:C>CA		-	ClinVar	http://www.ncbi.nlm.nih.gov/clinvar/?term=SCV000560265, http://www.ncbi.nlm.nih.gov/clinvar/?term=SCV004840850, http://www.ncbi.nlm.nih.gov/clinvar/?term=SCV000591289, http://www.ncbi.nlm.nih.gov/clinvar/?term=SCV001353146, http://www.ncbi.nlm.nih.gov/clinvar/?term=SCV001140628
1219566	NC_000017.11:g.43118758A>G	Not Yet Reviewed	chr17:g.43118758:A>G		-	GnomADv3	-
1190958	NC_000017.11:g.43110974G>C	Not Yet Reviewed	chr17:g.43110974:G>C		-	GnomADv3	-
1174367	NC_000017.11:g.43082448G>A	Not Yet Reviewed	chr17:g.43082448:G>A		-	ClinVar,LOVD	http://www.ncbi.nlm.nih.gov/clinvar/?term=SCV004551759
1193911	NC_000017.11:g.43120445A>G	Not Yet Reviewed	chr17:g.43120445:A>G		-	GnomADv3	-
1181289	NC_000017.11:g.43093664G>A	Not Yet Reviewed	chr17:g.43093664:G>A		-	ClinVar	http://www.ncbi.nlm.nih.gov/clinvar/?term=SCV004485122
1178801	NC_000017.11:g.43092407T>G	Not Yet Reviewed	chr17:g.43092407:T>G		-	ClinVar,LOVD	http://www.ncbi.nlm.nih.gov/clinvar/?term=SCV000947762, http://www.ncbi.nlm.nih.gov/clinvar/?term=SCV003849118
1182350	NC_000017.11:g.43094234C>T	Not Yet Reviewed	chr17:g.43094234:C>T		-	ClinVar	http://www.ncbi.nlm.nih.gov/clinvar/?term=SCV005731693, http://www.ncbi.nlm.nih.gov/clinvar/?term=SCV005025732, http://www.ncbi.nlm.nih.gov/clinvar/?term=SCV004838302
1219425	NC_000017.11:g.43115757_43115762del	Not Yet Reviewed	chr17:g.43115756:ACAGGTT>A		-	ClinVar	http://www.ncbi.nlm.nih.gov/clinvar/?term=SCV001733934
1181623	NC_000017.11:g.43093837T>G	Not Yet Reviewed	chr17:g.43093837:T>G		-	ClinVar	http://www.ncbi.nlm.nih.gov/clinvar/?term=SCV004445719, http://www.ncbi.nlm.nih.gov/clinvar/?term=SCV004828096, http://www.ncbi.nlm.nih.gov/clinvar/?term=SCV002710901, http://www.ncbi.nlm.nih.gov/clinvar/?term=SCV003851111
1218118	NC_000017.11:g.43105117T>A	Not Yet Reviewed	chr17:g.43105117:T>A		-	GnomADv3	-
1208945	NC_000017.11:g.43053894T>A	Not Yet Reviewed	chr17:g.43053894:T>A		-	GnomADv3	-
1169047	NC_000017.11:g.43067689C>A	Not Yet Reviewed	chr17:g.43067689:C>A		-	ClinVar,GnomADv3,ENIGMA_BRCA12_Functional_Assays	http://www.ncbi.nlm.nih.gov/clinvar/?term=SCV001185245, http://www.ncbi.nlm.nih.gov/clinvar/?term=SCV001243903
1220276	NC_000017.11:g.43123407_43123408insTTTTTTTTTT	Not Yet Reviewed	chr17:g.43123407:G>GTTTTTTTTTT		-	GnomADv3	-
1166731	NC_000017.11:g.43063121A>C	Not Yet Reviewed	chr17:g.43063121:A>C		-	GnomAD,GnomADv3	-
1177024	NC_000017.11:g.43091491C>A	Not Yet Reviewed	chr17:g.43091491:C>A		-	ClinVar	http://www.ncbi.nlm.nih.gov/clinvar/?term=SCV003851879, http://www.ncbi.nlm.nih.gov/clinvar/?term=SCV003324471
1164266	NC_000017.11:g.43054970G>A	Not Yet Reviewed	chr17:g.43054970:G>A		-	GnomAD,GnomADv3	-
1214567	NC_000017.11:g.43093682_43093693del	Not Yet Reviewed	chr17:g.43093681:GTAGAAGACTTCC>G		-	ClinVar	http://www.ncbi.nlm.nih.gov/clinvar/?term=SCV004263848
1176738	NC_000017.11:g.43091024C>T	Not Yet Reviewed	chr17:g.43091024:C>T		-	ClinVar	http://www.ncbi.nlm.nih.gov/clinvar/?term=SCV001516228, http://www.ncbi.nlm.nih.gov/clinvar/?term=SCV005550001
1217368	NC_000017.11:g.43100716T>A	Not Yet Reviewed	chr17:g.43100716:T>A		-	GnomADv3	-
1161987	NC_000017.11:g.43049066G>A	Not Yet Reviewed	chr17:g.43049066:G>A		-	LOVD	-
1216513	NC_000017.11:g.43100591_43100595del	Not Yet Reviewed	chr17:g.43100590:ATATAT>A		-	GnomAD,GnomADv3	-
1160496	NC_000017.11:g.43045784T>A	Not Yet Reviewed	chr17:g.43045784:T>A		-	ClinVar,ENIGMA_BRCA12_Functional_Assays	http://www.ncbi.nlm.nih.gov/clinvar/?term=SCV001244007
1192498	NC_000017.11:g.43115723T>G	Not Yet Reviewed	chr17:g.43115723:T>G		-	ClinVar,LOVD,BIC,ENIGMA_BRCA12_Functional_Assays	http://www.ncbi.nlm.nih.gov/clinvar/?term=SCV001967222, http://www.ncbi.nlm.nih.gov/clinvar/?term=SCV001241933, http://www.ncbi.nlm.nih.gov/clinvar/?term=SCV000325029, http://www.ncbi.nlm.nih.gov/clinvar/?term=SCV001351372, http://www.ncbi.nlm.nih.gov/clinvar/?term=SCV000733681, http://www.ncbi.nlm.nih.gov/clinvar/?term=SCV002694549, http://www.ncbi.nlm.nih.gov/clinvar/?term=SCV004216863, http://www.ncbi.nlm.nih.gov/clinvar/?term=SCV000144418, http://www.ncbi.nlm.nih.gov/clinvar/?term=SCV001591107
1218787	NC_000017.11:g.43111038C>T	Not Yet Reviewed	chr17:g.43111038:C>T		-	GnomADv3	-
1185945	NC_000017.11:g.43100563T>C	Not Yet Reviewed	chr17:g.43100563:T>C		-	1000_Genomes,GnomAD,GnomADv3	-
1185556	NC_000017.11:g.43099869A>C	Not Yet Reviewed	chr17:g.43099869:A>C		-	ClinVar,LOVD	http://www.ncbi.nlm.nih.gov/clinvar/?term=SCV001378116
1215753	NC_000017.11:g.43097240del	Not Yet Reviewed	chr17:g.43097239:CT>C		-	ClinVar	http://www.ncbi.nlm.nih.gov/clinvar/?term=SCV000758772, http://www.ncbi.nlm.nih.gov/clinvar/?term=SCV005647188, http://www.ncbi.nlm.nih.gov/clinvar/?term=SCV004215064, http://www.ncbi.nlm.nih.gov/clinvar/?term=SCV002653947, http://www.ncbi.nlm.nih.gov/clinvar/?term=SCV002001007
1160851	NC_000017.11:g.43046253G>A	Benign / Little Clinical Significance	chr17:g.43046253:G>A		?	ENIGMA,1000_Genomes,ClinVar,LOVD,GnomAD,GnomADv3	http://www.ncbi.nlm.nih.gov/clinvar/?term=SCV000244522
1170036	NC_000017.11:g.43070636C>T	Not Yet Reviewed	chr17:g.43070636:C>T		-	1000_Genomes,GnomADv3	-
1183461	NC_000017.11:g.43094828T>G	Not Yet Reviewed	chr17:g.43094828:T>G		-	ClinVar	http://www.ncbi.nlm.nih.gov/clinvar/?term=SCV005100527
1172849	NC_000017.11:g.43076617T>C	Not Yet Reviewed	chr17:g.43076617:T>C		-	ClinVar,LOVD	http://www.ncbi.nlm.nih.gov/clinvar/?term=SCV003787107, http://www.ncbi.nlm.nih.gov/clinvar/?term=SCV004228257, http://www.ncbi.nlm.nih.gov/clinvar/?term=SCV004211738, http://www.ncbi.nlm.nih.gov/clinvar/?term=SCV000821923
1216330	NC_000017.11:g.43100553_43100566del	Not Yet Reviewed	chr17:g.43100552:GTGTGTGTATATATA>G		-	GnomAD,GnomADv3	-
1170291	NC_000017.11:g.43070974T>G	Not Yet Reviewed	chr17:g.43070974:T>G		-	ClinVar,ENIGMA_BRCA12_Functional_Assays	http://www.ncbi.nlm.nih.gov/clinvar/?term=SCV001238318
1175151	NC_000017.11:g.43085057A>G	Not Yet Reviewed	chr17:g.43085057:A>G		-	ClinVar,GnomAD,GnomADv3	http://www.ncbi.nlm.nih.gov/clinvar/?term=SCV000264982
1161923	NC_000017.11:g.43048755T>C	Not Yet Reviewed	chr17:g.43048755:T>C		-	GnomADv3	-
1177145	NC_000017.11:g.43091559C>T	Not Yet Reviewed	chr17:g.43091559:C>T		-	ClinVar	http://www.ncbi.nlm.nih.gov/clinvar/?term=SCV001557567, http://www.ncbi.nlm.nih.gov/clinvar/?term=SCV004817724, http://www.ncbi.nlm.nih.gov/clinvar/?term=SCV003849310
1215448	NC_000017.11:g.43095626_43095629del	Not Yet Reviewed	chr17:g.43095625:ACAAT>A		-	GnomADv3	-
1162151	NC_000017.11:g.43049143A>T	Not Yet Reviewed	chr17:g.43049143:A>T		-	ClinVar,ENIGMA_BRCA12_Functional_Assays	http://www.ncbi.nlm.nih.gov/clinvar/?term=SCV004335706, http://www.ncbi.nlm.nih.gov/clinvar/?term=SCV001242692
1216381	NC_000017.11:g.43100560_43100561insTATATATAACATATATATAACATATATATGT	Not Yet Reviewed	chr17:g.43100560:A>ATATATATAACATATATATAACATATATATGT		-	GnomADv3	-
1211416	NC_000017.11:g.43074394G>A	Pathogenic	chr17:g.43074394:G>A		Q1538*	ENIGMA,ClinVar,LOVD,BIC	http://www.ncbi.nlm.nih.gov/clinvar/?term=SCV000607974, http://www.ncbi.nlm.nih.gov/clinvar/?term=SCV001133591, http://www.ncbi.nlm.nih.gov/clinvar/?term=SCV000516967, http://www.ncbi.nlm.nih.gov/clinvar/?term=SCV000326009, http://www.ncbi.nlm.nih.gov/clinvar/?term=SCV001338294, http://www.ncbi.nlm.nih.gov/clinvar/?term=SCV000076619, http://www.ncbi.nlm.nih.gov/clinvar/?term=SCV004212689, http://www.ncbi.nlm.nih.gov/clinvar/?term=SCV001348222, http://www.ncbi.nlm.nih.gov/clinvar/?term=SCV000300145, http://www.ncbi.nlm.nih.gov/clinvar/?term=SCV000109382, http://www.ncbi.nlm.nih.gov/clinvar/?term=SCV000145129
1210356	NC_000017.11:g.43067318G>T	Not Yet Reviewed	chr17:g.43067318:G>T		-	GnomADv3	-
1167215	NC_000017.11:g.43063854A>T	Not Yet Reviewed	chr17:g.43063854:A>T		-	1000_Genomes,ClinVar,LOVD,ExAC,ESP,GnomAD,GnomADv3	http://www.ncbi.nlm.nih.gov/clinvar/?term=SCV005090333, http://www.ncbi.nlm.nih.gov/clinvar/?term=SCV000153856, http://www.ncbi.nlm.nih.gov/clinvar/?term=SCV001140485, http://www.ncbi.nlm.nih.gov/clinvar/?term=SCV000487762, http://www.ncbi.nlm.nih.gov/clinvar/?term=SCV000683260, http://www.ncbi.nlm.nih.gov/clinvar/?term=SCV001973823, http://www.ncbi.nlm.nih.gov/clinvar/?term=SCV001905997, http://www.ncbi.nlm.nih.gov/clinvar/?term=SCV000185718, http://www.ncbi.nlm.nih.gov/clinvar/?term=SCV000918724, http://www.ncbi.nlm.nih.gov/clinvar/?term=SCV000167318
1181802	NC_000017.11:g.43093941T>G	Not Yet Reviewed	chr17:g.43093941:T>G		-	ClinVar	http://www.ncbi.nlm.nih.gov/clinvar/?term=SCV005025822
1193986	NC_000017.11:g.43120619G>C	Not Yet Reviewed	chr17:g.43120619:G>C		-	GnomADv3	-
1195716	NC_000017.11:g.43124120A>G	Not Yet Reviewed	chr17:g.43124120:A>G		-	ClinVar,exLOVD,BIC	http://www.ncbi.nlm.nih.gov/clinvar/?term=SCV001686788, http://www.ncbi.nlm.nih.gov/clinvar/?term=SCV001356627, http://www.ncbi.nlm.nih.gov/clinvar/?term=SCV000143943
1191278	NC_000017.11:g.43111801G>A	Not Yet Reviewed	chr17:g.43111801:G>A		-	1000_Genomes,GnomAD,GnomADv3	-
1174025	NC_000017.11:g.43081092T>C	Not Yet Reviewed	chr17:g.43081092:T>C		-	GnomADv3	-
1220316	NC_000017.11:g.43124024_43124025del	Pathogenic	chr17:g.43124023:GGA>G		P25Hfs*15	ENIGMA,ClinVar	http://www.ncbi.nlm.nih.gov/clinvar/?term=SCV000679589, http://www.ncbi.nlm.nih.gov/clinvar/?term=SCV000783487
1195300	NC_000017.11:g.43123997A>G	Not Yet Reviewed	chr17:g.43123997:A>G		-	ClinVar	http://www.ncbi.nlm.nih.gov/clinvar/?term=SCV005884063, http://www.ncbi.nlm.nih.gov/clinvar/?term=SCV001639736
1212511	NC_000017.11:g.43088391C>T	Not Yet Reviewed	chr17:g.43088391:C>T		-	GnomADv3	-
1183149	NC_000017.11:g.43094657G>T	Not Yet Reviewed	chr17:g.43094657:G>T		-	ClinVar	http://www.ncbi.nlm.nih.gov/clinvar/?term=SCV005100986
1211437	NC_000017.11:g.43074419del	Not Yet Reviewed	chr17:g.43074418:TA>T		-	ClinVar	http://www.ncbi.nlm.nih.gov/clinvar/?term=SCV002318928
1210199	NC_000017.11:g.43066813_43066814del	Not Yet Reviewed	chr17:g.43066812:CTT>C		-	GnomAD,GnomADv3	-
1173548	NC_000017.11:g.43079287C>A	Not Yet Reviewed	chr17:g.43079287:C>A		-	ExAC,GnomAD	-
1177173	NC_000017.11:g.43091571A>C	Not Yet Reviewed	chr17:g.43091571:A>C		-	ClinVar	http://www.ncbi.nlm.nih.gov/clinvar/?term=SCV004839268
1164120	NC_000017.11:g.43054444T>C	Not Yet Reviewed	chr17:g.43054444:T>C		-	GnomADv3	-
1178692	NC_000017.11:g.43092349A>C	Not Yet Reviewed	chr17:g.43092349:A>C		-	LOVD	-
1165845	NC_000017.11:g.43059434T>G	Not Yet Reviewed	chr17:g.43059434:T>G		-	GnomADv3	-
1178099	NC_000017.11:g.43092047C>T	Not Yet Reviewed	chr17:g.43092047:C>T		-	ClinVar	http://www.ncbi.nlm.nih.gov/clinvar/?term=SCV005026043
1196203	NC_000017.11:g.43125622C>A	Not Yet Reviewed	chr17:g.43125622:C>A		-	LOVD	-
1208152	NC_000017.11:g.43046748A>C	Not Yet Reviewed	chr17:g.43046748:A>C		-	GnomADv3	-
1191211	NC_000017.11:g.43111583A>G	Not Yet Reviewed	chr17:g.43111583:A>G		-	1000_Genomes,GnomAD,GnomADv3	-
1171183	NC_000017.11:g.43072307C>G	Not Yet Reviewed	chr17:g.43072307:C>G		-	GnomAD,GnomADv3	-
1191702	NC_000017.11:g.43112858C>T	Not Yet Reviewed	chr17:g.43112858:C>T		-	GnomADv3	-
1168766	NC_000017.11:g.43067611T>C	Not Yet Reviewed	chr17:g.43067611:T>C		-	ClinVar,LOVD,exLOVD,ENIGMA_BRCA12_Functional_Assays	http://www.ncbi.nlm.nih.gov/clinvar/?term=SCV001243460, http://www.ncbi.nlm.nih.gov/clinvar/?term=SCV001556673, http://www.ncbi.nlm.nih.gov/clinvar/?term=SCV004543878, http://www.ncbi.nlm.nih.gov/clinvar/?term=SCV000683246, http://www.ncbi.nlm.nih.gov/clinvar/?term=SCV000292911, http://www.ncbi.nlm.nih.gov/clinvar/?term=SCV000785015, http://www.ncbi.nlm.nih.gov/clinvar/?term=SCV000699197, http://www.ncbi.nlm.nih.gov/clinvar/?term=SCV004212706, http://www.ncbi.nlm.nih.gov/clinvar/?term=SCV000665875
1176767	NC_000017.11:g.43091048C>A	Not Yet Reviewed	chr17:g.43091048:C>A		-	LOVD	-
1216562	NC_000017.11:g.43100596_43100597insATATATAAC	Not Yet Reviewed	chr17:g.43100596:T>TATATATAAC		-	GnomADv3	-
1195811	NC_000017.11:g.43124397G>A	Not Yet Reviewed	chr17:g.43124397:G>A		-	GnomADv3	-
1189582	NC_000017.11:g.43106531A>T	Not Yet Reviewed	chr17:g.43106531:A>T		-	ClinVar,ENIGMA_BRCA12_Functional_Assays	http://www.ncbi.nlm.nih.gov/clinvar/?term=SCV001242453
1181476	NC_000017.11:g.43093766T>A	Not Yet Reviewed	chr17:g.43093766:T>A		-	LOVD	-
1215840	NC_000017.11:g.43098057C>T	Not Yet Reviewed	chr17:g.43098057:C>T		-	GnomADv3	-
1193315	NC_000017.11:g.43118135A>C	Not Yet Reviewed	chr17:g.43118135:A>C		-	GnomAD,GnomADv3	-
1181970	NC_000017.11:g.43094031A>G	Not Yet Reviewed	chr17:g.43094031:A>G		-	ClinVar	http://www.ncbi.nlm.nih.gov/clinvar/?term=SCV001676607
1215173	NC_000017.11:g.43094571_43094572del	Pathogenic	chr17:g.43094570:ATC>A		R320Mfs*5	ENIGMA,ClinVar,LOVD,BIC	http://www.ncbi.nlm.nih.gov/clinvar/?term=SCV000326473, http://www.ncbi.nlm.nih.gov/clinvar/?term=SCV000299513
1180687	NC_000017.11:g.43093363T>C	Not Yet Reviewed	chr17:g.43093363:T>C		-	ClinVar,LOVD	http://www.ncbi.nlm.nih.gov/clinvar/?term=SCV004407360, http://www.ncbi.nlm.nih.gov/clinvar/?term=SCV002727395, http://www.ncbi.nlm.nih.gov/clinvar/?term=SCV003849446
1219490	NC_000017.11:g.43116844_43116845del	Not Yet Reviewed	chr17:g.43116843:GTC>G		-	GnomADv3	-
1213268	NC_000017.11:g.43091997del	Pathogenic	chr17:g.43091996:TG>T		S1178Rfs*32	ENIGMA,ClinVar,LOVD	http://www.ncbi.nlm.nih.gov/clinvar/?term=SCV001385761, http://www.ncbi.nlm.nih.gov/clinvar/?term=SCV000323623, http://www.ncbi.nlm.nih.gov/clinvar/?term=SCV000325677
1169462	NC_000017.11:g.43068006G>A	Not Yet Reviewed	chr17:g.43068006:G>A		-	1000_Genomes,GnomAD,GnomADv3	-
1167081	NC_000017.11:g.43063393G>C	Not Yet Reviewed	chr17:g.43063393:G>C		-	ClinVar,ENIGMA_BRCA12_Functional_Assays	http://www.ncbi.nlm.nih.gov/clinvar/?term=SCV001237754
1161961	NC_000017.11:g.43048920G>A	Not Yet Reviewed	chr17:g.43048920:G>A		-	GnomAD,GnomADv3	-
1176292	NC_000017.11:g.43089981T>C	Not Yet Reviewed	chr17:g.43089981:T>C		-	GnomADv3	-
1160700	NC_000017.11:g.43046016G>A	Not Yet Reviewed	chr17:g.43046016:G>A		-	GnomADv3	-
1208238	NC_000017.11:g.43047655_43047659del	Not Yet Reviewed	chr17:g.43047654:TTGTCC>T		-	ClinVar	http://www.ncbi.nlm.nih.gov/clinvar/?term=SCV004492203
1195241	NC_000017.11:g.43123682G>A	Not Yet Reviewed	chr17:g.43123682:G>A		-	1000_Genomes,GnomAD,GnomADv3	-
1213740	NC_000017.11:g.43092661_43092665del	Pathogenic	chr17:g.43092660:CTGAGA>C		S956Vfs*13	ENIGMA,ClinVar,LOVD,BIC	http://www.ncbi.nlm.nih.gov/clinvar/?term=SCV000325483, http://www.ncbi.nlm.nih.gov/clinvar/?term=SCV004021932, http://www.ncbi.nlm.nih.gov/clinvar/?term=SCV000076006, http://www.ncbi.nlm.nih.gov/clinvar/?term=SCV000660942, http://www.ncbi.nlm.nih.gov/clinvar/?term=SCV002767738, http://www.ncbi.nlm.nih.gov/clinvar/?term=SCV000209882, http://www.ncbi.nlm.nih.gov/clinvar/?term=SCV000683066, http://www.ncbi.nlm.nih.gov/clinvar/?term=SCV004215065, http://www.ncbi.nlm.nih.gov/clinvar/?term=SCV000296455, http://www.ncbi.nlm.nih.gov/clinvar/?term=SCV001716305, http://www.ncbi.nlm.nih.gov/clinvar/?term=SCV001360673, http://www.ncbi.nlm.nih.gov/clinvar/?term=SCV000296793, http://www.ncbi.nlm.nih.gov/clinvar/?term=SCV000282293, http://www.ncbi.nlm.nih.gov/clinvar/?term=SCV000144564
1189562	NC_000017.11:g.43106526T>C	Not Yet Reviewed	chr17:g.43106526:T>C		-	ClinVar,ENIGMA_BRCA12_Functional_Assays	http://www.ncbi.nlm.nih.gov/clinvar/?term=SCV004242854, http://www.ncbi.nlm.nih.gov/clinvar/?term=SCV004848430, http://www.ncbi.nlm.nih.gov/clinvar/?term=SCV001237970, http://www.ncbi.nlm.nih.gov/clinvar/?term=SCV000297467
1214958	NC_000017.11:g.43094265_43094266dup	Pathogenic	chr17:g.43094264:A>AAT		S423Ifs*8	ENIGMA,ClinVar	http://www.ncbi.nlm.nih.gov/clinvar/?term=SCV000679490, http://www.ncbi.nlm.nih.gov/clinvar/?term=SCV001587052, http://www.ncbi.nlm.nih.gov/clinvar/?term=SCV005025694, http://www.ncbi.nlm.nih.gov/clinvar/?term=SCV000783364
1210693	NC_000017.11:g.43067891_43067904dup	Not Yet Reviewed	chr17:g.43067890:T>TAAAAAAAAAAAAAA		-	GnomADv3	-
1211938	NC_000017.11:g.43079789_43079791dup	Not Yet Reviewed	chr17:g.43079788:T>TAAA		-	GnomAD,GnomADv3	-
1213562	NC_000017.11:g.43092413_43092420del	Not Yet Reviewed	chr17:g.43092412:CTGGCTTCT>C		-	ClinVar	http://www.ncbi.nlm.nih.gov/clinvar/?term=SCV005915369
1218431	NC_000017.11:g.43107427C>T	Not Yet Reviewed	chr17:g.43107427:C>T		-	GnomADv3	-
1181976	NC_000017.11:g.43094033T>C	Not Yet Reviewed	chr17:g.43094033:T>C		-	ClinVar,LOVD	http://www.ncbi.nlm.nih.gov/clinvar/?term=SCV003851256, http://www.ncbi.nlm.nih.gov/clinvar/?term=SCV000698868
1166064	NC_000017.11:g.43060234G>A	Not Yet Reviewed	chr17:g.43060234:G>A		-	GnomADv3	-
1216384	NC_000017.11:g.43100560_43100561insTATATATATAACATATATATAACATATATATAT	Not Yet Reviewed	chr17:g.43100560:A>ATATATATATAACATATATATAACATATATATAT		-	GnomADv3	-
1167888	NC_000017.11:g.43065032G>A	Not Yet Reviewed	chr17:g.43065032:G>A		-	GnomADv3	-
1211980	NC_000017.11:g.43080642dup	Not Yet Reviewed	chr17:g.43080641:C>CA		-	GnomADv3	-
1217655	NC_000017.11:g.43102375_43102376insTTTTTTTTTTG	Not Yet Reviewed	chr17:g.43102375:T>TTTTTTTTTTTG		-	GnomADv3	-
1217264	NC_000017.11:g.43100686_43100687insAACATATATATATATATATA	Not Yet Reviewed	chr17:g.43100686:T>TAACATATATATATATATATA		-	GnomAD,GnomADv3	-
1215165	NC_000017.11:g.43094563del	Not Yet Reviewed	chr17:g.43094562:TC>T		-	ClinVar	http://www.ncbi.nlm.nih.gov/clinvar/?term=SCV002520903
1172514	NC_000017.11:g.43076286A>G	Not Yet Reviewed	chr17:g.43076286:A>G		-	GnomADv3	-
1218481	NC_000017.11:g.43108150C>T	Not Yet Reviewed	chr17:g.43108150:C>T		-	GnomADv3	-
1162154	NC_000017.11:g.43049144G>T	Not Yet Reviewed	chr17:g.43049144:G>T		-	ClinVar,ENIGMA_BRCA12_Functional_Assays	http://www.ncbi.nlm.nih.gov/clinvar/?term=SCV005402632, http://www.ncbi.nlm.nih.gov/clinvar/?term=SCV002948618, http://www.ncbi.nlm.nih.gov/clinvar/?term=SCV000906865, http://www.ncbi.nlm.nih.gov/clinvar/?term=SCV001242689
1161157	NC_000017.11:g.43047320G>A	Not Yet Reviewed	chr17:g.43047320:G>A		-	GnomADv3	-
1216374	NC_000017.11:g.43100560_43100574del	Not Yet Reviewed	chr17:g.43100559:TATATATATATATAAC>T		-	GnomADv3	-
1182156	NC_000017.11:g.43094138A>C	Not Yet Reviewed	chr17:g.43094138:A>C		-	ClinVar	http://www.ncbi.nlm.nih.gov/clinvar/?term=SCV003851327, http://www.ncbi.nlm.nih.gov/clinvar/?term=SCV000679202
1217810	NC_000017.11:g.43103467_43103470dup	Not Yet Reviewed	chr17:g.43103466:C>CAAAA		-	GnomADv3	-
1207936	NC_000017.11:g.43045923_43045925dup	Not Yet Reviewed	chr17:g.43045922:A>ATTT		-	GnomADv3	-
1166096	NC_000017.11:g.43060369G>A	Not Yet Reviewed	chr17:g.43060369:G>A		-	GnomADv3	-
1190620	NC_000017.11:g.43109631G>C	Not Yet Reviewed	chr17:g.43109631:G>C		-	GnomADv3	-
1160889	NC_000017.11:g.43046366G>T	Not Yet Reviewed	chr17:g.43046366:G>T		-	GnomADv3	-
1177528	NC_000017.11:g.43091760C>G	Not Yet Reviewed	chr17:g.43091760:C>G		-	ClinVar	http://www.ncbi.nlm.nih.gov/clinvar/?term=SCV005428506, http://www.ncbi.nlm.nih.gov/clinvar/?term=SCV004056006
1208219	NC_000017.11:g.43047495del	Not Yet Reviewed	chr17:g.43047494:TA>T		-	LOVD,GnomAD,GnomADv3	-
1169536	NC_000017.11:g.43068255C>T	Not Yet Reviewed	chr17:g.43068255:C>T		-	1000_Genomes,GnomAD,GnomADv3	-
1191784	NC_000017.11:g.43113222C>G	Not Yet Reviewed	chr17:g.43113222:C>G		-	GnomADv3	-
1171636	NC_000017.11:g.43073862C>T	Not Yet Reviewed	chr17:g.43073862:C>T		-	GnomADv3	-
1191432	NC_000017.11:g.43112379C>A	Not Yet Reviewed	chr17:g.43112379:C>A		-	GnomADv3	-
1175863	NC_000017.11:g.43088106G>A	Not Yet Reviewed	chr17:g.43088106:G>A		-	GnomAD,GnomADv3	-
1176790	NC_000017.11:g.43091109A>G	Not Yet Reviewed	chr17:g.43091109:A>G		-	GnomADv3	-
1173882	NC_000017.11:g.43080463C>T	Not Yet Reviewed	chr17:g.43080463:C>T		-	GnomAD,GnomADv3	-
1172084	NC_000017.11:g.43074517A>G	Not Yet Reviewed	chr17:g.43074517:A>G		-	LOVD	-
1160350	NC_000017.11:g.43045744T>A	Not Yet Reviewed	chr17:g.43045744:T>A		-	ClinVar,ENIGMA_BRCA12_Functional_Assays	http://www.ncbi.nlm.nih.gov/clinvar/?term=SCV001237634
1214422	NC_000017.11:g.43093487_43093488insAA	Not Yet Reviewed	chr17:g.43093487:T>TAA		-	ClinVar	http://www.ncbi.nlm.nih.gov/clinvar/?term=SCV005387780
1167226	NC_000017.11:g.43063864T>A	Not Yet Reviewed	chr17:g.43063864:T>A		-	ClinVar,ENIGMA_BRCA12_Functional_Assays	http://www.ncbi.nlm.nih.gov/clinvar/?term=SCV001237738
1169076	NC_000017.11:g.43067697T>G	Not Yet Reviewed	chr17:g.43067697:T>G		-	ClinVar,ENIGMA_BRCA12_Functional_Assays	http://www.ncbi.nlm.nih.gov/clinvar/?term=SCV001185232, http://www.ncbi.nlm.nih.gov/clinvar/?term=SCV001238408, http://www.ncbi.nlm.nih.gov/clinvar/?term=SCV000289814
1174238	NC_000017.11:g.43082340A>G	Not Yet Reviewed	chr17:g.43082340:A>G		-	1000_Genomes,GnomADv3	-
1211077	NC_000017.11:g.43071201G>C	Not Yet Reviewed	chr17:g.43071201:G>C		-	ClinVar,ExAC,GnomAD	http://www.ncbi.nlm.nih.gov/clinvar/?term=SCV000665430, http://www.ncbi.nlm.nih.gov/clinvar/?term=SCV001226881, http://www.ncbi.nlm.nih.gov/clinvar/?term=SCV001572459
1167875	NC_000017.11:g.43064991C>A	Not Yet Reviewed	chr17:g.43064991:C>A		-	GnomADv3	-
1172939	NC_000017.11:g.43077004C>T	Not Yet Reviewed	chr17:g.43077004:C>T		-	GnomADv3	-
1176858	NC_000017.11:g.43091390T>A	Not Yet Reviewed	chr17:g.43091390:T>A		-	GnomADv3	-
1161320	NC_000017.11:g.43047648A>T	Not Yet Reviewed	chr17:g.43047648:A>T		-	ClinVar,ENIGMA_BRCA12_Functional_Assays	http://www.ncbi.nlm.nih.gov/clinvar/?term=SCV001242781
1161518	NC_000017.11:g.43047708A>G	Not Yet Reviewed	chr17:g.43047708:A>G		-	ClinVar,ENIGMA_BRCA12_Functional_Assays	http://www.ncbi.nlm.nih.gov/clinvar/?term=SCV001238728
1216798	NC_000017.11:g.43100636A>G	Not Yet Reviewed	chr17:g.43100636:A>G		-	GnomADv3	-
1192626	NC_000017.11:g.43115758A>C	Not Yet Reviewed	chr17:g.43115758:A>C		-	ClinVar,ENIGMA_BRCA12_Functional_Assays	http://www.ncbi.nlm.nih.gov/clinvar/?term=SCV000688311, http://www.ncbi.nlm.nih.gov/clinvar/?term=SCV001241885
1215091	NC_000017.11:g.43094464del	Pathogenic	chr17:g.43094463:CT>C		Q356Rfs*18	ENIGMA,ClinVar,LOVD,BIC	http://www.ncbi.nlm.nih.gov/clinvar/?term=SCV000299531, http://www.ncbi.nlm.nih.gov/clinvar/?term=SCV000143997, http://www.ncbi.nlm.nih.gov/clinvar/?term=SCV002171852, http://www.ncbi.nlm.nih.gov/clinvar/?term=SCV002722581, http://www.ncbi.nlm.nih.gov/clinvar/?term=SCV001736474, http://www.ncbi.nlm.nih.gov/clinvar/?term=SCV000324944, http://www.ncbi.nlm.nih.gov/clinvar/?term=SCV000568428, http://www.ncbi.nlm.nih.gov/clinvar/?term=SCV000109278
1216166	NC_000017.11:g.43099836_43099837dup	Pathogenic	chr17:g.43099835:T>TCA		R163*	ENIGMA,ClinVar,LOVD	http://www.ncbi.nlm.nih.gov/clinvar/?term=SCV000323798
1163784	NC_000017.11:g.43053035C>A	Not Yet Reviewed	chr17:g.43053035:C>A		-	GnomAD,GnomADv3	-
1216433	NC_000017.11:g.43100565T>C	Not Yet Reviewed	chr17:g.43100565:T>C		-	GnomADv3	-
1172821	NC_000017.11:g.43076602G>T	Pathogenic	chr17:g.43076602:G>T		S1457*	ENIGMA,ClinVar,LOVD	http://www.ncbi.nlm.nih.gov/clinvar/?term=SCV002549616, http://www.ncbi.nlm.nih.gov/clinvar/?term=SCV000783410, http://www.ncbi.nlm.nih.gov/clinvar/?term=SCV000289801, http://www.ncbi.nlm.nih.gov/clinvar/?term=SCV000607875
1161507	NC_000017.11:g.43047705T>A	Not Yet Reviewed	chr17:g.43047705:T>A		-	ClinVar,LOVD,BIC,ENIGMA_BRCA12_Functional_Assays	http://www.ncbi.nlm.nih.gov/clinvar/?term=SCV001242730, http://www.ncbi.nlm.nih.gov/clinvar/?term=SCV000145502
1189144	NC_000017.11:g.43106075C>T	Not Yet Reviewed	chr17:g.43106075:C>T		-	1000_Genomes,GnomADv3	-
1169677	NC_000017.11:g.43068741T>A	Not Yet Reviewed	chr17:g.43068741:T>A		-	1000_Genomes,GnomADv3	-
1181124	NC_000017.11:g.43093577T>C	Not Yet Reviewed	chr17:g.43093577:T>C		-	ClinVar	http://www.ncbi.nlm.nih.gov/clinvar/?term=SCV005647171, http://www.ncbi.nlm.nih.gov/clinvar/?term=SCV003849607, http://www.ncbi.nlm.nih.gov/clinvar/?term=SCV001389131, http://www.ncbi.nlm.nih.gov/clinvar/?term=SCV001551910, http://www.ncbi.nlm.nih.gov/clinvar/?term=SCV000906766
1218657	NC_000017.11:g.43108803A>G	Not Yet Reviewed	chr17:g.43108803:A>G		-	GnomADv3	-
1192898	NC_000017.11:g.43116314T>C	Not Yet Reviewed	chr17:g.43116314:T>C		-	GnomADv3	-
1211809	NC_000017.11:g.43077826del	Not Yet Reviewed	chr17:g.43077825:TC>T		-	GnomADv3	-
1160171	NC_000017.11:g.43045694G>A	Not Yet Reviewed	chr17:g.43045694:G>A		-	ClinVar	http://www.ncbi.nlm.nih.gov/clinvar/?term=SCV003304150, http://www.ncbi.nlm.nih.gov/clinvar/?term=SCV005100996
1215151	NC_000017.11:g.43094545_43094546insG	Pathogenic	chr17:g.43094545:T>TG		N329Tfs*2	ENIGMA,ClinVar	http://www.ncbi.nlm.nih.gov/clinvar/?term=SCV000783337
1182462	NC_000017.11:g.43094294A>C	Not Yet Reviewed	chr17:g.43094294:A>C		-	ClinVar,LOVD	http://www.ncbi.nlm.nih.gov/clinvar/?term=SCV000660990, http://www.ncbi.nlm.nih.gov/clinvar/?term=SCV003846084
1174756	NC_000017.11:g.43083317G>A	Not Yet Reviewed	chr17:g.43083317:G>A		-	GnomADv3	-
1181913	NC_000017.11:g.43094006T>C	Not Yet Reviewed	chr17:g.43094006:T>C		-	ClinVar,LOVD,GnomAD,ENIGMA_BRCA12_Functional_Assays	http://www.ncbi.nlm.nih.gov/clinvar/?term=SCV005100970, http://www.ncbi.nlm.nih.gov/clinvar/?term=SCV003851234, http://www.ncbi.nlm.nih.gov/clinvar/?term=SCV001972775, http://www.ncbi.nlm.nih.gov/clinvar/?term=SCV001929812, http://www.ncbi.nlm.nih.gov/clinvar/?term=SCV001905692
1162044	NC_000017.11:g.43049114T>G	Not Yet Reviewed	chr17:g.43049114:T>G		-	ClinVar,ENIGMA_BRCA12_Functional_Assays	http://www.ncbi.nlm.nih.gov/clinvar/?term=SCV001238699
1180918	NC_000017.11:g.43093465C>T	Not Yet Reviewed	chr17:g.43093465:C>T		-	ClinVar,ExAC,GnomAD	http://www.ncbi.nlm.nih.gov/clinvar/?term=SCV002725165, http://www.ncbi.nlm.nih.gov/clinvar/?term=SCV003849530, http://www.ncbi.nlm.nih.gov/clinvar/?term=SCV002591926
1165422	NC_000017.11:g.43057821G>A	Not Yet Reviewed	chr17:g.43057821:G>A		-	GnomADv3	-
1218508	NC_000017.11:g.43108321_43108332del	Not Yet Reviewed	chr17:g.43108320:AGAGTGAGATTGT>A		-	GnomADv3	-
1218219	NC_000017.11:g.43106479_43106483dup	Not Yet Reviewed	chr17:g.43106478:A>ATAAAG		-	LOVD	-
1220285	NC_000017.11:g.43123533G>A	Not Yet Reviewed	chr17:g.43123533:G>A		-	GnomADv3	-
1178954	NC_000017.11:g.43092495T>G	Not Yet Reviewed	chr17:g.43092495:T>G		-	ClinVar	http://www.ncbi.nlm.nih.gov/clinvar/?term=SCV000818570, http://www.ncbi.nlm.nih.gov/clinvar/?term=SCV001341645, http://www.ncbi.nlm.nih.gov/clinvar/?term=SCV003849173
1210545	NC_000017.11:g.43067855_43067856insTTTTTG	Not Yet Reviewed	chr17:g.43067855:T>TTTTTTG		-	GnomADv3	-
1214036	NC_000017.11:g.43093039_43093042del	Pathogenic	chr17:g.43093038:ATACT>A		K830Ifs*15	ENIGMA,ClinVar,LOVD	http://www.ncbi.nlm.nih.gov/clinvar/?term=SCV005626044, http://www.ncbi.nlm.nih.gov/clinvar/?term=SCV002741781, http://www.ncbi.nlm.nih.gov/clinvar/?term=SCV000323467, http://www.ncbi.nlm.nih.gov/clinvar/?term=SCV000325374, http://www.ncbi.nlm.nih.gov/clinvar/?term=SCV001353866, http://www.ncbi.nlm.nih.gov/clinvar/?term=SCV000591391
1183634	NC_000017.11:g.43095418T>A	Not Yet Reviewed	chr17:g.43095418:T>A		-	GnomADv3	-
1193291	NC_000017.11:g.43118073G>A	Not Yet Reviewed	chr17:g.43118073:G>A		-	GnomADv3	-
1213049	NC_000017.11:g.43091749delinsTAT	Not Yet Reviewed	chr17:g.43091749:A>TAT		-	ClinVar	http://www.ncbi.nlm.nih.gov/clinvar/?term=SCV004930855
1219877	NC_000017.11:g.43121668A>T	Not Yet Reviewed	chr17:g.43121668:A>T		-	GnomADv3	-
1207744	NC_000017.11:g.43044804_43044805insTTTTTTTTTTTTTTTTTTTTTTTCTT	Not Yet Reviewed	chr17:g.43044804:C>CTTTTTTTTTTTTTTTTTTTTTTTCTT		-	GnomADv3	-
1160098	NC_000017.11:g.43045572G>T	Not Yet Reviewed	chr17:g.43045572:G>T		-	ExAC,GnomAD	-
1208824	NC_000017.11:g.43052804_43052825del	Not Yet Reviewed	chr17:g.43052803:ACACACACACACACACACACACT>A		-	GnomAD,GnomADv3	-
1179104	NC_000017.11:g.43092573G>T	Not Yet Reviewed	chr17:g.43092573:G>T		-	ClinVar	http://www.ncbi.nlm.nih.gov/clinvar/?term=SCV002751972
1184687	NC_000017.11:g.43097829C>T	Not Yet Reviewed	chr17:g.43097829:C>T		-	GnomADv3	-
1211008	NC_000017.11:g.43071080del	Pathogenic	chr17:g.43071079:TG>T		Q1612Rfs*21	ENIGMA,ClinVar,LOVD	http://www.ncbi.nlm.nih.gov/clinvar/?term=SCV004504282, http://www.ncbi.nlm.nih.gov/clinvar/?term=SCV000323796, http://www.ncbi.nlm.nih.gov/clinvar/?term=SCV000326048
1160547	NC_000017.11:g.43045798A>G	Not Yet Reviewed	chr17:g.43045798:A>G		-	ClinVar,ENIGMA_BRCA12_Functional_Assays	http://www.ncbi.nlm.nih.gov/clinvar/?term=SCV005026087, http://www.ncbi.nlm.nih.gov/clinvar/?term=SCV001242015
1186001	NC_000017.11:g.43100584A>T	Not Yet Reviewed	chr17:g.43100584:A>T		-	GnomAD,GnomADv3	-
1213823	NC_000017.11:g.43092753dup	Pathogenic	chr17:g.43092752:C>CA		A927Cfs*11	ENIGMA,ClinVar,LOVD	http://www.ncbi.nlm.nih.gov/clinvar/?term=SCV000323514, http://www.ncbi.nlm.nih.gov/clinvar/?term=SCV000325463
1195506	NC_000017.11:g.43124057C>A	Not Yet Reviewed	chr17:g.43124057:C>A		-	ClinVar,ENIGMA_BRCA12_Functional_Assays	http://www.ncbi.nlm.nih.gov/clinvar/?term=SCV005025851, http://www.ncbi.nlm.nih.gov/clinvar/?term=SCV001217012, http://www.ncbi.nlm.nih.gov/clinvar/?term=SCV001244176
1169493	NC_000017.11:g.43068121C>A	Not Yet Reviewed	chr17:g.43068121:C>A		-	GnomAD	-
1181544	NC_000017.11:g.43093798G>A	Not Yet Reviewed	chr17:g.43093798:G>A		-	ClinVar,LOVD	http://www.ncbi.nlm.nih.gov/clinvar/?term=SCV003851074, http://www.ncbi.nlm.nih.gov/clinvar/?term=SCV002187072, http://www.ncbi.nlm.nih.gov/clinvar/?term=SCV000661038, http://www.ncbi.nlm.nih.gov/clinvar/?term=SCV001339889
1166827	NC_000017.11:g.43063322C>G	Not Yet Reviewed	chr17:g.43063322:C>G		-	ClinVar,ENIGMA_BRCA12_Functional_Assays	http://www.ncbi.nlm.nih.gov/clinvar/?term=SCV001242348
1173228	NC_000017.11:g.43077945C>T	Not Yet Reviewed	chr17:g.43077945:C>T		-	GnomAD,GnomADv3	-
1180803	NC_000017.11:g.43093412C>T	Not Yet Reviewed	chr17:g.43093412:C>T		-	ClinVar,LOVD	http://www.ncbi.nlm.nih.gov/clinvar/?term=SCV004392289
1220377	NC_000017.11:g.43124077dup	Pathogenic	chr17:g.43124076:G>GC		V8Rfs*2	ENIGMA,ClinVar	http://www.ncbi.nlm.nih.gov/clinvar/?term=SCV000783143
1165964	NC_000017.11:g.43059858C>T	Not Yet Reviewed	chr17:g.43059858:C>T		-	GnomADv3	-
1161111	NC_000017.11:g.43047103T>C	Not Yet Reviewed	chr17:g.43047103:T>C		-	GnomADv3	-
1216283	NC_000017.11:g.43100512G>T	Not Yet Reviewed	chr17:g.43100512:G>T		-	GnomADv3	-
1194065	NC_000017.11:g.43120819C>T	Not Yet Reviewed	chr17:g.43120819:C>T		-	GnomAD,GnomADv3	-
1179345	NC_000017.11:g.43092685C>T	Not Yet Reviewed	chr17:g.43092685:C>T		-	ClinVar	http://www.ncbi.nlm.nih.gov/clinvar/?term=SCV003849306, http://www.ncbi.nlm.nih.gov/clinvar/?term=SCV000210136
1193698	NC_000017.11:g.43119363G>C	Not Yet Reviewed	chr17:g.43119363:G>C		-	GnomADv3	-
1183929	NC_000017.11:g.43095935G>C	Not Yet Reviewed	chr17:g.43095935:G>C		-	ClinVar	http://www.ncbi.nlm.nih.gov/clinvar/?term=SCV005828818
1216691	NC_000017.11:g.43100622_43100623insATATATATTATATATATATAACATATATATAAC	Not Yet Reviewed	chr17:g.43100622:T>TATATATATTATATATATATAACATATATATAAC		-	GnomAD,GnomADv3	-
1216635	NC_000017.11:g.43100610_43100611del	Not Yet Reviewed	chr17:g.43100609:CAT>C		-	GnomAD,GnomADv3	-
1164025	NC_000017.11:g.43053964C>G	Not Yet Reviewed	chr17:g.43053964:C>G		-	GnomAD,GnomADv3	-
1194737	NC_000017.11:g.43122374T>C	Not Yet Reviewed	chr17:g.43122374:T>C		-	GnomAD,GnomADv3	-
1215058	NC_000017.11:g.43094415del	Not Yet Reviewed	chr17:g.43094414:TC>T		-	ClinVar	http://www.ncbi.nlm.nih.gov/clinvar/?term=SCV004848358
1193254	NC_000017.11:g.43117910G>A	Not Yet Reviewed	chr17:g.43117910:G>A		-	GnomADv3	-
1218911	NC_000017.11:g.43111574A>C	Not Yet Reviewed	chr17:g.43111574:A>C		-	GnomADv3	-
1161605	NC_000017.11:g.43047918C>T	Not Yet Reviewed	chr17:g.43047918:C>T		-	GnomAD,GnomADv3	-
1176433	NC_000017.11:g.43090547G>A	Not Yet Reviewed	chr17:g.43090547:G>A		-	GnomAD,GnomADv3	-
1219419	NC_000017.11:g.43115751T>C	Not Yet Reviewed	chr17:g.43115751:T>C		-	ClinVar,ENIGMA_BRCA12_Functional_Assays	http://www.ncbi.nlm.nih.gov/clinvar/?term=SCV002011864, http://www.ncbi.nlm.nih.gov/clinvar/?term=SCV001242837
1215180	NC_000017.11:g.43094577dup	Not Yet Reviewed	chr17:g.43094576:T>TA		-	ClinVar,LOVD	http://www.ncbi.nlm.nih.gov/clinvar/?term=SCV002172279
1210841	NC_000017.11:g.43068554_43068556del	Not Yet Reviewed	chr17:g.43068553:TAAA>T		-	GnomADv3	-
1185792	NC_000017.11:g.43100501C>T	Not Yet Reviewed	chr17:g.43100501:C>T		-	1000_Genomes,GnomADv3	-
1173433	NC_000017.11:g.43078836G>C	Not Yet Reviewed	chr17:g.43078836:G>C		-	GnomAD,GnomADv3	-
1209114	NC_000017.11:g.43056201C>T	Not Yet Reviewed	chr17:g.43056201:C>T		-	GnomAD,GnomADv3	-
1188249	NC_000017.11:g.43104175A>G	Not Yet Reviewed	chr17:g.43104175:A>G		-	ClinVar,LOVD	http://www.ncbi.nlm.nih.gov/clinvar/?term=SCV001554879
1193904	NC_000017.11:g.43120400T>C	Not Yet Reviewed	chr17:g.43120400:T>C		-	GnomADv3	-
1216677	NC_000017.11:g.43100621_43100624del	Not Yet Reviewed	chr17:g.43100620:CATAT>C		-	GnomAD,GnomADv3	-
1162149	NC_000017.11:g.43049143A>C	Not Yet Reviewed	chr17:g.43049143:A>C		-	ClinVar,ENIGMA_BRCA12_Functional_Assays	http://www.ncbi.nlm.nih.gov/clinvar/?term=SCV005026086, http://www.ncbi.nlm.nih.gov/clinvar/?term=SCV001242694
1216380	NC_000017.11:g.43100560_43100561insTATATATAACATACATATAACATATATATGT	Not Yet Reviewed	chr17:g.43100560:A>ATATATATAACATACATATAACATATATATGT		-	GnomADv3	-
1180787	NC_000017.11:g.43093405A>G	Not Yet Reviewed	chr17:g.43093405:A>G		-	ClinVar,LOVD	http://www.ncbi.nlm.nih.gov/clinvar/?term=SCV002153437, http://www.ncbi.nlm.nih.gov/clinvar/?term=SCV003856669, http://www.ncbi.nlm.nih.gov/clinvar/?term=SCV003849479
1166038	NC_000017.11:g.43060151A>G	Not Yet Reviewed	chr17:g.43060151:A>G		-	GnomADv3	-
1217001	NC_000017.11:g.43100667_43100680del	Not Yet Reviewed	chr17:g.43100666:ATATATATATATAAT>A		-	GnomAD,GnomADv3	-
1173819	NC_000017.11:g.43080201A>G	Not Yet Reviewed	chr17:g.43080201:A>G		-	GnomADv3	-
1216080	NC_000017.11:g.43099478C>T	Not Yet Reviewed	chr17:g.43099478:C>T		-	GnomADv3	-
1179334	NC_000017.11:g.43092680T>C	Not Yet Reviewed	chr17:g.43092680:T>C		-	ClinVar,GnomAD,GnomADv3	http://www.ncbi.nlm.nih.gov/clinvar/?term=SCV002748170, http://www.ncbi.nlm.nih.gov/clinvar/?term=SCV003849303, http://www.ncbi.nlm.nih.gov/clinvar/?term=SCV000944154
1190896	NC_000017.11:g.43110713G>A	Not Yet Reviewed	chr17:g.43110713:G>A		-	GnomAD,GnomADv3	-
1167078	NC_000017.11:g.43063392A>G	Not Yet Reviewed	chr17:g.43063392:A>G		-	ClinVar,LOVD,ENIGMA_BRCA12_Functional_Assays	http://www.ncbi.nlm.nih.gov/clinvar/?term=SCV001707336, http://www.ncbi.nlm.nih.gov/clinvar/?term=SCV001241785
1216581	NC_000017.11:g.43100598_43100599insATATATATAACATATATATAACATATATATATTATATATATATAAC	Not Yet Reviewed	chr17:g.43100598:T>TATATATATAACATATATATAACATATATATATTATATATATATAAC		-	GnomADv3	-
1180608	NC_000017.11:g.43093328G>C	Not Yet Reviewed	chr17:g.43093328:G>C		-	ClinVar	http://www.ncbi.nlm.nih.gov/clinvar/?term=SCV000184857, http://www.ncbi.nlm.nih.gov/clinvar/?term=SCV004818217, http://www.ncbi.nlm.nih.gov/clinvar/?term=SCV003847857, http://www.ncbi.nlm.nih.gov/clinvar/?term=SCV001782865, http://www.ncbi.nlm.nih.gov/clinvar/?term=SCV001370679, http://www.ncbi.nlm.nih.gov/clinvar/?term=SCV000758805, http://www.ncbi.nlm.nih.gov/clinvar/?term=SCV000912041
1218183	NC_000017.11:g.43106336_43106337dup	Not Yet Reviewed	chr17:g.43106335:T>TAA		-	GnomAD,GnomADv3	-
1191838	NC_000017.11:g.43113523T>C	Not Yet Reviewed	chr17:g.43113523:T>C		-	GnomADv3	-
1208007	NC_000017.11:g.43046219G>A	Not Yet Reviewed	chr17:g.43046219:G>A		-	GnomADv3	-
1174146	NC_000017.11:g.43081826T>C	Not Yet Reviewed	chr17:g.43081826:T>C		-	GnomADv3	-
1159843	NC_000017.11:g.43044810T>C	Not Yet Reviewed	chr17:g.43044810:T>C		-	GnomAD	-
1215329	NC_000017.11:g.43094788_43094789del	Not Yet Reviewed	chr17:g.43094787:GGT>G		-	ClinVar	http://www.ncbi.nlm.nih.gov/clinvar/?term=SCV005761513
1213034	NC_000017.11:g.43091718dup	Pathogenic	chr17:g.43091717:T>TA		N1272*	ENIGMA,ClinVar,LOVD	http://www.ncbi.nlm.nih.gov/clinvar/?term=SCV004296815, http://www.ncbi.nlm.nih.gov/clinvar/?term=SCV000323667, http://www.ncbi.nlm.nih.gov/clinvar/?term=SCV002556787, http://www.ncbi.nlm.nih.gov/clinvar/?term=SCV001133567, http://www.ncbi.nlm.nih.gov/clinvar/?term=SCV000564377
1168199	NC_000017.11:g.43066495C>T	Not Yet Reviewed	chr17:g.43066495:C>T		-	GnomADv3	-
1213581	NC_000017.11:g.43092430_43092431del	Not Yet Reviewed	chr17:g.43092429:ATT>A		-	ClinVar	http://www.ncbi.nlm.nih.gov/clinvar/?term=SCV002758471
1209250	NC_000017.11:g.43057120dup	Pathogenic	chr17:g.43057119:C>CT		R1737Kfs*93	ENIGMA,ClinVar,LOVD	http://www.ncbi.nlm.nih.gov/clinvar/?term=SCV000323846, http://www.ncbi.nlm.nih.gov/clinvar/?term=SCV000326216, http://www.ncbi.nlm.nih.gov/clinvar/?term=SCV002520889
1165064	NC_000017.11:g.43057119C>T	Not Yet Reviewed	chr17:g.43057119:C>T		-	ClinVar,ENIGMA_BRCA12_Functional_Assays	http://www.ncbi.nlm.nih.gov/clinvar/?term=SCV005784485, http://www.ncbi.nlm.nih.gov/clinvar/?term=SCV001242894
1189529	NC_000017.11:g.43106516A>T	Not Yet Reviewed	chr17:g.43106516:A>T		-	ClinVar,ENIGMA_BRCA12_Functional_Assays	http://www.ncbi.nlm.nih.gov/clinvar/?term=SCV001237983
1208455	NC_000017.11:g.43049121T>C	Not Yet Reviewed	chr17:g.43049121:T>C		-	ClinVar,ENIGMA_BRCA12_Functional_Assays	http://www.ncbi.nlm.nih.gov/clinvar/?term=SCV005980057, http://www.ncbi.nlm.nih.gov/clinvar/?term=SCV004834545, http://www.ncbi.nlm.nih.gov/clinvar/?term=SCV001242711
1196211	NC_000017.11:g.43125840T>C	Not Yet Reviewed	chr17:g.43125840:T>C		-	LOVD	-
1195525	NC_000017.11:g.43124062T>A	Not Yet Reviewed	chr17:g.43124062:T>A		-	ClinVar,ENIGMA_BRCA12_Functional_Assays	http://www.ncbi.nlm.nih.gov/clinvar/?term=SCV001243629
1183626	NC_000017.11:g.43095371C>T	Not Yet Reviewed	chr17:g.43095371:C>T		-	GnomADv3	-
1160380	NC_000017.11:g.43045752C>A	Not Yet Reviewed	chr17:g.43045752:C>A		-	ClinVar	http://www.ncbi.nlm.nih.gov/clinvar/?term=SCV004242792, http://www.ncbi.nlm.nih.gov/clinvar/?term=SCV000942741
1216301	NC_000017.11:g.43100535del	Not Yet Reviewed	chr17:g.43100534:AT>A		-	GnomADv3	-
1160024	NC_000017.11:g.43045283G>T	Not Yet Reviewed	chr17:g.43045283:G>T		-	GnomADv3	-
1196200	NC_000017.11:g.43125538G>A	Not Yet Reviewed	chr17:g.43125538:G>A		-	LOVD	-
1163764	NC_000017.11:g.43052991C>T	Benign / Little Clinical Significance	chr17:g.43052991:C>T		?	ENIGMA,1000_Genomes,ClinVar,LOVD,GnomAD,GnomADv3	http://www.ncbi.nlm.nih.gov/clinvar/?term=SCV000244560
1219555	NC_000017.11:g.43118552A>G	Not Yet Reviewed	chr17:g.43118552:A>G		-	GnomADv3	-
1218737	NC_000017.11:g.43110555_43110559del	Not Yet Reviewed	chr17:g.43110554:CTCCAG>C		-	GnomAD	-
1195629	NC_000017.11:g.43124092T>G	Not Yet Reviewed	chr17:g.43124092:T>G		-	ClinVar,ENIGMA_BRCA12_Functional_Assays	http://www.ncbi.nlm.nih.gov/clinvar/?term=SCV001243585
1163670	NC_000017.11:g.43052806C>T	Not Yet Reviewed	chr17:g.43052806:C>T		-	GnomADv3	-
1195227	NC_000017.11:g.43123598T>G	Not Yet Reviewed	chr17:g.43123598:T>G		-	GnomADv3	-
1183747	NC_000017.11:g.43095741G>A	Not Yet Reviewed	chr17:g.43095741:G>A		-	GnomADv3	-
1212839	NC_000017.11:g.43091463_43091466del	Pathogenic	chr17:g.43091462:CTTGA>C		N1355Kfs*10	ENIGMA,ClinVar,LOVD,ExAC,BIC,GnomAD,GnomADv3	http://www.ncbi.nlm.nih.gov/clinvar/?term=SCV002576402, http://www.ncbi.nlm.nih.gov/clinvar/?term=SCV001447869, http://www.ncbi.nlm.nih.gov/clinvar/?term=SCV000584013, http://www.ncbi.nlm.nih.gov/clinvar/?term=SCV004242817, http://www.ncbi.nlm.nih.gov/clinvar/?term=SCV000076444, http://www.ncbi.nlm.nih.gov/clinvar/?term=SCV002800174, http://www.ncbi.nlm.nih.gov/clinvar/?term=SCV005431512, http://www.ncbi.nlm.nih.gov/clinvar/?term=SCV005428408, http://www.ncbi.nlm.nih.gov/clinvar/?term=SCV005198184, http://www.ncbi.nlm.nih.gov/clinvar/?term=SCV005061290, http://www.ncbi.nlm.nih.gov/clinvar/?term=SCV000186942, http://www.ncbi.nlm.nih.gov/clinvar/?term=SCV004848176, http://www.ncbi.nlm.nih.gov/clinvar/?term=SCV000683147, http://www.ncbi.nlm.nih.gov/clinvar/?term=SCV002024667, http://www.ncbi.nlm.nih.gov/clinvar/?term=SCV004224872, http://www.ncbi.nlm.nih.gov/clinvar/?term=SCV004047894, http://www.ncbi.nlm.nih.gov/clinvar/?term=SCV000220878, http://www.ncbi.nlm.nih.gov/clinvar/?term=SCV002556629, http://www.ncbi.nlm.nih.gov/clinvar/?term=SCV000325829, http://www.ncbi.nlm.nih.gov/clinvar/?term=SCV002061853, http://www.ncbi.nlm.nih.gov/clinvar/?term=SCV002043443, http://www.ncbi.nlm.nih.gov/clinvar/?term=SCV000210049, http://www.ncbi.nlm.nih.gov/clinvar/?term=SCV001906313, http://www.ncbi.nlm.nih.gov/clinvar/?term=SCV000591484, http://www.ncbi.nlm.nih.gov/clinvar/?term=SCV001499713, http://www.ncbi.nlm.nih.gov/clinvar/?term=SCV001451833, http://www.ncbi.nlm.nih.gov/clinvar/?term=SCV001430691, http://www.ncbi.nlm.nih.gov/clinvar/?term=SCV000863590, http://www.ncbi.nlm.nih.gov/clinvar/?term=SCV000744620, http://www.ncbi.nlm.nih.gov/clinvar/?term=SCV000733615, http://www.ncbi.nlm.nih.gov/clinvar/?term=SCV000699105, http://www.ncbi.nlm.nih.gov/clinvar/?term=SCV000219238, http://www.ncbi.nlm.nih.gov/clinvar/?term=SCV000282322, http://www.ncbi.nlm.nih.gov/clinvar/?term=SCV000144954, http://www.ncbi.nlm.nih.gov/clinvar/?term=SCV004009793, http://www.ncbi.nlm.nih.gov/clinvar/?term=SCV003927180, http://www.ncbi.nlm.nih.gov/clinvar/?term=SCV005418368, http://www.ncbi.nlm.nih.gov/clinvar/?term=SCV004212727, http://www.ncbi.nlm.nih.gov/clinvar/?term=SCV004563957, http://www.ncbi.nlm.nih.gov/clinvar/?term=SCV000296305, http://www.ncbi.nlm.nih.gov/clinvar/?term=SCV002762799, http://www.ncbi.nlm.nih.gov/clinvar/?term=SCV000839242, http://www.ncbi.nlm.nih.gov/clinvar/?term=SCV002588804, http://www.ncbi.nlm.nih.gov/clinvar/?term=SCV002520862, http://www.ncbi.nlm.nih.gov/clinvar/?term=SCV001449903, http://www.ncbi.nlm.nih.gov/clinvar/?term=SCV000039531, http://www.ncbi.nlm.nih.gov/clinvar/?term=SCV000587372, http://www.ncbi.nlm.nih.gov/clinvar/?term=SCV000577930, http://www.ncbi.nlm.nih.gov/clinvar/?term=SCV000564378, http://www.ncbi.nlm.nih.gov/clinvar/?term=SCV000540939, http://www.ncbi.nlm.nih.gov/clinvar/?term=SCV000053742, http://www.ncbi.nlm.nih.gov/clinvar/?term=SCV000296801
1166483	NC_000017.11:g.43062004T>C	Not Yet Reviewed	chr17:g.43062004:T>C		-	GnomAD,GnomADv3	-
1215476	NC_000017.11:g.43095923del	Not Yet Reviewed	chr17:g.43095922:AC>A		-	ClinVar	http://www.ncbi.nlm.nih.gov/clinvar/?term=SCV001568967
1182357	NC_000017.11:g.43094238T>C	Not Yet Reviewed	chr17:g.43094238:T>C		-	ClinVar	http://www.ncbi.nlm.nih.gov/clinvar/?term=SCV004265660, http://www.ncbi.nlm.nih.gov/clinvar/?term=SCV004825282
1169094	NC_000017.11:g.43067703T>C	Not Yet Reviewed	chr17:g.43067703:T>C		-	ClinVar,ENIGMA_BRCA12_Functional_Assays	http://www.ncbi.nlm.nih.gov/clinvar/?term=SCV001594849, http://www.ncbi.nlm.nih.gov/clinvar/?term=SCV001243325
1185004	NC_000017.11:g.43098855T>C	Not Yet Reviewed	chr17:g.43098855:T>C		-	GnomADv3	-
1164271	NC_000017.11:g.43054993A>G	Not Yet Reviewed	chr17:g.43054993:A>G		-	GnomADv3	-
1180575	NC_000017.11:g.43093316T>C	Not Yet Reviewed	chr17:g.43093316:T>C		-	ClinVar,LOVD,ExAC,GnomAD	http://www.ncbi.nlm.nih.gov/clinvar/?term=SCV005406435, http://www.ncbi.nlm.nih.gov/clinvar/?term=SCV001375059, http://www.ncbi.nlm.nih.gov/clinvar/?term=SCV004360280, http://www.ncbi.nlm.nih.gov/clinvar/?term=SCV003847848, http://www.ncbi.nlm.nih.gov/clinvar/?term=SCV002070150, http://www.ncbi.nlm.nih.gov/clinvar/?term=SCV000698930, http://www.ncbi.nlm.nih.gov/clinvar/?term=SCV000665916
1216961	NC_000017.11:g.43100662_43100663insTC	Not Yet Reviewed	chr17:g.43100662:A>ATC		-	GnomADv3	-
1194740	NC_000017.11:g.43122388C>T	Not Yet Reviewed	chr17:g.43122388:C>T		-	1000_Genomes,GnomADv3	-
1196028	NC_000017.11:g.43125142C>G	Not Yet Reviewed	chr17:g.43125142:C>G		-	GnomAD,GnomADv3	-
1166094	NC_000017.11:g.43060349G>A	Not Yet Reviewed	chr17:g.43060349:G>A		-	GnomADv3	-
1219066	NC_000017.11:g.43112777A>C	Not Yet Reviewed	chr17:g.43112777:A>C		-	GnomADv3	-
1190646	NC_000017.11:g.43109824T>C	Not Yet Reviewed	chr17:g.43109824:T>C		-	GnomADv3	-
1217321	NC_000017.11:g.43100690_43100691insATATAATATA	Not Yet Reviewed	chr17:g.43100690:T>TATATAATATA		-	GnomADv3	-
1215106	NC_000017.11:g.43094481_43094482del	Pathogenic	chr17:g.43094480:TTC>T		R350Kfs*5	ENIGMA,ClinVar,LOVD	http://www.ncbi.nlm.nih.gov/clinvar/?term=SCV001390228, http://www.ncbi.nlm.nih.gov/clinvar/?term=SCV004058443, http://www.ncbi.nlm.nih.gov/clinvar/?term=SCV000323270, http://www.ncbi.nlm.nih.gov/clinvar/?term=SCV000324938, http://www.ncbi.nlm.nih.gov/clinvar/?term=SCV002049988
1169841	NC_000017.11:g.43069696C>T	Not Yet Reviewed	chr17:g.43069696:C>T		-	GnomAD,GnomADv3	-
1187269	NC_000017.11:g.43101933T>C	Not Yet Reviewed	chr17:g.43101933:T>C		-	GnomADv3	-
1171755	NC_000017.11:g.43074334G>A	Not Yet Reviewed	chr17:g.43074334:G>A		-	ClinVar	http://www.ncbi.nlm.nih.gov/clinvar/?term=SCV002634412
1214280	NC_000017.11:g.43093332del	Pathogenic	chr17:g.43093331:TC>T		K734Nfs*2	ENIGMA,ClinVar,LOVD,BIC	http://www.ncbi.nlm.nih.gov/clinvar/?term=SCV006058311, http://www.ncbi.nlm.nih.gov/clinvar/?term=SCV000887639, http://www.ncbi.nlm.nih.gov/clinvar/?term=SCV000292511, http://www.ncbi.nlm.nih.gov/clinvar/?term=SCV000325285, http://www.ncbi.nlm.nih.gov/clinvar/?term=SCV000786107, http://www.ncbi.nlm.nih.gov/clinvar/?term=SCV000587198, http://www.ncbi.nlm.nih.gov/clinvar/?term=SCV000958701, http://www.ncbi.nlm.nih.gov/clinvar/?term=SCV002728608, http://www.ncbi.nlm.nih.gov/clinvar/?term=SCV000903749, http://www.ncbi.nlm.nih.gov/clinvar/?term=SCV003819089, http://www.ncbi.nlm.nih.gov/clinvar/?term=SCV000299715, http://www.ncbi.nlm.nih.gov/clinvar/?term=SCV000108892, http://www.ncbi.nlm.nih.gov/clinvar/?term=SCV000144332
1214200	NC_000017.11:g.43093247_43093248del	Pathogenic	chr17:g.43093246:CTT>C		R762Ifs*5	ENIGMA,ClinVar,LOVD,BIC	http://www.ncbi.nlm.nih.gov/clinvar/?term=SCV004296832, http://www.ncbi.nlm.nih.gov/clinvar/?term=SCV000325312, http://www.ncbi.nlm.nih.gov/clinvar/?term=SCV000144366, http://www.ncbi.nlm.nih.gov/clinvar/?term=SCV005548528, http://www.ncbi.nlm.nih.gov/clinvar/?term=SCV004244096, http://www.ncbi.nlm.nih.gov/clinvar/?term=SCV004185999, http://www.ncbi.nlm.nih.gov/clinvar/?term=SCV000299738
1172499	NC_000017.11:g.43076237C>T	Not Yet Reviewed	chr17:g.43076237:C>T		-	GnomADv3	-
1164968	NC_000017.11:g.43057094G>A	Not Yet Reviewed	chr17:g.43057094:G>A		-	ClinVar,ENIGMA_BRCA12_Functional_Assays	http://www.ncbi.nlm.nih.gov/clinvar/?term=SCV001237957
1212126	NC_000017.11:g.43082548_43082570dup	Not Yet Reviewed	chr17:g.43082547:A>ATCAGGTTATGTTGCATGGTATCC		-	ClinVar	http://www.ncbi.nlm.nih.gov/clinvar/?term=SCV002631468
1187133	NC_000017.11:g.43101441C>A	Not Yet Reviewed	chr17:g.43101441:C>A		-	GnomADv3	-
1169857	NC_000017.11:g.43069771T>C	Not Yet Reviewed	chr17:g.43069771:T>C		-	GnomAD,GnomADv3	-
1164624	NC_000017.11:g.43056562G>C	Not Yet Reviewed	chr17:g.43056562:G>C		-	GnomADv3	-
1163307	NC_000017.11:g.43051436C>T	Not Yet Reviewed	chr17:g.43051436:C>T		-	GnomADv3	-
1172965	NC_000017.11:g.43077117G>T	Not Yet Reviewed	chr17:g.43077117:G>T		-	GnomADv3	-
1163269	NC_000017.11:g.43051209C>T	Not Yet Reviewed	chr17:g.43051209:C>T		-	GnomADv3	-
1183956	NC_000017.11:g.43096045T>C	Not Yet Reviewed	chr17:g.43096045:T>C		-	GnomADv3	-
1181295	NC_000017.11:g.43093666G>C	Not Yet Reviewed	chr17:g.43093666:G>C		-	ClinVar,LOVD,exLOVD	http://www.ncbi.nlm.nih.gov/clinvar/?term=SCV005887626, http://www.ncbi.nlm.nih.gov/clinvar/?term=SCV000959220, http://www.ncbi.nlm.nih.gov/clinvar/?term=SCV003856639, http://www.ncbi.nlm.nih.gov/clinvar/?term=SCV003849680
1190586	NC_000017.11:g.43109463C>G	Not Yet Reviewed	chr17:g.43109463:C>G		-	GnomAD,GnomADv3	-
1177738	NC_000017.11:g.43091864G>C	Not Yet Reviewed	chr17:g.43091864:G>C		-	ClinVar,LOVD	http://www.ncbi.nlm.nih.gov/clinvar/?term=SCV002615684, http://www.ncbi.nlm.nih.gov/clinvar/?term=SCV003851615, http://www.ncbi.nlm.nih.gov/clinvar/?term=SCV001397459
1215067	NC_000017.11:g.43094428_43094429insG	Pathogenic	chr17:g.43094428:T>TG		E368Afs*10	ENIGMA,ClinVar	http://www.ncbi.nlm.nih.gov/clinvar/?term=SCV000783210
1162503	NC_000017.11:g.43049535C>T	Not Yet Reviewed	chr17:g.43049535:C>T		-	ClinVar	http://www.ncbi.nlm.nih.gov/clinvar/?term=SCV001358655
1208806	NC_000017.11:g.43052781_43052788dup	Not Yet Reviewed	chr17:g.43052780:A>AACACACAC		-	GnomAD,GnomADv3	-
1210313	NC_000017.11:g.43067255G>T	Not Yet Reviewed	chr17:g.43067255:G>T		-	GnomADv3	-
1170764	NC_000017.11:g.43071194C>A	Not Yet Reviewed	chr17:g.43071194:C>A		-	ClinVar	http://www.ncbi.nlm.nih.gov/clinvar/?term=SCV001377184
1212604	NC_000017.11:g.43089578A>T	Not Yet Reviewed	chr17:g.43089578:A>T		-	GnomADv3	-
1217650	NC_000017.11:g.43102375_43102376insTTTTTTTTG	Not Yet Reviewed	chr17:g.43102375:T>TTTTTTTTTG		-	GnomAD,GnomADv3	-
1160299	NC_000017.11:g.43045731A>C	Not Yet Reviewed	chr17:g.43045731:A>C		-	ClinVar,ENIGMA_BRCA12_Functional_Assays	http://www.ncbi.nlm.nih.gov/clinvar/?term=SCV001242109
1194388	NC_000017.11:g.43121576C>T	Not Yet Reviewed	chr17:g.43121576:C>T		-	GnomADv3	-
1216698	NC_000017.11:g.43100622_43100623insATATATTTTATATATATATAACATATATATAAC	Not Yet Reviewed	chr17:g.43100622:T>TATATATTTTATATATATATAACATATATATAAC		-	GnomADv3	-
1193411	NC_000017.11:g.43118490C>T	Not Yet Reviewed	chr17:g.43118490:C>T		-	GnomAD,GnomADv3	-
1188236	NC_000017.11:g.43104166G>T	Not Yet Reviewed	chr17:g.43104166:G>T		-	ClinVar	http://www.ncbi.nlm.nih.gov/clinvar/?term=SCV000108933
1215301	NC_000017.11:g.43094737_43094740del	Not Yet Reviewed	chr17:g.43094736:AGAAC>A		-	ClinVar,LOVD,ExAC,BIC,GnomAD	http://www.ncbi.nlm.nih.gov/clinvar/?term=SCV000785482, http://www.ncbi.nlm.nih.gov/clinvar/?term=SCV001591264, http://www.ncbi.nlm.nih.gov/clinvar/?term=SCV005061275, http://www.ncbi.nlm.nih.gov/clinvar/?term=SCV004212712, http://www.ncbi.nlm.nih.gov/clinvar/?term=SCV000275396, http://www.ncbi.nlm.nih.gov/clinvar/?term=SCV003798760, http://www.ncbi.nlm.nih.gov/clinvar/?term=SCV000296336, http://www.ncbi.nlm.nih.gov/clinvar/?term=SCV000326411, http://www.ncbi.nlm.nih.gov/clinvar/?term=SCV002600784, http://www.ncbi.nlm.nih.gov/clinvar/?term=SCV002515154, http://www.ncbi.nlm.nih.gov/clinvar/?term=SCV000688662, http://www.ncbi.nlm.nih.gov/clinvar/?term=SCV000145682
1174921	NC_000017.11:g.43084054G>A	Not Yet Reviewed	chr17:g.43084054:G>A		-	GnomADv3	-
1180517	NC_000017.11:g.43093292G>T	Not Yet Reviewed	chr17:g.43093292:G>T		-	ClinVar	http://www.ncbi.nlm.nih.gov/clinvar/?term=SCV003352180, http://www.ncbi.nlm.nih.gov/clinvar/?term=SCV005547444, http://www.ncbi.nlm.nih.gov/clinvar/?term=SCV003847825
1209618	NC_000017.11:g.43060496_43060498del	Not Yet Reviewed	chr17:g.43060495:CATT>C		-	GnomADv3	-
1196021	NC_000017.11:g.43125137C>T	Not Yet Reviewed	chr17:g.43125137:C>T		-	1000_Genomes,ExAC,GnomAD,GnomADv3	-
1175323	NC_000017.11:g.43085849T>C	Not Yet Reviewed	chr17:g.43085849:T>C		-	GnomADv3	-
1175303	NC_000017.11:g.43085765C>A	Not Yet Reviewed	chr17:g.43085765:C>A		-	GnomADv3	-
1184335	NC_000017.11:g.43096660A>G	Not Yet Reviewed	chr17:g.43096660:A>G		-	GnomADv3	-
1215538	NC_000017.11:g.43096375T>C	Not Yet Reviewed	chr17:g.43096375:T>C		-	GnomADv3	-
1207745	NC_000017.11:g.43044804_43044805insTTTTTTTTTTTTTTTTTTTTTTTTTTTTTTTTTTTTTTCCCTTTTTTTTTTTTCT	Not Yet Reviewed	chr17:g.43044804:C>CTTTTTTTTTTTTTTTTTTTTTTTTTTTTTTTTTTTTTTCCCTTTTTTTTTTTTCT		-	GnomADv3	-
1219618	NC_000017.11:g.43119142del	Not Yet Reviewed	chr17:g.43119141:TG>T		-	GnomADv3	-
1159733	NC_000017.11:g.43044544A>G	Not Yet Reviewed	chr17:g.43044544:A>G		-	GnomADv3	-
1195484	NC_000017.11:g.43124051T>G	Not Yet Reviewed	chr17:g.43124051:T>G		-	ClinVar,ENIGMA_BRCA12_Functional_Assays	http://www.ncbi.nlm.nih.gov/clinvar/?term=SCV001242231
1191202	NC_000017.11:g.43111563T>G	Not Yet Reviewed	chr17:g.43111563:T>G		-	GnomADv3	-
1211292	NC_000017.11:g.43072898A>C	Not Yet Reviewed	chr17:g.43072898:A>C		-	GnomADv3	-
1182116	NC_000017.11:g.43094117G>T	Not Yet Reviewed	chr17:g.43094117:G>T		-	ClinVar,LOVD	http://www.ncbi.nlm.nih.gov/clinvar/?term=SCV002696535, http://www.ncbi.nlm.nih.gov/clinvar/?term=SCV003851311
1173200	NC_000017.11:g.43077866G>A	Not Yet Reviewed	chr17:g.43077866:G>A		-	GnomADv3	-
1177063	NC_000017.11:g.43091514T>C	Not Yet Reviewed	chr17:g.43091514:T>C		-	ClinVar	http://www.ncbi.nlm.nih.gov/clinvar/?term=SCV000759402
1190625	NC_000017.11:g.43109682T>C	Not Yet Reviewed	chr17:g.43109682:T>C		-	GnomADv3	-
1162895	NC_000017.11:g.43050982A>G	Not Yet Reviewed	chr17:g.43050982:A>G		-	GnomADv3	-
1172619	NC_000017.11:g.43076500G>A	Not Yet Reviewed	chr17:g.43076500:G>A		-	ClinVar	http://www.ncbi.nlm.nih.gov/clinvar/?term=SCV003197020
1212833	NC_000017.11:g.43091460del	Pathogenic	chr17:g.43091459:CT>C		E1358Sfs*8	ENIGMA,ClinVar,LOVD	http://www.ncbi.nlm.nih.gov/clinvar/?term=SCV001183468, http://www.ncbi.nlm.nih.gov/clinvar/?term=SCV000323716, http://www.ncbi.nlm.nih.gov/clinvar/?term=SCV000325836
1187684	NC_000017.11:g.43102925G>A	Not Yet Reviewed	chr17:g.43102925:G>A		-	GnomADv3	-
1165362	NC_000017.11:g.43057651C>T	Not Yet Reviewed	chr17:g.43057651:C>T		-	GnomADv3	-
1192724	NC_000017.11:g.43115787G>T	Not Yet Reviewed	chr17:g.43115787:G>T		-	ClinVar,ENIGMA_BRCA12_Functional_Assays	http://www.ncbi.nlm.nih.gov/clinvar/?term=SCV001242308
1164165	NC_000017.11:g.43054686C>G	Not Yet Reviewed	chr17:g.43054686:C>G		-	GnomADv3	-
1164975	NC_000017.11:g.43057095T>C	Not Yet Reviewed	chr17:g.43057095:T>C		-	ClinVar,LOVD,ENIGMA_BRCA12_Functional_Assays	http://www.ncbi.nlm.nih.gov/clinvar/?term=SCV001242927, http://www.ncbi.nlm.nih.gov/clinvar/?term=SCV000806968, http://www.ncbi.nlm.nih.gov/clinvar/?term=SCV005772259
1185729	NC_000017.11:g.43100354G>A	Not Yet Reviewed	chr17:g.43100354:G>A		-	GnomADv3	-
1213334	NC_000017.11:g.43092082del	Not Yet Reviewed	chr17:g.43092081:AG>A		-	ClinVar	http://www.ncbi.nlm.nih.gov/clinvar/?term=SCV005980061
1168314	NC_000017.11:g.43066809A>G	Not Yet Reviewed	chr17:g.43066809:A>G		-	1000_Genomes,GnomADv3	-
1208747	NC_000017.11:g.43051715C>A	Not Yet Reviewed	chr17:g.43051715:C>A		-	GnomADv3	-
1166759	NC_000017.11:g.43063266G>A	Not Yet Reviewed	chr17:g.43063266:G>A		-	ClinVar	http://www.ncbi.nlm.nih.gov/clinvar/?term=SCV000688547
1166062	NC_000017.11:g.43060230C>T	Not Yet Reviewed	chr17:g.43060230:C>T		-	GnomADv3	-
1192969	NC_000017.11:g.43116635C>T	Not Yet Reviewed	chr17:g.43116635:C>T		-	GnomADv3	-
1189029	NC_000017.11:g.43105486C>A	Not Yet Reviewed	chr17:g.43105486:C>A		-	GnomADv3	-
1182449	NC_000017.11:g.43094287A>G	Not Yet Reviewed	chr17:g.43094287:A>G		-	ClinVar	http://www.ncbi.nlm.nih.gov/clinvar/?term=SCV002669822, http://www.ncbi.nlm.nih.gov/clinvar/?term=SCV001508982, http://www.ncbi.nlm.nih.gov/clinvar/?term=SCV003846077, http://www.ncbi.nlm.nih.gov/clinvar/?term=SCV000572403
1213123	NC_000017.11:g.43091818_43091819insC	Not Yet Reviewed	chr17:g.43091818:G>GC		-	LOVD	-
1161997	NC_000017.11:g.43049087G>A	Not Yet Reviewed	chr17:g.43049087:G>A		-	ClinVar,GnomAD,GnomADv3	http://www.ncbi.nlm.nih.gov/clinvar/?term=SCV001350678
1183334	NC_000017.11:g.43094760A>G	Not Yet Reviewed	chr17:g.43094760:A>G		-	ClinVar	http://www.ncbi.nlm.nih.gov/clinvar/?term=SCV001659603
1161527	NC_000017.11:g.43047710C>T	Not Yet Reviewed	chr17:g.43047710:C>T		-	ClinVar,ENIGMA_BRCA12_Functional_Assays	http://www.ncbi.nlm.nih.gov/clinvar/?term=SCV000957553, http://www.ncbi.nlm.nih.gov/clinvar/?term=SCV001238336
1193344	NC_000017.11:g.43118300T>A	Not Yet Reviewed	chr17:g.43118300:T>A		-	GnomADv3	-
1164635	NC_000017.11:g.43056628G>A	Not Yet Reviewed	chr17:g.43056628:G>A		-	GnomAD,GnomADv3	-
1215866	NC_000017.11:g.43098484A>G	Not Yet Reviewed	chr17:g.43098484:A>G		-	GnomAD,GnomADv3	-
1180013	NC_000017.11:g.43093029T>A	Not Yet Reviewed	chr17:g.43093029:T>A		-	ClinVar	http://www.ncbi.nlm.nih.gov/clinvar/?term=SCV002371709
1215438	NC_000017.11:g.43095604dup	Not Yet Reviewed	chr17:g.43095603:C>CA		-	GnomAD,GnomADv3	-
1160693	NC_000017.11:g.43045992G>A	Not Yet Reviewed	chr17:g.43045992:G>A		-	GnomAD,GnomADv3	-
1190785	NC_000017.11:g.43110439A>C	Not Yet Reviewed	chr17:g.43110439:A>C		-	GnomADv3	-
1212362	NC_000017.11:g.43086148_43086149insC	Not Yet Reviewed	chr17:g.43086148:A>AC		-	GnomAD,GnomADv3	-
1166951	NC_000017.11:g.43063357A>G	Not Yet Reviewed	chr17:g.43063357:A>G		-	ClinVar,ENIGMA_BRCA12_Functional_Assays	http://www.ncbi.nlm.nih.gov/clinvar/?term=SCV001241811
1172762	NC_000017.11:g.43076576T>A	Not Yet Reviewed	chr17:g.43076576:T>A		-	ClinVar,LOVD	http://www.ncbi.nlm.nih.gov/clinvar/?term=SCV001184149, http://www.ncbi.nlm.nih.gov/clinvar/?term=SCV002517949, http://www.ncbi.nlm.nih.gov/clinvar/?term=SCV000759155, http://www.ncbi.nlm.nih.gov/clinvar/?term=SCV000570038
1218629	NC_000017.11:g.43108723A>G	Not Yet Reviewed	chr17:g.43108723:A>G		-	GnomADv3	-
1184709	NC_000017.11:g.43097976T>C	Not Yet Reviewed	chr17:g.43097976:T>C		-	GnomADv3	-
1170886	NC_000017.11:g.43071299G>T	Not Yet Reviewed	chr17:g.43071299:G>T		-	GnomADv3	-
1162211	NC_000017.11:g.43049162C>A	Not Yet Reviewed	chr17:g.43049162:C>A		-	ClinVar,LOVD,exLOVD,BIC,ENIGMA_BRCA12_Functional_Assays	http://www.ncbi.nlm.nih.gov/clinvar/?term=SCV002550942, http://www.ncbi.nlm.nih.gov/clinvar/?term=SCV005184348, http://www.ncbi.nlm.nih.gov/clinvar/?term=SCV002645113, http://www.ncbi.nlm.nih.gov/clinvar/?term=SCV004817557, http://www.ncbi.nlm.nih.gov/clinvar/?term=SCV000683306, http://www.ncbi.nlm.nih.gov/clinvar/?term=SCV001953263, http://www.ncbi.nlm.nih.gov/clinvar/?term=SCV001906387, http://www.ncbi.nlm.nih.gov/clinvar/?term=SCV001243176, http://www.ncbi.nlm.nih.gov/clinvar/?term=SCV000744585, http://www.ncbi.nlm.nih.gov/clinvar/?term=SCV002313770, http://www.ncbi.nlm.nih.gov/clinvar/?term=SCV005184595, http://www.ncbi.nlm.nih.gov/clinvar/?term=SCV004848282, http://www.ncbi.nlm.nih.gov/clinvar/?term=SCV000785154, http://www.ncbi.nlm.nih.gov/clinvar/?term=SCV000145483
1160505	NC_000017.11:g.43045786A>C	Not Yet Reviewed	chr17:g.43045786:A>C		-	ClinVar,ENIGMA_BRCA12_Functional_Assays	http://www.ncbi.nlm.nih.gov/clinvar/?term=SCV001243449
1212477	NC_000017.11:g.43087705G>A	Not Yet Reviewed	chr17:g.43087705:G>A		-	GnomAD,GnomADv3	-
1181914	NC_000017.11:g.43094007A>C	Not Yet Reviewed	chr17:g.43094007:A>C		-	ClinVar	http://www.ncbi.nlm.nih.gov/clinvar/?term=SCV001676899
1181601	NC_000017.11:g.43093824G>T	Not Yet Reviewed	chr17:g.43093824:G>T		-	ClinVar	http://www.ncbi.nlm.nih.gov/clinvar/?term=SCV005781666, http://www.ncbi.nlm.nih.gov/clinvar/?term=SCV005428609, http://www.ncbi.nlm.nih.gov/clinvar/?term=SCV005100974
1217266	NC_000017.11:g.43100686_43100687insAACATATATATATATATATATA	Not Yet Reviewed	chr17:g.43100686:T>TAACATATATATATATATATATA		-	GnomAD,GnomADv3	-
1188392	NC_000017.11:g.43104251G>T	Not Yet Reviewed	chr17:g.43104251:G>T		-	ClinVar,LOVD	http://www.ncbi.nlm.nih.gov/clinvar/?term=SCV005100945, http://www.ncbi.nlm.nih.gov/clinvar/?term=SCV002277177, http://www.ncbi.nlm.nih.gov/clinvar/?term=SCV001552014
1168704	NC_000017.11:g.43067581G>A	Not Yet Reviewed	chr17:g.43067581:G>A		-	LOVD	-
1207985	NC_000017.11:g.43046170A>G	Not Yet Reviewed	chr17:g.43046170:A>G		-	GnomADv3	-
1174131	NC_000017.11:g.43081745T>C	Not Yet Reviewed	chr17:g.43081745:T>C		-	GnomADv3	-
1208983	NC_000017.11:g.43054719A>G	Not Yet Reviewed	chr17:g.43054719:A>G		-	GnomADv3	-
1159724	NC_000017.11:g.43044515A>T	Not Yet Reviewed	chr17:g.43044515:A>T		-	GnomAD	-
1191699	NC_000017.11:g.43112847A>C	Not Yet Reviewed	chr17:g.43112847:A>C		-	GnomADv3	-
1160066	NC_000017.11:g.43045452C>A	Not Yet Reviewed	chr17:g.43045452:C>A		-	GnomAD	-
1161978	NC_000017.11:g.43049034G>C	Not Yet Reviewed	chr17:g.43049034:G>C		-	GnomADv3	-
1212142	NC_000017.11:g.43082567_43082568insCC	Pathogenic	chr17:g.43082567:A>ACC		D1398Efs*8	ENIGMA,ClinVar,LOVD	http://www.ncbi.nlm.nih.gov/clinvar/?term=SCV000300089
1192728	NC_000017.11:g.43115789T>A	Not Yet Reviewed	chr17:g.43115789:T>A		-	ClinVar,ENIGMA_BRCA12_Functional_Assays	http://www.ncbi.nlm.nih.gov/clinvar/?term=SCV001242304
1187655	NC_000017.11:g.43102813C>T	Not Yet Reviewed	chr17:g.43102813:C>T		-	GnomAD,GnomADv3	-
1159798	NC_000017.11:g.43044797C>A	Not Yet Reviewed	chr17:g.43044797:C>A		-	GnomADv3	-
1194258	NC_000017.11:g.43121240T>G	Not Yet Reviewed	chr17:g.43121240:T>G		-	GnomADv3	-
1209444	NC_000017.11:g.43058020_43058036dup	Not Yet Reviewed	chr17:g.43058019:C>CAAAAAAAAAAAAAAAAA		-	GnomADv3	-
1216926	NC_000017.11:g.43100658_43100661del	Not Yet Reviewed	chr17:g.43100657:CATAT>C		-	GnomAD,GnomADv3	-
1214146	NC_000017.11:g.43093177A>G	Not Yet Reviewed	chr17:g.43093177:A>G		-	ClinVar	http://www.ncbi.nlm.nih.gov/clinvar/?term=SCV005980157, http://www.ncbi.nlm.nih.gov/clinvar/?term=SCV004259659
1172220	NC_000017.11:g.43074954G>C	Not Yet Reviewed	chr17:g.43074954:G>C		-	GnomADv3	-
1161459	NC_000017.11:g.43047690A>T	Not Yet Reviewed	chr17:g.43047690:A>T		-	ClinVar,ENIGMA_BRCA12_Functional_Assays	http://www.ncbi.nlm.nih.gov/clinvar/?term=SCV001243306
1216215	NC_000017.11:g.43100339_43100342dup	Not Yet Reviewed	chr17:g.43100338:C>CTTTT		-	GnomADv3	-
1177044	NC_000017.11:g.43091499A>G	Not Yet Reviewed	chr17:g.43091499:A>G		-	ClinVar	http://www.ncbi.nlm.nih.gov/clinvar/?term=SCV005626090, http://www.ncbi.nlm.nih.gov/clinvar/?term=SCV001283853
1179585	NC_000017.11:g.43092811T>C	Not Yet Reviewed	chr17:g.43092811:T>C		-	ClinVar	http://www.ncbi.nlm.nih.gov/clinvar/?term=SCV003849405, http://www.ncbi.nlm.nih.gov/clinvar/?term=SCV000688397
1169800	NC_000017.11:g.43069497A>T	Not Yet Reviewed	chr17:g.43069497:A>T		-	GnomADv3	-
1190072	NC_000017.11:g.43107725C>T	Not Yet Reviewed	chr17:g.43107725:C>T		-	GnomADv3	-
1172175	NC_000017.11:g.43074794G>A	Not Yet Reviewed	chr17:g.43074794:G>A		-	GnomAD,GnomADv3	-
1176078	NC_000017.11:g.43089150T>C	Not Yet Reviewed	chr17:g.43089150:T>C		-	GnomADv3	-
1171076	NC_000017.11:g.43071934G>C	Not Yet Reviewed	chr17:g.43071934:G>C		-	GnomADv3	-
1219005	NC_000017.11:g.43112727del	Benign / Little Clinical Significance	chr17:g.43112726:CT>C		?	ENIGMA,1000_Genomes,ClinVar,LOVD,GnomAD,GnomADv3	http://www.ncbi.nlm.nih.gov/clinvar/?term=SCV000321085
1191021	NC_000017.11:g.43111090G>C	Not Yet Reviewed	chr17:g.43111090:G>C		-	GnomAD,GnomADv3	-
1173782	NC_000017.11:g.43079979C>T	Not Yet Reviewed	chr17:g.43079979:C>T		-	GnomAD	-
1181926	NC_000017.11:g.43094012T>C	Not Yet Reviewed	chr17:g.43094012:T>C		-	LOVD	-
1183590	NC_000017.11:g.43095164T>C	Not Yet Reviewed	chr17:g.43095164:T>C		-	GnomADv3	-
1187843	NC_000017.11:g.43103452G>A	Not Yet Reviewed	chr17:g.43103452:G>A		-	GnomAD,GnomADv3	-
1212427	NC_000017.11:g.43087603G>A	Not Yet Reviewed	chr17:g.43087603:G>A		-	GnomAD,GnomADv3	-
1208720	NC_000017.11:g.43051639_43051640dup	Not Yet Reviewed	chr17:g.43051638:C>CTT		-	GnomAD,GnomADv3	-
1195628	NC_000017.11:g.43124092T>C	Not Yet Reviewed	chr17:g.43124092:T>C		-	ClinVar,LOVD,ENIGMA_BRCA12_Functional_Assays	http://www.ncbi.nlm.nih.gov/clinvar/?term=SCV001568810, http://www.ncbi.nlm.nih.gov/clinvar/?term=SCV001243586
1209011	NC_000017.11:g.43054766_43054769del	Not Yet Reviewed	chr17:g.43054765:TGAAG>T		-	GnomADv3	-
1160166	NC_000017.11:g.43045691T>G	Not Yet Reviewed	chr17:g.43045691:T>G		-	ClinVar,ExAC,GnomAD,ENIGMA_BRCA12_Functional_Assays	http://www.ncbi.nlm.nih.gov/clinvar/?term=SCV000043150
1171986	NC_000017.11:g.43074462C>T	Not Yet Reviewed	chr17:g.43074462:C>T		-	ClinVar,LOVD	http://www.ncbi.nlm.nih.gov/clinvar/?term=SCV000909018, http://www.ncbi.nlm.nih.gov/clinvar/?term=SCV000535917, http://www.ncbi.nlm.nih.gov/clinvar/?term=SCV000108946, http://www.ncbi.nlm.nih.gov/clinvar/?term=SCV000549317, http://www.ncbi.nlm.nih.gov/clinvar/?term=SCV000217892
1194390	NC_000017.11:g.43121584G>A	Not Yet Reviewed	chr17:g.43121584:G>A		-	GnomADv3	-
1218768	NC_000017.11:g.43110903T>C	Not Yet Reviewed	chr17:g.43110903:T>C		-	GnomADv3	-
1209021	NC_000017.11:g.43054773C>T	Not Yet Reviewed	chr17:g.43054773:C>T		-	GnomADv3	-
1213397	NC_000017.11:g.43092179G>A	Pathogenic	chr17:g.43092179:G>A		Q1118*	ENIGMA,ClinVar,LOVD	http://www.ncbi.nlm.nih.gov/clinvar/?term=SCV000218219, http://www.ncbi.nlm.nih.gov/clinvar/?term=SCV002172964, http://www.ncbi.nlm.nih.gov/clinvar/?term=SCV001478703, http://www.ncbi.nlm.nih.gov/clinvar/?term=SCV000680501, http://www.ncbi.nlm.nih.gov/clinvar/?term=SCV000053701, http://www.ncbi.nlm.nih.gov/clinvar/?term=SCV004217006, http://www.ncbi.nlm.nih.gov/clinvar/?term=SCV000325628, http://www.ncbi.nlm.nih.gov/clinvar/?term=SCV000299929
1164437	NC_000017.11:g.43055902T>A	Not Yet Reviewed	chr17:g.43055902:T>A		-	GnomADv3	-
1187324	NC_000017.11:g.43102081T>C	Not Yet Reviewed	chr17:g.43102081:T>C		-	GnomADv3	-
1169795	NC_000017.11:g.43069449C>A	Not Yet Reviewed	chr17:g.43069449:C>A		-	GnomADv3	-
1209801	NC_000017.11:g.43063340del	Pathogenic	chr17:g.43063339:CA>C		L1729Rfs*36	ENIGMA,ClinVar,LOVD	http://www.ncbi.nlm.nih.gov/clinvar/?term=SCV000108954, http://www.ncbi.nlm.nih.gov/clinvar/?term=SCV000933587, http://www.ncbi.nlm.nih.gov/clinvar/?term=SCV005202277, http://www.ncbi.nlm.nih.gov/clinvar/?term=SCV000786464, http://www.ncbi.nlm.nih.gov/clinvar/?term=SCV000300221
1213126	NC_000017.11:g.43091820_43091821dup	Pathogenic	chr17:g.43091819:G>GTA		P1238Yfs*27	ENIGMA,ClinVar,LOVD	http://www.ncbi.nlm.nih.gov/clinvar/?term=SCV000299998
1211391	NC_000017.11:g.43074351_43074352insG	Not Yet Reviewed	chr17:g.43074351:T>TG		-	ClinVar	http://www.ncbi.nlm.nih.gov/clinvar/?term=SCV000759174
1168017	NC_000017.11:g.43065557G>A	Not Yet Reviewed	chr17:g.43065557:G>A		-	GnomAD,GnomADv3	-
1161210	NC_000017.11:g.43047585A>G	Not Yet Reviewed	chr17:g.43047585:A>G		-	ClinVar,LOVD	http://www.ncbi.nlm.nih.gov/clinvar/?term=SCV002504988
1196083	NC_000017.11:g.43125245C>T	Not Yet Reviewed	chr17:g.43125245:C>T		-	GnomADv3	-
1180177	NC_000017.11:g.43093115C>T	Not Yet Reviewed	chr17:g.43093115:C>T		-	ClinVar,exLOVD,BIC,GnomAD	http://www.ncbi.nlm.nih.gov/clinvar/?term=SCV004818182, http://www.ncbi.nlm.nih.gov/clinvar/?term=SCV000698950, http://www.ncbi.nlm.nih.gov/clinvar/?term=SCV000909344, http://www.ncbi.nlm.nih.gov/clinvar/?term=SCV000209939, http://www.ncbi.nlm.nih.gov/clinvar/?term=SCV000109318, http://www.ncbi.nlm.nih.gov/clinvar/?term=SCV000075845, http://www.ncbi.nlm.nih.gov/clinvar/?term=SCV003847682, http://www.ncbi.nlm.nih.gov/clinvar/?term=SCV002584651, http://www.ncbi.nlm.nih.gov/clinvar/?term=SCV000144423, http://www.ncbi.nlm.nih.gov/clinvar/?term=SCV000274017
1218730	NC_000017.11:g.43110199_43110202del	Not Yet Reviewed	chr17:g.43110198:ATCTT>A		-	GnomADv3	-
1165084	NC_000017.11:g.43057125T>G	Not Yet Reviewed	chr17:g.43057125:T>G		-	ClinVar,ENIGMA_BRCA12_Functional_Assays	http://www.ncbi.nlm.nih.gov/clinvar/?term=SCV001241921
1190528	NC_000017.11:g.43109150C>T	Not Yet Reviewed	chr17:g.43109150:C>T		-	GnomADv3	-
1168934	NC_000017.11:g.43067655A>G	Not Yet Reviewed	chr17:g.43067655:A>G		-	ClinVar	http://www.ncbi.nlm.nih.gov/clinvar/?term=SCV003254156
1188954	NC_000017.11:g.43105117T>C	Benign / Little Clinical Significance	chr17:g.43105117:T>C		?	ENIGMA,1000_Genomes,ClinVar,LOVD,BIC,GnomAD,GnomADv3	http://www.ncbi.nlm.nih.gov/clinvar/?term=SCV002726142, http://www.ncbi.nlm.nih.gov/clinvar/?term=SCV001906384, http://www.ncbi.nlm.nih.gov/clinvar/?term=SCV001856298, http://www.ncbi.nlm.nih.gov/clinvar/?term=SCV000693598, http://www.ncbi.nlm.nih.gov/clinvar/?term=SCV000144672, http://www.ncbi.nlm.nih.gov/clinvar/?term=SCV000244795, http://www.ncbi.nlm.nih.gov/clinvar/?term=SCV001928217
1164693	NC_000017.11:g.43056807C>T	Not Yet Reviewed	chr17:g.43056807:C>T		-	GnomAD,GnomADv3	-
1169708	NC_000017.11:g.43068901C>A	Not Yet Reviewed	chr17:g.43068901:C>A		-	GnomADv3	-
1181523	NC_000017.11:g.43093784T>C	Not Yet Reviewed	chr17:g.43093784:T>C		-	ClinVar,ExAC,ESP,GnomAD,GnomADv3	http://www.ncbi.nlm.nih.gov/clinvar/?term=SCV000568918, http://www.ncbi.nlm.nih.gov/clinvar/?term=SCV000187048, http://www.ncbi.nlm.nih.gov/clinvar/?term=SCV000906664, http://www.ncbi.nlm.nih.gov/clinvar/?term=SCV001133497, http://www.ncbi.nlm.nih.gov/clinvar/?term=SCV000108876, http://www.ncbi.nlm.nih.gov/clinvar/?term=SCV000219031, http://www.ncbi.nlm.nih.gov/clinvar/?term=SCV004818290, http://www.ncbi.nlm.nih.gov/clinvar/?term=SCV003851066, http://www.ncbi.nlm.nih.gov/clinvar/?term=SCV001360776, http://www.ncbi.nlm.nih.gov/clinvar/?term=SCV004240249
1220268	NC_000017.11:g.43123393G>T	Not Yet Reviewed	chr17:g.43123393:G>T		-	GnomADv3	-
1173324	NC_000017.11:g.43078286T>C	Not Yet Reviewed	chr17:g.43078286:T>C		-	GnomAD,GnomADv3	-
1165360	NC_000017.11:g.43057648A>T	Not Yet Reviewed	chr17:g.43057648:A>T		-	GnomAD,GnomADv3	-
1189690	NC_000017.11:g.43106758C>T	Not Yet Reviewed	chr17:g.43106758:C>T		-	GnomADv3	-
1216760	NC_000017.11:g.43100632_43100633insCA	Not Yet Reviewed	chr17:g.43100632:T>TCA		-	GnomADv3	-
1212068	NC_000017.11:g.43082452del	Pathogenic	chr17:g.43082451:GA>G		S1437Lfs*19	ENIGMA,ClinVar,LOVD	http://www.ncbi.nlm.nih.gov/clinvar/?term=SCV000323754, http://www.ncbi.nlm.nih.gov/clinvar/?term=SCV000325917
1162947	NC_000017.11:g.43051051C>A	Not Yet Reviewed	chr17:g.43051051:C>A		-	ClinVar,ENIGMA_BRCA12_Functional_Assays	http://www.ncbi.nlm.nih.gov/clinvar/?term=SCV001243093
1179145	NC_000017.11:g.43092594A>G	Not Yet Reviewed	chr17:g.43092594:A>G		-	ClinVar	http://www.ncbi.nlm.nih.gov/clinvar/?term=SCV001662147, http://www.ncbi.nlm.nih.gov/clinvar/?term=SCV005100584
1166591	NC_000017.11:g.43062560A>G	Not Yet Reviewed	chr17:g.43062560:A>G		-	GnomADv3	-
1194012	NC_000017.11:g.43120697G>A	Not Yet Reviewed	chr17:g.43120697:G>A		-	GnomAD,GnomADv3	-
1208189	NC_000017.11:g.43046775_43046776insAAA	Not Yet Reviewed	chr17:g.43046775:G>GAAA		-	GnomAD,GnomADv3	-
1220135	NC_000017.11:g.43123225dup	Not Yet Reviewed	chr17:g.43123224:A>AT		-	GnomADv3	-
1172006	NC_000017.11:g.43074474T>C	Not Yet Reviewed	chr17:g.43074474:T>C		-	ClinVar	http://www.ncbi.nlm.nih.gov/clinvar/?term=SCV001549354
1159760	NC_000017.11:g.43044654C>A	Not Yet Reviewed	chr17:g.43044654:C>A		-	GnomAD	-
1174760	NC_000017.11:g.43083341A>T	Not Yet Reviewed	chr17:g.43083341:A>T		-	GnomAD,GnomADv3	-
1219197	NC_000017.11:g.43113968A>G	Not Yet Reviewed	chr17:g.43113968:A>G		-	GnomADv3	-
1181416	NC_000017.11:g.43093731G>A	Not Yet Reviewed	chr17:g.43093731:G>A		-	ClinVar	http://www.ncbi.nlm.nih.gov/clinvar/?term=SCV004279817, http://www.ncbi.nlm.nih.gov/clinvar/?term=SCV003872866, http://www.ncbi.nlm.nih.gov/clinvar/?term=SCV001339111
1211649	NC_000017.11:g.43076518_43076519delinsC	Not Yet Reviewed	chr17:g.43076518:GT>C		-	LOVD	-
1208531	NC_000017.11:g.43049502_43049504del	Not Yet Reviewed	chr17:g.43049501:AATT>A		-	ClinVar	http://www.ncbi.nlm.nih.gov/clinvar/?term=SCV000905396
1188588	NC_000017.11:g.43104861C>A	Not Yet Reviewed	chr17:g.43104861:C>A		-	ClinVar,ENIGMA_BRCA12_Functional_Assays	http://www.ncbi.nlm.nih.gov/clinvar/?term=SCV001238614
1165695	NC_000017.11:g.43058547G>C	Not Yet Reviewed	chr17:g.43058547:G>C		-	1000_Genomes,GnomAD,GnomADv3	-
1165192	NC_000017.11:g.43057222C>A	Not Yet Reviewed	chr17:g.43057222:C>A		-	GnomADv3	-
1164821	NC_000017.11:g.43057056C>A	Not Yet Reviewed	chr17:g.43057056:C>A		-	ClinVar,ENIGMA_BRCA12_Functional_Assays	http://www.ncbi.nlm.nih.gov/clinvar/?term=SCV001242506
1174449	NC_000017.11:g.43082499T>G	Not Yet Reviewed	chr17:g.43082499:T>G		-	ClinVar	http://www.ncbi.nlm.nih.gov/clinvar/?term=SCV005058257, http://www.ncbi.nlm.nih.gov/clinvar/?term=SCV001352848
1188729	NC_000017.11:g.43104905T>C	Not Yet Reviewed	chr17:g.43104905:T>C		-	ClinVar,ENIGMA_BRCA12_Functional_Assays	http://www.ncbi.nlm.nih.gov/clinvar/?term=SCV002743421, http://www.ncbi.nlm.nih.gov/clinvar/?term=SCV001243773
1175459	NC_000017.11:g.43086296C>T	Not Yet Reviewed	chr17:g.43086296:C>T		-	GnomADv3	-
1189398	NC_000017.11:g.43106478A>T	Not Yet Reviewed	chr17:g.43106478:A>T		-	ClinVar,ENIGMA_BRCA12_Functional_Assays	http://www.ncbi.nlm.nih.gov/clinvar/?term=SCV002589066, http://www.ncbi.nlm.nih.gov/clinvar/?term=SCV001241645
1172986	NC_000017.11:g.43077190A>C	Not Yet Reviewed	chr17:g.43077190:A>C		-	GnomADv3	-
1192518	NC_000017.11:g.43115727T>C	Not Yet Reviewed	chr17:g.43115727:T>C		-	ClinVar,ENIGMA_BRCA12_Functional_Assays	http://www.ncbi.nlm.nih.gov/clinvar/?term=SCV002138315, http://www.ncbi.nlm.nih.gov/clinvar/?term=SCV001237903
1184894	NC_000017.11:g.43098548T>C	Not Yet Reviewed	chr17:g.43098548:T>C		-	GnomAD,GnomADv3	-
1163919	NC_000017.11:g.43053641T>G	Not Yet Reviewed	chr17:g.43053641:T>G		-	GnomADv3	-
1193591	NC_000017.11:g.43119031G>C	Not Yet Reviewed	chr17:g.43119031:G>C		-	GnomADv3	-
1192712	NC_000017.11:g.43115783G>T	Not Yet Reviewed	chr17:g.43115783:G>T		-	ClinVar,ENIGMA_BRCA12_Functional_Assays	http://www.ncbi.nlm.nih.gov/clinvar/?term=SCV002426920, http://www.ncbi.nlm.nih.gov/clinvar/?term=SCV001237821
1195822	NC_000017.11:g.43124450T>C	Not Yet Reviewed	chr17:g.43124450:T>C		-	GnomADv3	-
1164046	NC_000017.11:g.43054039T>C	Benign / Little Clinical Significance	chr17:g.43054039:T>C		?	ENIGMA,1000_Genomes,ClinVar,LOVD,GnomAD,GnomADv3	http://www.ncbi.nlm.nih.gov/clinvar/?term=SCV005251002, http://www.ncbi.nlm.nih.gov/clinvar/?term=SCV001881217, http://www.ncbi.nlm.nih.gov/clinvar/?term=SCV000244567
1213612	NC_000017.11:g.43092487dup	Pathogenic	chr17:g.43092486:T>TC		N1016Kfs*2	ENIGMA,ClinVar,LOVD,BIC	http://www.ncbi.nlm.nih.gov/clinvar/?term=SCV006058318, http://www.ncbi.nlm.nih.gov/clinvar/?term=SCV000824161, http://www.ncbi.nlm.nih.gov/clinvar/?term=SCV000187013, http://www.ncbi.nlm.nih.gov/clinvar/?term=SCV004216844, http://www.ncbi.nlm.nih.gov/clinvar/?term=SCV000325543, http://www.ncbi.nlm.nih.gov/clinvar/?term=SCV001776818, http://www.ncbi.nlm.nih.gov/clinvar/?term=SCV000299878, http://www.ncbi.nlm.nih.gov/clinvar/?term=SCV000144620
1181197	NC_000017.11:g.43093617T>C	Not Yet Reviewed	chr17:g.43093617:T>C		-	ClinVar	http://www.ncbi.nlm.nih.gov/clinvar/?term=SCV002488850, http://www.ncbi.nlm.nih.gov/clinvar/?term=SCV005547414
1179448	NC_000017.11:g.43092737C>A	Not Yet Reviewed	chr17:g.43092737:C>A		-	ClinVar	http://www.ncbi.nlm.nih.gov/clinvar/?term=SCV005775241, http://www.ncbi.nlm.nih.gov/clinvar/?term=SCV003849346, http://www.ncbi.nlm.nih.gov/clinvar/?term=SCV001177589
1210746	NC_000017.11:g.43067918T>A	Not Yet Reviewed	chr17:g.43067918:T>A		-	GnomAD,GnomADv3	-
1179415	NC_000017.11:g.43092720C>T	Likely benign	chr17:g.43092720:C>T		K937=	ENIGMA,ClinVar,GnomADv3	http://www.ncbi.nlm.nih.gov/clinvar/?term=SCV000635866, http://www.ncbi.nlm.nih.gov/clinvar/?term=SCV004815647, http://www.ncbi.nlm.nih.gov/clinvar/?term=SCV000688401, http://www.ncbi.nlm.nih.gov/clinvar/?term=SCV001133535, http://www.ncbi.nlm.nih.gov/clinvar/?term=SCV000275536, http://www.ncbi.nlm.nih.gov/clinvar/?term=SCV000489590, http://www.ncbi.nlm.nih.gov/clinvar/?term=SCV000578319, http://www.ncbi.nlm.nih.gov/clinvar/?term=SCV000531392
1160477	NC_000017.11:g.43045778G>T	Not Yet Reviewed	chr17:g.43045778:G>T		-	ClinVar,ENIGMA_BRCA12_Functional_Assays	http://www.ncbi.nlm.nih.gov/clinvar/?term=SCV001242042
1176877	NC_000017.11:g.43091424G>A	Not Yet Reviewed	chr17:g.43091424:G>A		-	ClinVar,LOVD	http://www.ncbi.nlm.nih.gov/clinvar/?term=SCV000560195
1208293	NC_000017.11:g.43047841A>T	Not Yet Reviewed	chr17:g.43047841:A>T		-	GnomADv3	-
1216182	NC_000017.11:g.43099859dup	Not Yet Reviewed	chr17:g.43099858:T>TG		-	ClinVar	http://www.ncbi.nlm.nih.gov/clinvar/?term=SCV005196609, http://www.ncbi.nlm.nih.gov/clinvar/?term=SCV005026057
1166563	NC_000017.11:g.43062373G>C	Not Yet Reviewed	chr17:g.43062373:G>C		-	GnomADv3	-
1187796	NC_000017.11:g.43103325G>A	Not Yet Reviewed	chr17:g.43103325:G>A		-	1000_Genomes,GnomADv3	-
1181381	NC_000017.11:g.43093707C>A	Not Yet Reviewed	chr17:g.43093707:C>A		-	ClinVar,GnomADv3	http://www.ncbi.nlm.nih.gov/clinvar/?term=SCV005428601
1185361	NC_000017.11:g.43099769C>T	Not Yet Reviewed	chr17:g.43099769:C>T		-	ClinVar,LOVD,GnomAD	http://www.ncbi.nlm.nih.gov/clinvar/?term=SCV004543881, http://www.ncbi.nlm.nih.gov/clinvar/?term=SCV001385103, http://www.ncbi.nlm.nih.gov/clinvar/?term=SCV001351630
1170298	NC_000017.11:g.43070977A>C	Not Yet Reviewed	chr17:g.43070977:A>C		-	ClinVar,ENIGMA_BRCA12_Functional_Assays	http://www.ncbi.nlm.nih.gov/clinvar/?term=SCV001238311
1210037	NC_000017.11:g.43064828del	Not Yet Reviewed	chr17:g.43064827:AT>A		-	GnomAD,GnomADv3	-
1216143	NC_000017.11:g.43099806del	Pathogenic	chr17:g.43099805:GT>G		Q172Hfs*62	ENIGMA,ClinVar	http://www.ncbi.nlm.nih.gov/clinvar/?term=SCV000591276, http://www.ncbi.nlm.nih.gov/clinvar/?term=SCV000293877, http://www.ncbi.nlm.nih.gov/clinvar/?term=SCV000783575, http://www.ncbi.nlm.nih.gov/clinvar/?term=SCV000587060
1174478	NC_000017.11:g.43082518C>A	Pathogenic	chr17:g.43082518:C>A		E1415*	ENIGMA,ClinVar	http://www.ncbi.nlm.nih.gov/clinvar/?term=SCV000783268, http://www.ncbi.nlm.nih.gov/clinvar/?term=SCV000494571
1214608	NC_000017.11:g.43093738A>C	Pathogenic	chr17:g.43093738:A>C		L598*	ENIGMA,ClinVar,LOVD,ExAC,BIC,GnomAD	http://www.ncbi.nlm.nih.gov/clinvar/?term=SCV002589088, http://www.ncbi.nlm.nih.gov/clinvar/?term=SCV000564346, http://www.ncbi.nlm.nih.gov/clinvar/?term=SCV000213333, http://www.ncbi.nlm.nih.gov/clinvar/?term=SCV005915228, http://www.ncbi.nlm.nih.gov/clinvar/?term=SCV002133729, http://www.ncbi.nlm.nih.gov/clinvar/?term=SCV000144188, http://www.ncbi.nlm.nih.gov/clinvar/?term=SCV000325140, http://www.ncbi.nlm.nih.gov/clinvar/?term=SCV001354709, http://www.ncbi.nlm.nih.gov/clinvar/?term=SCV000299649
1195254	NC_000017.11:g.43123770G>A	Not Yet Reviewed	chr17:g.43123770:G>A		-	GnomAD,GnomADv3	-
1176876	NC_000017.11:g.43091423T>C	Not Yet Reviewed	chr17:g.43091423:T>C		-	ClinVar	http://www.ncbi.nlm.nih.gov/clinvar/?term=SCV005746537
1172118	NC_000017.11:g.43074541G>A	Not Yet Reviewed	chr17:g.43074541:G>A		-	ClinVar	http://www.ncbi.nlm.nih.gov/clinvar/?term=SCV002327234
1190042	NC_000017.11:g.43107581G>T	Not Yet Reviewed	chr17:g.43107581:G>T		-	GnomAD,GnomADv3	-
1174614	NC_000017.11:g.43082594G>C	Not Yet Reviewed	chr17:g.43082594:G>C		-	ClinVar,exLOVD	http://www.ncbi.nlm.nih.gov/clinvar/?term=SCV003227090, http://www.ncbi.nlm.nih.gov/clinvar/?term=SCV000906304
1163383	NC_000017.11:g.43051667C>G	Not Yet Reviewed	chr17:g.43051667:C>G		-	GnomADv3	-
1195747	NC_000017.11:g.43124156A>G	Not Yet Reviewed	chr17:g.43124156:A>G		-	ExAC,GnomAD	-
1213364	NC_000017.11:g.43092126_43092130del	Not Yet Reviewed	chr17:g.43092125:GCTGTT>G		-	ClinVar	http://www.ncbi.nlm.nih.gov/clinvar/?term=SCV000635895
1161099	NC_000017.11:g.43047021T>G	Not Yet Reviewed	chr17:g.43047021:T>G		-	GnomADv3	-
1192599	NC_000017.11:g.43115749T>G	Not Yet Reviewed	chr17:g.43115749:T>G		-	ClinVar,ENIGMA_BRCA12_Functional_Assays	http://www.ncbi.nlm.nih.gov/clinvar/?term=SCV001170042, http://www.ncbi.nlm.nih.gov/clinvar/?term=SCV001242842
1213459	NC_000017.11:g.43092243_43092288dup	Pathogenic	chr17:g.43092242:T>TTTGTTTATAGACCTCAGGTTGCAAAACCCCTAATCTAAGCATAGCA		S1097Cfs*4	ENIGMA,ClinVar,LOVD	http://www.ncbi.nlm.nih.gov/clinvar/?term=SCV004244355, http://www.ncbi.nlm.nih.gov/clinvar/?term=SCV002581909, http://www.ncbi.nlm.nih.gov/clinvar/?term=SCV005848160, http://www.ncbi.nlm.nih.gov/clinvar/?term=SCV002227766, http://www.ncbi.nlm.nih.gov/clinvar/?term=SCV002009453, http://www.ncbi.nlm.nih.gov/clinvar/?term=SCV000323578, http://www.ncbi.nlm.nih.gov/clinvar/?term=SCV002506191, http://www.ncbi.nlm.nih.gov/clinvar/?term=SCV000325584
1188624	NC_000017.11:g.43104873A>G	Not Yet Reviewed	chr17:g.43104873:A>G		-	ClinVar	http://www.ncbi.nlm.nih.gov/clinvar/?term=SCV004361124, http://www.ncbi.nlm.nih.gov/clinvar/?term=SCV000839308
1178645	NC_000017.11:g.43092324T>A	Not Yet Reviewed	chr17:g.43092324:T>A		-	ClinVar	http://www.ncbi.nlm.nih.gov/clinvar/?term=SCV003850876, http://www.ncbi.nlm.nih.gov/clinvar/?term=SCV000912752
1189378	NC_000017.11:g.43106474T>A	Not Yet Reviewed	chr17:g.43106474:T>A		-	ClinVar,ENIGMA_BRCA12_Functional_Assays	http://www.ncbi.nlm.nih.gov/clinvar/?term=SCV001243014
1160985	NC_000017.11:g.43046706G>A	Not Yet Reviewed	chr17:g.43046706:G>A		-	GnomADv3	-
1191868	NC_000017.11:g.43113644G>A	Not Yet Reviewed	chr17:g.43113644:G>A		-	GnomADv3	-
1215352	NC_000017.11:g.43094820_43094823dup	Not Yet Reviewed	chr17:g.43094819:G>GTTCA		-	LOVD	-
1185056	NC_000017.11:g.43098949C>T	Not Yet Reviewed	chr17:g.43098949:C>T		-	GnomADv3	-
1162363	NC_000017.11:g.43049207T>G	Not Yet Reviewed	chr17:g.43049207:T>G		-	ClinVar,ENIGMA_BRCA12_Functional_Assays	http://www.ncbi.nlm.nih.gov/clinvar/?term=SCV001243110
1187815	NC_000017.11:g.43103399G>T	Not Yet Reviewed	chr17:g.43103399:G>T		-	GnomADv3	-
1215952	NC_000017.11:g.43098886T>C	Not Yet Reviewed	chr17:g.43098886:T>C		-	GnomAD,GnomADv3	-
1171615	NC_000017.11:g.43073822T>C	Benign / Little Clinical Significance	chr17:g.43073822:T>C		?	ENIGMA,1000_Genomes,ClinVar,LOVD,GnomAD,GnomADv3	http://www.ncbi.nlm.nih.gov/clinvar/?term=SCV000244666
1185673	NC_000017.11:g.43100144G>A	Not Yet Reviewed	chr17:g.43100144:G>A		-	1000_Genomes,GnomADv3	-
1216119	NC_000017.11:g.43099779del	Not Yet Reviewed	chr17:g.43099778:AT>A		-	ClinVar,LOVD	http://www.ncbi.nlm.nih.gov/clinvar/?term=SCV002580244
1211757	NC_000017.11:g.43077354G>T	Not Yet Reviewed	chr17:g.43077354:G>T		-	GnomADv3	-
1167407	NC_000017.11:g.43063915A>G	Not Yet Reviewed	chr17:g.43063915:A>G		-	ClinVar,ENIGMA_BRCA12_Functional_Assays	http://www.ncbi.nlm.nih.gov/clinvar/?term=SCV001505391, http://www.ncbi.nlm.nih.gov/clinvar/?term=SCV004018651, http://www.ncbi.nlm.nih.gov/clinvar/?term=SCV001237624
1162489	NC_000017.11:g.43049499T>C	Not Yet Reviewed	chr17:g.43049499:T>C		-	GnomADv3	-
1167263	NC_000017.11:g.43063874A>T	Not Yet Reviewed	chr17:g.43063874:A>T		-	ClinVar,ENIGMA_BRCA12_Functional_Assays	http://www.ncbi.nlm.nih.gov/clinvar/?term=SCV001237722
1188823	NC_000017.11:g.43104933A>T	Not Yet Reviewed	chr17:g.43104933:A>T		-	ClinVar,ENIGMA_BRCA12_Functional_Assays	http://www.ncbi.nlm.nih.gov/clinvar/?term=SCV001241717
1210626	NC_000017.11:g.43067875C>T	Not Yet Reviewed	chr17:g.43067875:C>T		-	GnomADv3	-
1166238	NC_000017.11:g.43060948A>G	Not Yet Reviewed	chr17:g.43060948:A>G		-	GnomAD,GnomADv3	-
1170233	NC_000017.11:g.43070959A>C	Not Yet Reviewed	chr17:g.43070959:A>C		-	ClinVar,ENIGMA_BRCA12_Functional_Assays	http://www.ncbi.nlm.nih.gov/clinvar/?term=SCV001243267
1176724	NC_000017.11:g.43091018C>T	Not Yet Reviewed	chr17:g.43091018:C>T		-	ClinVar,ExAC,GnomAD	http://www.ncbi.nlm.nih.gov/clinvar/?term=SCV004640856, http://www.ncbi.nlm.nih.gov/clinvar/?term=SCV004018663, http://www.ncbi.nlm.nih.gov/clinvar/?term=SCV002626933, http://www.ncbi.nlm.nih.gov/clinvar/?term=SCV000909279
1218179	NC_000017.11:g.43106212del	Not Yet Reviewed	chr17:g.43106211:CA>C		-	GnomADv3	-
1190284	NC_000017.11:g.43108605T>C	Not Yet Reviewed	chr17:g.43108605:T>C		-	GnomADv3	-
1213513	NC_000017.11:g.43092327del	Pathogenic	chr17:g.43092326:GA>G		Q1069Kfs*4	ENIGMA,ClinVar,LOVD	http://www.ncbi.nlm.nih.gov/clinvar/?term=SCV000108921, http://www.ncbi.nlm.nih.gov/clinvar/?term=SCV000299895
1187143	NC_000017.11:g.43101476A>T	Not Yet Reviewed	chr17:g.43101476:A>T		-	GnomADv3	-
1215132	NC_000017.11:g.43094516_43094579del	Pathogenic	chr17:g.43094515:TTTTTTTCTGTGCTGGGAGTCCGCCTATCATTACATGTTTCCTTACTTCCAGCCCATCTGTTATG>T		H318Rfs*2	ENIGMA,ClinVar,LOVD,BIC	http://www.ncbi.nlm.nih.gov/clinvar/?term=SCV004009800, http://www.ncbi.nlm.nih.gov/clinvar/?term=SCV000636086, http://www.ncbi.nlm.nih.gov/clinvar/?term=SCV000326470, http://www.ncbi.nlm.nih.gov/clinvar/?term=SCV000143962, http://www.ncbi.nlm.nih.gov/clinvar/?term=SCV001180821, http://www.ncbi.nlm.nih.gov/clinvar/?term=SCV004216989, http://www.ncbi.nlm.nih.gov/clinvar/?term=SCV000323937, http://www.ncbi.nlm.nih.gov/clinvar/?term=SCV000053896
1184364	NC_000017.11:g.43096803G>A	Not Yet Reviewed	chr17:g.43096803:G>A		-	GnomADv3	-
1170112	NC_000017.11:g.43070923C>A	Not Yet Reviewed	chr17:g.43070923:C>A		-	ClinVar,LOVD,ENIGMA_BRCA12_Functional_Assays	http://www.ncbi.nlm.nih.gov/clinvar/?term=SCV001243879, http://www.ncbi.nlm.nih.gov/clinvar/?term=SCV000679286
1215263	NC_000017.11:g.43094685_43094688del	Pathogenic	chr17:g.43094684:ATGAG>A		S282Yfs*15	ENIGMA,ClinVar,LOVD,BIC	http://www.ncbi.nlm.nih.gov/clinvar/?term=SCV000186927, http://www.ncbi.nlm.nih.gov/clinvar/?term=SCV004812085, http://www.ncbi.nlm.nih.gov/clinvar/?term=SCV003921010, http://www.ncbi.nlm.nih.gov/clinvar/?term=SCV001447448, http://www.ncbi.nlm.nih.gov/clinvar/?term=SCV000077181, http://www.ncbi.nlm.nih.gov/clinvar/?term=SCV005328464, http://www.ncbi.nlm.nih.gov/clinvar/?term=SCV005198295, http://www.ncbi.nlm.nih.gov/clinvar/?term=SCV005061276, http://www.ncbi.nlm.nih.gov/clinvar/?term=SCV005045949, http://www.ncbi.nlm.nih.gov/clinvar/?term=SCV002762794, http://www.ncbi.nlm.nih.gov/clinvar/?term=SCV002810445, http://www.ncbi.nlm.nih.gov/clinvar/?term=SCV000326442, http://www.ncbi.nlm.nih.gov/clinvar/?term=SCV000683371, http://www.ncbi.nlm.nih.gov/clinvar/?term=SCV001965266, http://www.ncbi.nlm.nih.gov/clinvar/?term=SCV000210005, http://www.ncbi.nlm.nih.gov/clinvar/?term=SCV001905698, http://www.ncbi.nlm.nih.gov/clinvar/?term=SCV000699318, http://www.ncbi.nlm.nih.gov/clinvar/?term=SCV000591305, http://www.ncbi.nlm.nih.gov/clinvar/?term=SCV001499627, http://www.ncbi.nlm.nih.gov/clinvar/?term=SCV000296764, http://www.ncbi.nlm.nih.gov/clinvar/?term=SCV000863649, http://www.ncbi.nlm.nih.gov/clinvar/?term=SCV000587080, http://www.ncbi.nlm.nih.gov/clinvar/?term=SCV000564365, http://www.ncbi.nlm.nih.gov/clinvar/?term=SCV000299490, http://www.ncbi.nlm.nih.gov/clinvar/?term=SCV000109435, http://www.ncbi.nlm.nih.gov/clinvar/?term=SCV000145702, http://www.ncbi.nlm.nih.gov/clinvar/?term=SCV002580575, http://www.ncbi.nlm.nih.gov/clinvar/?term=SCV005090362, http://www.ncbi.nlm.nih.gov/clinvar/?term=SCV000600442, http://www.ncbi.nlm.nih.gov/clinvar/?term=SCV004848361, http://www.ncbi.nlm.nih.gov/clinvar/?term=SCV004244143, http://www.ncbi.nlm.nih.gov/clinvar/?term=SCV004215063, http://www.ncbi.nlm.nih.gov/clinvar/?term=SCV002009405, http://www.ncbi.nlm.nih.gov/clinvar/?term=SCV001451789, http://www.ncbi.nlm.nih.gov/clinvar/?term=SCV000733664, http://www.ncbi.nlm.nih.gov/clinvar/?term=SCV000039541
1179332	NC_000017.11:g.43092678C>T	Not Yet Reviewed	chr17:g.43092678:C>T		-	ClinVar	http://www.ncbi.nlm.nih.gov/clinvar/?term=SCV003286923, http://www.ncbi.nlm.nih.gov/clinvar/?term=SCV002046831
1216040	NC_000017.11:g.43099277dup	Not Yet Reviewed	chr17:g.43099276:C>CT		-	GnomAD,GnomADv3	-
1194315	NC_000017.11:g.43121362G>T	Not Yet Reviewed	chr17:g.43121362:G>T		-	GnomADv3	-
1185743	NC_000017.11:g.43100393G>A	Not Yet Reviewed	chr17:g.43100393:G>A		-	GnomADv3	-
1179885	NC_000017.11:g.43092958T>C	Not Yet Reviewed	chr17:g.43092958:T>C		-	ClinVar	http://www.ncbi.nlm.nih.gov/clinvar/?term=SCV002739554, http://www.ncbi.nlm.nih.gov/clinvar/?term=SCV003847570
1179106	NC_000017.11:g.43092574A>G	Not Yet Reviewed	chr17:g.43092574:A>G		-	ClinVar	http://www.ncbi.nlm.nih.gov/clinvar/?term=SCV004815631
1213053	NC_000017.11:g.43091752_43091753insT	Pathogenic	chr17:g.43091752:A>AT		L1260Yfs*7	ENIGMA,ClinVar,LOVD,BIC	http://www.ncbi.nlm.nih.gov/clinvar/?term=SCV000300017, http://www.ncbi.nlm.nih.gov/clinvar/?term=SCV000144878
1182125	NC_000017.11:g.43094122C>T	Not Yet Reviewed	chr17:g.43094122:C>T		-	ClinVar	http://www.ncbi.nlm.nih.gov/clinvar/?term=SCV003851316, http://www.ncbi.nlm.nih.gov/clinvar/?term=SCV001374772, http://www.ncbi.nlm.nih.gov/clinvar/?term=SCV002699223, http://www.ncbi.nlm.nih.gov/clinvar/?term=SCV000903763
1165170	NC_000017.11:g.43057157C>T	Not Yet Reviewed	chr17:g.43057157:C>T		-	GnomAD	-
1215475	NC_000017.11:g.43095920A>G	Not Yet Reviewed	chr17:g.43095920:A>G		-	ClinVar	http://www.ncbi.nlm.nih.gov/clinvar/?term=SCV005980076
1210326	NC_000017.11:g.43067275_43067276insTTT	Not Yet Reviewed	chr17:g.43067275:A>ATTT		-	GnomADv3	-
1161112	NC_000017.11:g.43047106T>C	Benign / Little Clinical Significance	chr17:g.43047106:T>C		?	ENIGMA,1000_Genomes,ClinVar,LOVD,GnomAD,GnomADv3	http://www.ncbi.nlm.nih.gov/clinvar/?term=SCV000244526
1161298	NC_000017.11:g.43047643C>A	Not Yet Reviewed	chr17:g.43047643:C>A		-	ClinVar,LOVD,ENIGMA_BRCA12_Functional_Assays	http://www.ncbi.nlm.nih.gov/clinvar/?term=SCV002650542, http://www.ncbi.nlm.nih.gov/clinvar/?term=SCV001243928
1192001	NC_000017.11:g.43114078A>C	Not Yet Reviewed	chr17:g.43114078:A>C		-	GnomADv3	-
1208851	NC_000017.11:g.43052834T>C	Not Yet Reviewed	chr17:g.43052834:T>C		-	GnomADv3	-
1220466	NC_000017.11:g.43125128T>G	Not Yet Reviewed	chr17:g.43125128:T>G		-	GnomADv3	-
1208217	NC_000017.11:g.43047485_43047494dup	Not Yet Reviewed	chr17:g.43047484:C>CAAATAACAAT		-	GnomADv3	-
1209877	NC_000017.11:g.43063871T>G	Not Yet Reviewed	chr17:g.43063871:T>G		-	ClinVar,LOVD,BIC,ENIGMA_BRCA12_Functional_Assays	http://www.ncbi.nlm.nih.gov/clinvar/?term=SCV001241775, http://www.ncbi.nlm.nih.gov/clinvar/?term=SCV005901911, http://www.ncbi.nlm.nih.gov/clinvar/?term=SCV002141389, http://www.ncbi.nlm.nih.gov/clinvar/?term=SCV005061294, http://www.ncbi.nlm.nih.gov/clinvar/?term=SCV000326177, http://www.ncbi.nlm.nih.gov/clinvar/?term=SCV000145339
1209468	NC_000017.11:g.43058046_43058047del	Not Yet Reviewed	chr17:g.43058045:ATT>A		-	GnomADv3	-
1209890	NC_000017.11:g.43063882_43063885del	Not Yet Reviewed	chr17:g.43063881:GCTAA>G		-	ClinVar	http://www.ncbi.nlm.nih.gov/clinvar/?term=SCV001549461
1167405	NC_000017.11:g.43063914A>T	Not Yet Reviewed	chr17:g.43063914:A>T		-	ClinVar,exLOVD,ENIGMA_BRCA12_Functional_Assays	http://www.ncbi.nlm.nih.gov/clinvar/?term=SCV001237626
1213561	NC_000017.11:g.43092412C>T	Benign / Little Clinical Significance	chr17:g.43092412:C>T		S1040N	ENIGMA,1000_Genomes,ClinVar,LOVD,exLOVD,ExAC,ESP,BIC,GnomAD,GnomADv3	http://www.ncbi.nlm.nih.gov/clinvar/?term=SCV001151333, http://www.ncbi.nlm.nih.gov/clinvar/?term=SCV002551006, http://www.ncbi.nlm.nih.gov/clinvar/?term=SCV005251060, http://www.ncbi.nlm.nih.gov/clinvar/?term=SCV000172829, http://www.ncbi.nlm.nih.gov/clinvar/?term=SCV004815600, http://www.ncbi.nlm.nih.gov/clinvar/?term=SCV000575699, http://www.ncbi.nlm.nih.gov/clinvar/?term=SCV000154011, http://www.ncbi.nlm.nih.gov/clinvar/?term=SCV000494315, http://www.ncbi.nlm.nih.gov/clinvar/?term=SCV002515195, http://www.ncbi.nlm.nih.gov/clinvar/?term=SCV002025963, http://www.ncbi.nlm.nih.gov/clinvar/?term=SCV002035468, http://www.ncbi.nlm.nih.gov/clinvar/?term=SCV001906441, http://www.ncbi.nlm.nih.gov/clinvar/?term=SCV001552248, http://www.ncbi.nlm.nih.gov/clinvar/?term=SCV000778748, http://www.ncbi.nlm.nih.gov/clinvar/?term=SCV000744639, http://www.ncbi.nlm.nih.gov/clinvar/?term=SCV000733630, http://www.ncbi.nlm.nih.gov/clinvar/?term=SCV000167289, http://www.ncbi.nlm.nih.gov/clinvar/?term=SCV000292105, http://www.ncbi.nlm.nih.gov/clinvar/?term=SCV000267008, http://www.ncbi.nlm.nih.gov/clinvar/?term=SCV000258059, http://www.ncbi.nlm.nih.gov/clinvar/?term=SCV000144645, http://www.ncbi.nlm.nih.gov/clinvar/?term=SCV000244334, http://www.ncbi.nlm.nih.gov/clinvar/?term=SCV000043169, http://www.ncbi.nlm.nih.gov/clinvar/?term=SCV000225005, http://www.ncbi.nlm.nih.gov/clinvar/?term=SCV000602671, http://www.ncbi.nlm.nih.gov/clinvar/?term=SCV000076087, http://www.ncbi.nlm.nih.gov/clinvar/?term=SCV004016756, http://www.ncbi.nlm.nih.gov/clinvar/?term=SCV002538184, http://www.ncbi.nlm.nih.gov/clinvar/?term=SCV001954129, http://www.ncbi.nlm.nih.gov/clinvar/?term=SCV001470384, http://www.ncbi.nlm.nih.gov/clinvar/?term=SCV000403061, http://www.ncbi.nlm.nih.gov/clinvar/?term=SCV001140558, http://www.ncbi.nlm.nih.gov/clinvar/?term=SCV000787899, http://www.ncbi.nlm.nih.gov/clinvar/?term=SCV000039527, http://www.ncbi.nlm.nih.gov/clinvar/?term=SCV000743407, http://www.ncbi.nlm.nih.gov/clinvar/?term=SCV000693611, http://www.ncbi.nlm.nih.gov/clinvar/?term=SCV000586891, http://www.ncbi.nlm.nih.gov/clinvar/?term=SCV000540971, http://www.ncbi.nlm.nih.gov/clinvar/?term=SCV000311794, http://www.ncbi.nlm.nih.gov/clinvar/?term=SCV000195915, http://www.ncbi.nlm.nih.gov/clinvar/?term=SCV000189337, http://www.ncbi.nlm.nih.gov/clinvar/?term=SCV000187725, http://www.ncbi.nlm.nih.gov/clinvar/?term=SCV000084445
1175576	NC_000017.11:g.43086928G>A	Not Yet Reviewed	chr17:g.43086928:G>A		-	GnomADv3	-
1217410	NC_000017.11:g.43100799T>G	Not Yet Reviewed	chr17:g.43100799:T>G		-	GnomADv3	-
1177348	NC_000017.11:g.43091666T>G	Not Yet Reviewed	chr17:g.43091666:T>G		-	ClinVar	http://www.ncbi.nlm.nih.gov/clinvar/?term=SCV002622860, http://www.ncbi.nlm.nih.gov/clinvar/?term=SCV003851091, http://www.ncbi.nlm.nih.gov/clinvar/?term=SCV000571259
1184517	NC_000017.11:g.43097272C>A	Not Yet Reviewed	chr17:g.43097272:C>A		-	ClinVar	http://www.ncbi.nlm.nih.gov/clinvar/?term=SCV004058476
1208788	NC_000017.11:g.43052696_43052697dup	Not Yet Reviewed	chr17:g.43052695:T>TAG		-	GnomADv3	-
1195796	NC_000017.11:g.43124331T>C	Benign / Little Clinical Significance	chr17:g.43124331:T>C		?	ENIGMA,1000_Genomes,ClinVar,LOVD,GnomAD,GnomADv3	http://www.ncbi.nlm.nih.gov/clinvar/?term=SCV001942888, http://www.ncbi.nlm.nih.gov/clinvar/?term=SCV000244885
1191195	NC_000017.11:g.43111549T>C	Benign / Little Clinical Significance	chr17:g.43111549:T>C		?	ENIGMA,1000_Genomes,ClinVar,LOVD,GnomAD,GnomADv3	http://www.ncbi.nlm.nih.gov/clinvar/?term=SCV000244825
1160074	NC_000017.11:g.43045492C>T	Not Yet Reviewed	chr17:g.43045492:C>T		-	ClinVar,ExAC,GnomAD,GnomADv3	http://www.ncbi.nlm.nih.gov/clinvar/?term=SCV002067700
1219909	NC_000017.11:g.43121684_43121685dup	Not Yet Reviewed	chr17:g.43121683:C>CAA		-	GnomADv3	-
1188435	NC_000017.11:g.43104273A>C	Not Yet Reviewed	chr17:g.43104273:A>C		-	ClinVar	http://www.ncbi.nlm.nih.gov/clinvar/?term=SCV001733918
1165827	NC_000017.11:g.43059357G>A	Not Yet Reviewed	chr17:g.43059357:G>A		-	GnomADv3	-
1218226	NC_000017.11:g.43106485_43106486del	Pathogenic	chr17:g.43106484:GAC>G		C61Sfs*4	ENIGMA,ClinVar,LOVD	http://www.ncbi.nlm.nih.gov/clinvar/?term=SCV004296857, http://www.ncbi.nlm.nih.gov/clinvar/?term=SCV000325151, http://www.ncbi.nlm.nih.gov/clinvar/?term=SCV000299420, http://www.ncbi.nlm.nih.gov/clinvar/?term=SCV000661049, http://www.ncbi.nlm.nih.gov/clinvar/?term=SCV000220589
1166074	NC_000017.11:g.43060297C>G	Not Yet Reviewed	chr17:g.43060297:C>G		-	GnomAD,GnomADv3	-
1214157	NC_000017.11:g.43093188_43093191del	Pathogenic	chr17:g.43093187:TTTCC>T		E781Vfs*10	ENIGMA,ClinVar,LOVD	http://www.ncbi.nlm.nih.gov/clinvar/?term=SCV000323440, http://www.ncbi.nlm.nih.gov/clinvar/?term=SCV000325328
1175804	NC_000017.11:g.43087813C>T	Not Yet Reviewed	chr17:g.43087813:C>T		-	GnomADv3	-
1193212	NC_000017.11:g.43117726T>C	Benign / Little Clinical Significance	chr17:g.43117726:T>C		?	ENIGMA,1000_Genomes,ClinVar,LOVD,GnomAD,GnomADv3	http://www.ncbi.nlm.nih.gov/clinvar/?term=SCV000321145
1190842	NC_000017.11:g.43110574T>A	Not Yet Reviewed	chr17:g.43110574:T>A		-	GnomADv3	-
1215241	NC_000017.11:g.43094656del	Pathogenic	chr17:g.43094655:GA>G		L292Pfs*6	ENIGMA,ClinVar,LOVD	http://www.ncbi.nlm.nih.gov/clinvar/?term=SCV000816107, http://www.ncbi.nlm.nih.gov/clinvar/?term=SCV000673030, http://www.ncbi.nlm.nih.gov/clinvar/?term=SCV000299495
1172989	NC_000017.11:g.43077196T>C	Not Yet Reviewed	chr17:g.43077196:T>C		-	GnomADv3	-
1189034	NC_000017.11:g.43105496C>A	Not Yet Reviewed	chr17:g.43105496:C>A		-	GnomAD,GnomADv3	-
1167741	NC_000017.11:g.43064817T>C	Not Yet Reviewed	chr17:g.43064817:T>C		-	GnomADv3	-
1209579	NC_000017.11:g.43060073del	Not Yet Reviewed	chr17:g.43060072:AT>A		-	GnomAD,GnomADv3	-
1213085	NC_000017.11:g.43091774_43091775del	Pathogenic	chr17:g.43091773:GAC>G		S1253*	ENIGMA,ClinVar,LOVD	http://www.ncbi.nlm.nih.gov/clinvar/?term=SCV000323660, http://www.ncbi.nlm.nih.gov/clinvar/?term=SCV000325741, http://www.ncbi.nlm.nih.gov/clinvar/?term=SCV004930988
1172000	NC_000017.11:g.43074472T>C	Not Yet Reviewed	chr17:g.43074472:T>C		-	ClinVar	http://www.ncbi.nlm.nih.gov/clinvar/?term=SCV004449259, http://www.ncbi.nlm.nih.gov/clinvar/?term=SCV001184417
1165337	NC_000017.11:g.43057588G>A	Not Yet Reviewed	chr17:g.43057588:G>A		-	GnomADv3	-
1218519	NC_000017.11:g.43108332T>A	Not Yet Reviewed	chr17:g.43108332:T>A		-	GnomAD,GnomADv3	-
1215363	NC_000017.11:g.43094832T>C	Likely benign	chr17:g.43094832:T>C		V233=	ENIGMA,ClinVar,GnomAD,GnomADv3	http://www.ncbi.nlm.nih.gov/clinvar/?term=SCV004818421, http://www.ncbi.nlm.nih.gov/clinvar/?term=SCV000600434, http://www.ncbi.nlm.nih.gov/clinvar/?term=SCV000916807, http://www.ncbi.nlm.nih.gov/clinvar/?term=SCV000578132, http://www.ncbi.nlm.nih.gov/clinvar/?term=SCV005891811, http://www.ncbi.nlm.nih.gov/clinvar/?term=SCV001072492, http://www.ncbi.nlm.nih.gov/clinvar/?term=SCV000215530, http://www.ncbi.nlm.nih.gov/clinvar/?term=SCV000683349
1163493	NC_000017.11:g.43052057C>A	Not Yet Reviewed	chr17:g.43052057:C>A		-	GnomAD,GnomADv3	-
1194622	NC_000017.11:g.43121786A>G	Not Yet Reviewed	chr17:g.43121786:A>G		-	GnomAD,GnomADv3	-
1212420	NC_000017.11:g.43087483A>T	Not Yet Reviewed	chr17:g.43087483:A>T		-	GnomADv3	-
1173944	NC_000017.11:g.43080681C>T	Benign / Little Clinical Significance	chr17:g.43080681:C>T		?	ENIGMA,1000_Genomes,ClinVar,LOVD,GnomAD,GnomADv3	http://www.ncbi.nlm.nih.gov/clinvar/?term=SCV005251046, http://www.ncbi.nlm.nih.gov/clinvar/?term=SCV000244701
1184011	NC_000017.11:g.43096255T>C	Not Yet Reviewed	chr17:g.43096255:T>C		-	GnomADv3	-
1208723	NC_000017.11:g.43051639del	Not Yet Reviewed	chr17:g.43051638:CT>C		-	GnomAD,GnomADv3	-
1209437	NC_000017.11:g.43058020_43058026dup	Not Yet Reviewed	chr17:g.43058019:C>CAAAAAAA		-	GnomADv3	-
1167476	NC_000017.11:g.43063935A>G	Not Yet Reviewed	chr17:g.43063935:A>G		-	ClinVar,ENIGMA_BRCA12_Functional_Assays	http://www.ncbi.nlm.nih.gov/clinvar/?term=SCV001242103
1207805	NC_000017.11:g.43045676_43045696del	Not Yet Reviewed	chr17:g.43045675:CAGTCAGTAGTGGCTGTGGGGG>C		-	LOVD	-
1166987	NC_000017.11:g.43063366G>C	Likely benign	chr17:g.43063366:G>C		T1720=	ENIGMA,ClinVar,ExAC,ESP,GnomAD,GnomADv3	http://www.ncbi.nlm.nih.gov/clinvar/?term=SCV004321250, http://www.ncbi.nlm.nih.gov/clinvar/?term=SCV004360127, http://www.ncbi.nlm.nih.gov/clinvar/?term=SCV000578295
1214472	NC_000017.11:g.43093560T>C	Benign / Little Clinical Significance	chr17:g.43093560:T>C		Q657=	ENIGMA,1000_Genomes,ClinVar,LOVD,ExAC,ESP,BIC,GnomAD,GnomADv3	http://www.ncbi.nlm.nih.gov/clinvar/?term=SCV002551026, http://www.ncbi.nlm.nih.gov/clinvar/?term=SCV004016794, http://www.ncbi.nlm.nih.gov/clinvar/?term=SCV002025996, http://www.ncbi.nlm.nih.gov/clinvar/?term=SCV000787894, http://www.ncbi.nlm.nih.gov/clinvar/?term=SCV000244747, http://www.ncbi.nlm.nih.gov/clinvar/?term=SCV000225007, http://www.ncbi.nlm.nih.gov/clinvar/?term=SCV000602680, http://www.ncbi.nlm.nih.gov/clinvar/?term=SCV000075681, http://www.ncbi.nlm.nih.gov/clinvar/?term=SCV005251072, http://www.ncbi.nlm.nih.gov/clinvar/?term=SCV000212871, http://www.ncbi.nlm.nih.gov/clinvar/?term=SCV000153992, http://www.ncbi.nlm.nih.gov/clinvar/?term=SCV000683005, http://www.ncbi.nlm.nih.gov/clinvar/?term=SCV000494305, http://www.ncbi.nlm.nih.gov/clinvar/?term=SCV002515185, http://www.ncbi.nlm.nih.gov/clinvar/?term=SCV002070455, http://www.ncbi.nlm.nih.gov/clinvar/?term=SCV001956274, http://www.ncbi.nlm.nih.gov/clinvar/?term=SCV001905714, http://www.ncbi.nlm.nih.gov/clinvar/?term=SCV000591359, http://www.ncbi.nlm.nih.gov/clinvar/?term=SCV000403069, http://www.ncbi.nlm.nih.gov/clinvar/?term=SCV000901142, http://www.ncbi.nlm.nih.gov/clinvar/?term=SCV000806906, http://www.ncbi.nlm.nih.gov/clinvar/?term=SCV000778765, http://www.ncbi.nlm.nih.gov/clinvar/?term=SCV000744669, http://www.ncbi.nlm.nih.gov/clinvar/?term=SCV000743422, http://www.ncbi.nlm.nih.gov/clinvar/?term=SCV000167246, http://www.ncbi.nlm.nih.gov/clinvar/?term=SCV000575716, http://www.ncbi.nlm.nih.gov/clinvar/?term=SCV000540972, http://www.ncbi.nlm.nih.gov/clinvar/?term=SCV000195898, http://www.ncbi.nlm.nih.gov/clinvar/?term=SCV000144265
1174243	NC_000017.11:g.43082370C>A	Not Yet Reviewed	chr17:g.43082370:C>A		-	LOVD	-
1211753	NC_000017.11:g.43077351_43077352insTTTT	Not Yet Reviewed	chr17:g.43077351:G>GTTTT		-	GnomADv3	-
1164006	NC_000017.11:g.43053923C>T	Not Yet Reviewed	chr17:g.43053923:C>T		-	GnomADv3	-
1208862	NC_000017.11:g.43052879_43052881dup	Not Yet Reviewed	chr17:g.43052878:G>GTTT		-	GnomADv3	-
1211924	NC_000017.11:g.43079776C>A	Not Yet Reviewed	chr17:g.43079776:C>A		-	GnomADv3	-
1210684	NC_000017.11:g.43067891_43067895dup	Not Yet Reviewed	chr17:g.43067890:T>TAAAAA		-	GnomADv3	-
1219059	NC_000017.11:g.43112773C>T	Not Yet Reviewed	chr17:g.43112773:C>T		-	GnomADv3	-
1170401	NC_000017.11:g.43071007T>G	Not Yet Reviewed	chr17:g.43071007:T>G		-	ClinVar,ENIGMA_BRCA12_Functional_Assays	http://www.ncbi.nlm.nih.gov/clinvar/?term=SCV001238266
1168125	NC_000017.11:g.43066115C>T	Not Yet Reviewed	chr17:g.43066115:C>T		-	GnomADv3	-
1214925	NC_000017.11:g.43094212del	Pathogenic	chr17:g.43094211:TA>T		L440*	ENIGMA,ClinVar,LOVD,BIC	http://www.ncbi.nlm.nih.gov/clinvar/?term=SCV000733659, http://www.ncbi.nlm.nih.gov/clinvar/?term=SCV000299575, http://www.ncbi.nlm.nih.gov/clinvar/?term=SCV002691743, http://www.ncbi.nlm.nih.gov/clinvar/?term=SCV000325010, http://www.ncbi.nlm.nih.gov/clinvar/?term=SCV001972034, http://www.ncbi.nlm.nih.gov/clinvar/?term=SCV000144056
1170059	NC_000017.11:g.43070766T>C	Not Yet Reviewed	chr17:g.43070766:T>C		-	GnomADv3	-
1175698	NC_000017.11:g.43087555G>C	Not Yet Reviewed	chr17:g.43087555:G>C		-	GnomADv3	-
1179441	NC_000017.11:g.43092734C>A	Not Yet Reviewed	chr17:g.43092734:C>A		-	ClinVar	http://www.ncbi.nlm.nih.gov/clinvar/?term=SCV002247640, http://www.ncbi.nlm.nih.gov/clinvar/?term=SCV003849344
1183572	NC_000017.11:g.43095066A>C	Not Yet Reviewed	chr17:g.43095066:A>C		-	1000_Genomes,GnomAD,GnomADv3	-
1170229	NC_000017.11:g.43070958C>G	Not Yet Reviewed	chr17:g.43070958:C>G		-	ClinVar,ENIGMA_BRCA12_Functional_Assays	http://www.ncbi.nlm.nih.gov/clinvar/?term=SCV001243853
1179783	NC_000017.11:g.43092906T>C	Likely benign	chr17:g.43092906:T>C		P875=	ENIGMA,ClinVar,ExAC,GnomAD,GnomADv3	http://www.ncbi.nlm.nih.gov/clinvar/?term=SCV001127111, http://www.ncbi.nlm.nih.gov/clinvar/?term=SCV002074244, http://www.ncbi.nlm.nih.gov/clinvar/?term=SCV000274546, http://www.ncbi.nlm.nih.gov/clinvar/?term=SCV000578196, http://www.ncbi.nlm.nih.gov/clinvar/?term=SCV000512295
1216109	NC_000017.11:g.43099755del	Not Yet Reviewed	chr17:g.43099754:TA>T		-	ClinVar	http://www.ncbi.nlm.nih.gov/clinvar/?term=SCV003237947
1210454	NC_000017.11:g.43067655_43067656del	Pathogenic	chr17:g.43067654:TAA>T		L1676Nfs*2	ENIGMA,ClinVar,LOVD	http://www.ncbi.nlm.nih.gov/clinvar/?term=SCV002231980, http://www.ncbi.nlm.nih.gov/clinvar/?term=SCV000323818, http://www.ncbi.nlm.nih.gov/clinvar/?term=SCV000326105
1207826	NC_000017.11:g.43045707delinsGGATCC	Not Yet Reviewed	chr17:g.43045707:T>GGATCC		-	ClinVar	http://www.ncbi.nlm.nih.gov/clinvar/?term=SCV001414641, http://www.ncbi.nlm.nih.gov/clinvar/?term=SCV001186263
1167124	NC_000017.11:g.43063417C>T	Not Yet Reviewed	chr17:g.43063417:C>T		-	LOVD,ExAC,GnomAD	-
1219413	NC_000017.11:g.43115743A>C	Not Yet Reviewed	chr17:g.43115743:A>C		-	ClinVar,LOVD,ENIGMA_BRCA12_Functional_Assays	http://www.ncbi.nlm.nih.gov/clinvar/?term=SCV000832337, http://www.ncbi.nlm.nih.gov/clinvar/?term=SCV000324981, http://www.ncbi.nlm.nih.gov/clinvar/?term=SCV001242371
1159878	NC_000017.11:g.43044847A>C	Not Yet Reviewed	chr17:g.43044847:A>C		-	GnomADv3	-
1193086	NC_000017.11:g.43117215G>C	Not Yet Reviewed	chr17:g.43117215:G>C		-	1000_Genomes,GnomAD,GnomADv3	-
1218196	NC_000017.11:g.43106457dup	Pathogenic	chr17:g.43106456:C>CT		R71Kfs*10	ENIGMA,ClinVar	http://www.ncbi.nlm.nih.gov/clinvar/?term=SCV001519666, http://www.ncbi.nlm.nih.gov/clinvar/?term=SCV000679584, http://www.ncbi.nlm.nih.gov/clinvar/?term=SCV000783614
1195922	NC_000017.11:g.43124789C>A	Not Yet Reviewed	chr17:g.43124789:C>A		-	GnomADv3	-
1214868	NC_000017.11:g.43094141_43094144delinsCTTTC	Pathogenic	chr17:g.43094141:TTTT>CTTTC		K463Efs*17	ENIGMA,ClinVar	http://www.ncbi.nlm.nih.gov/clinvar/?term=SCV001552808, http://www.ncbi.nlm.nih.gov/clinvar/?term=SCV000783577, http://www.ncbi.nlm.nih.gov/clinvar/?term=SCV000566928, http://www.ncbi.nlm.nih.gov/clinvar/?term=SCV000289743, http://www.ncbi.nlm.nih.gov/clinvar/?term=SCV004715601, http://www.ncbi.nlm.nih.gov/clinvar/?term=SCV000668485, http://www.ncbi.nlm.nih.gov/clinvar/?term=SCV003838247, http://www.ncbi.nlm.nih.gov/clinvar/?term=SCV000587127, http://www.ncbi.nlm.nih.gov/clinvar/?term=SCV001362763
1219129	NC_000017.11:g.43112823_43112824insTTT	Not Yet Reviewed	chr17:g.43112823:A>ATTT		-	GnomADv3	-
1218791	NC_000017.11:g.43111060C>T	Not Yet Reviewed	chr17:g.43111060:C>T		-	GnomADv3	-
1212663	NC_000017.11:g.43090099T>A	Not Yet Reviewed	chr17:g.43090099:T>A		-	GnomADv3	-
1168786	NC_000017.11:g.43067617T>G	Not Yet Reviewed	chr17:g.43067617:T>G		-	ClinVar,ENIGMA_BRCA12_Functional_Assays	http://www.ncbi.nlm.nih.gov/clinvar/?term=SCV003927611, http://www.ncbi.nlm.nih.gov/clinvar/?term=SCV001237519, http://www.ncbi.nlm.nih.gov/clinvar/?term=SCV000699195
1219095	NC_000017.11:g.43112789C>T	Not Yet Reviewed	chr17:g.43112789:C>T		-	GnomADv3	-
1192260	NC_000017.11:g.43115135C>T	Not Yet Reviewed	chr17:g.43115135:C>T		-	GnomADv3	-
1168015	NC_000017.11:g.43065536T>A	Not Yet Reviewed	chr17:g.43065536:T>A		-	GnomAD,GnomADv3	-
1173893	NC_000017.11:g.43080494G>A	Not Yet Reviewed	chr17:g.43080494:G>A		-	GnomAD,GnomADv3	-
1216239	NC_000017.11:g.43100410C>T	Not Yet Reviewed	chr17:g.43100410:C>T		-	GnomADv3	-
1187633	NC_000017.11:g.43102731T>C	Not Yet Reviewed	chr17:g.43102731:T>C		-	GnomADv3	-
1213391	NC_000017.11:g.43092172_43092176del	Not Yet Reviewed	chr17:g.43092171:AACAGT>A		-	LOVD	-
1164717	NC_000017.11:g.43056932T>C	Not Yet Reviewed	chr17:g.43056932:T>C		-	GnomADv3	-
1160071	NC_000017.11:g.43045472C>A	Not Yet Reviewed	chr17:g.43045472:C>A		-	GnomADv3	-
1215563	NC_000017.11:g.43096377_43096394dup	Not Yet Reviewed	chr17:g.43096376:C>CAAAAAAAAAAAAAAAAAA		-	GnomADv3	-
1177240	NC_000017.11:g.43091608G>A	Not Yet Reviewed	chr17:g.43091608:G>A		-	ClinVar	http://www.ncbi.nlm.nih.gov/clinvar/?term=SCV004315371
1167211	NC_000017.11:g.43063847G>C	Not Yet Reviewed	chr17:g.43063847:G>C		-	GnomAD	-
1190833	NC_000017.11:g.43110564G>A	Not Yet Reviewed	chr17:g.43110564:G>A		-	GnomADv3	-
1165684	NC_000017.11:g.43058450C>T	Not Yet Reviewed	chr17:g.43058450:C>T		-	GnomADv3	-
1220061	NC_000017.11:g.43122326_43122330del	Not Yet Reviewed	chr17:g.43122325:ATTTAG>A		-	GnomADv3	-
1219992	NC_000017.11:g.43121684A>T	Not Yet Reviewed	chr17:g.43121684:A>T		-	GnomADv3	-
1188542	NC_000017.11:g.43104756A>G	Not Yet Reviewed	chr17:g.43104756:A>G		-	GnomAD,GnomADv3	-
1220279	NC_000017.11:g.43123415A>T	Not Yet Reviewed	chr17:g.43123415:A>T		-	GnomADv3	-
1216321	NC_000017.11:g.43100548del	Not Yet Reviewed	chr17:g.43100547:TG>T		-	GnomADv3	-
1166543	NC_000017.11:g.43062272T>A	Not Yet Reviewed	chr17:g.43062272:T>A		-	GnomAD,GnomADv3	-
1212353	NC_000017.11:g.43086110_43086129del	Not Yet Reviewed	chr17:g.43086109:TACACACACACACACACACAC>T		-	GnomADv3	-
1173327	NC_000017.11:g.43078296G>C	Not Yet Reviewed	chr17:g.43078296:G>C		-	GnomAD,GnomADv3	-
1170081	NC_000017.11:g.43070880A>C	Not Yet Reviewed	chr17:g.43070880:A>C		-	ExAC,GnomAD,GnomADv3	-
1167451	NC_000017.11:g.43063928T>G	Not Yet Reviewed	chr17:g.43063928:T>G		-	ClinVar,BIC,ENIGMA_BRCA12_Functional_Assays	http://www.ncbi.nlm.nih.gov/clinvar/?term=SCV000759016, http://www.ncbi.nlm.nih.gov/clinvar/?term=SCV000909035, http://www.ncbi.nlm.nih.gov/clinvar/?term=SCV001244082
1209149	NC_000017.11:g.43056702_43056705dup	Not Yet Reviewed	chr17:g.43056701:A>AAGAG		-	GnomAD,GnomADv3	-
1160192	NC_000017.11:g.43045703G>A	Not Yet Reviewed	chr17:g.43045703:G>A		-	ClinVar	http://www.ncbi.nlm.nih.gov/clinvar/?term=SCV001345723
1193320	NC_000017.11:g.43118184A>G	Not Yet Reviewed	chr17:g.43118184:A>G		-	GnomADv3	-
1189121	NC_000017.11:g.43105971A>G	Not Yet Reviewed	chr17:g.43105971:A>G		-	GnomADv3	-
1167969	NC_000017.11:g.43065349C>A	Not Yet Reviewed	chr17:g.43065349:C>A		-	GnomAD,GnomADv3	-
1183120	NC_000017.11:g.43094643T>G	Not Yet Reviewed	chr17:g.43094643:T>G		-	ClinVar	http://www.ncbi.nlm.nih.gov/clinvar/?term=SCV002684545, http://www.ncbi.nlm.nih.gov/clinvar/?term=SCV003847871
1209278	NC_000017.11:g.43057373T>C	Not Yet Reviewed	chr17:g.43057373:T>C		-	GnomADv3	-
1183969	NC_000017.11:g.43096131C>G	Not Yet Reviewed	chr17:g.43096131:C>G		-	GnomADv3	-
1192953	NC_000017.11:g.43116581C>T	Benign / Little Clinical Significance	chr17:g.43116581:C>T		?	ENIGMA,1000_Genomes,ClinVar,LOVD,GnomAD,GnomADv3	http://www.ncbi.nlm.nih.gov/clinvar/?term=SCV000244849
1178290	NC_000017.11:g.43092145A>G	Not Yet Reviewed	chr17:g.43092145:A>G		-	ClinVar	http://www.ncbi.nlm.nih.gov/clinvar/?term=SCV003850557, http://www.ncbi.nlm.nih.gov/clinvar/?term=SCV000888889
1208623	NC_000017.11:g.43050711dup	Not Yet Reviewed	chr17:g.43050710:A>AT		-	GnomADv3	-
1177608	NC_000017.11:g.43091793G>A	Likely benign	chr17:g.43091793:G>A		T1246=	ENIGMA,ClinVar,LOVD,ExAC,GnomAD,GnomADv3	http://www.ncbi.nlm.nih.gov/clinvar/?term=SCV000635916, http://www.ncbi.nlm.nih.gov/clinvar/?term=SCV000668389, http://www.ncbi.nlm.nih.gov/clinvar/?term=SCV004817757, http://www.ncbi.nlm.nih.gov/clinvar/?term=SCV000683127, http://www.ncbi.nlm.nih.gov/clinvar/?term=SCV000524006, http://www.ncbi.nlm.nih.gov/clinvar/?term=SCV001363934, http://www.ncbi.nlm.nih.gov/clinvar/?term=SCV000578229
1209950	NC_000017.11:g.43063946_43063948del	Not Yet Reviewed	chr17:g.43063945:TCAG>T		-	ClinVar,LOVD,exLOVD,BIC	http://www.ncbi.nlm.nih.gov/clinvar/?term=SCV000115289, http://www.ncbi.nlm.nih.gov/clinvar/?term=SCV001576984, http://www.ncbi.nlm.nih.gov/clinvar/?term=SCV000217631, http://www.ncbi.nlm.nih.gov/clinvar/?term=SCV004215089, http://www.ncbi.nlm.nih.gov/clinvar/?term=SCV000326150, http://www.ncbi.nlm.nih.gov/clinvar/?term=SCV000293461, http://www.ncbi.nlm.nih.gov/clinvar/?term=SCV000577933, http://www.ncbi.nlm.nih.gov/clinvar/?term=SCV000145302
1217781	NC_000017.11:g.43103398C>T	Not Yet Reviewed	chr17:g.43103398:C>T		-	GnomADv3	-
1182648	NC_000017.11:g.43094402T>C	Not Yet Reviewed	chr17:g.43094402:T>C		-	ClinVar,LOVD	http://www.ncbi.nlm.nih.gov/clinvar/?term=SCV001566284, http://www.ncbi.nlm.nih.gov/clinvar/?term=SCV000665931, http://www.ncbi.nlm.nih.gov/clinvar/?term=SCV003846152
1176136	NC_000017.11:g.43089384G>A	Not Yet Reviewed	chr17:g.43089384:G>A		-	GnomAD,GnomADv3	-
1186004	NC_000017.11:g.43100585C>A	Not Yet Reviewed	chr17:g.43100585:C>A		-	GnomAD,GnomADv3	-
1208391	NC_000017.11:g.43048559G>T	Not Yet Reviewed	chr17:g.43048559:G>T		-	GnomADv3	-
1209973	NC_000017.11:g.43064593del	Not Yet Reviewed	chr17:g.43064592:CA>C		-	GnomADv3	-
1208084	NC_000017.11:g.43046257T>G	Not Yet Reviewed	chr17:g.43046257:T>G		-	GnomADv3	-
1192527	NC_000017.11:g.43115729C>G	Not Yet Reviewed	chr17:g.43115729:C>G		-	ClinVar,ENIGMA_BRCA12_Functional_Assays	http://www.ncbi.nlm.nih.gov/clinvar/?term=SCV004306662, http://www.ncbi.nlm.nih.gov/clinvar/?term=SCV001242871
1214549	NC_000017.11:g.43093652C>T	Not Yet Reviewed	chr17:g.43093652:C>T		-	ClinVar,LOVD,exLOVD,ExAC,BIC,GnomAD,GnomADv3,ENIGMA_BRCA12_Functional_Assays	http://www.ncbi.nlm.nih.gov/clinvar/?term=SCV002551029, http://www.ncbi.nlm.nih.gov/clinvar/?term=SCV001285067, http://www.ncbi.nlm.nih.gov/clinvar/?term=SCV005891799, http://www.ncbi.nlm.nih.gov/clinvar/?term=SCV000075629, http://www.ncbi.nlm.nih.gov/clinvar/?term=SCV000185437, http://www.ncbi.nlm.nih.gov/clinvar/?term=SCV003849674, http://www.ncbi.nlm.nih.gov/clinvar/?term=SCV000329122, http://www.ncbi.nlm.nih.gov/clinvar/?term=SCV000903127, http://www.ncbi.nlm.nih.gov/clinvar/?term=SCV000144215
1214188	NC_000017.11:g.43093230_43093231insT	Not Yet Reviewed	chr17:g.43093230:G>GT		-	LOVD	-
1166894	NC_000017.11:g.43063341G>T	Not Yet Reviewed	chr17:g.43063341:G>T		-	ClinVar,ENIGMA_BRCA12_Functional_Assays	http://www.ncbi.nlm.nih.gov/clinvar/?term=SCV001242797
1179773	NC_000017.11:g.43092900A>G	Not Yet Reviewed	chr17:g.43092900:A>G		-	ClinVar	http://www.ncbi.nlm.nih.gov/clinvar/?term=SCV002483340
1172337	NC_000017.11:g.43075459G>A	Not Yet Reviewed	chr17:g.43075459:G>A		-	GnomADv3	-
1167861	NC_000017.11:g.43064934C>T	Not Yet Reviewed	chr17:g.43064934:C>T		-	GnomADv3	-
1162615	NC_000017.11:g.43049932A>G	Not Yet Reviewed	chr17:g.43049932:A>G		-	GnomADv3	-
1189092	NC_000017.11:g.43105815C>T	Not Yet Reviewed	chr17:g.43105815:C>T		-	GnomAD,GnomADv3	-
1187014	NC_000017.11:g.43100982C>G	Not Yet Reviewed	chr17:g.43100982:C>G		-	GnomADv3	-
1187664	NC_000017.11:g.43102846G>A	Not Yet Reviewed	chr17:g.43102846:G>A		-	GnomADv3	-
1220358	NC_000017.11:g.43124052del	Pathogenic	chr17:g.43124051:TA>T		N16Mfs*7	ENIGMA,ClinVar,LOVD	http://www.ncbi.nlm.nih.gov/clinvar/?term=SCV002637099, http://www.ncbi.nlm.nih.gov/clinvar/?term=SCV001415386, http://www.ncbi.nlm.nih.gov/clinvar/?term=SCV005626115, http://www.ncbi.nlm.nih.gov/clinvar/?term=SCV000209998, http://www.ncbi.nlm.nih.gov/clinvar/?term=SCV001363985, http://www.ncbi.nlm.nih.gov/clinvar/?term=SCV000299393
1188736	NC_000017.11:g.43104908C>A	Not Yet Reviewed	chr17:g.43104908:C>A		-	ClinVar,ENIGMA_BRCA12_Functional_Assays	http://www.ncbi.nlm.nih.gov/clinvar/?term=SCV001243100
1208066	NC_000017.11:g.43046249_43046252del	Not Yet Reviewed	chr17:g.43046248:GAGAC>G		-	GnomADv3	-
1184516	NC_000017.11:g.43097271T>C	Not Yet Reviewed	chr17:g.43097271:T>C		-	ClinVar,LOVD	http://www.ncbi.nlm.nih.gov/clinvar/?term=SCV005640300, http://www.ncbi.nlm.nih.gov/clinvar/?term=SCV004818434, http://www.ncbi.nlm.nih.gov/clinvar/?term=SCV000934206, http://www.ncbi.nlm.nih.gov/clinvar/?term=SCV001186393, http://www.ncbi.nlm.nih.gov/clinvar/?term=SCV000688645
1214017	NC_000017.11:g.43093010_43093013del	Not Yet Reviewed	chr17:g.43093009:CGACT>C		-	ClinVar	http://www.ncbi.nlm.nih.gov/clinvar/?term=SCV001219543
1192323	NC_000017.11:g.43115415T>C	Not Yet Reviewed	chr17:g.43115415:T>C		-	GnomADv3	-
1169001	NC_000017.11:g.43067675G>A	Likely benign	chr17:g.43067675:G>A		A1669=	ENIGMA,ClinVar,ExAC,GnomAD,ENIGMA_BRCA12_Functional_Assays	http://www.ncbi.nlm.nih.gov/clinvar/?term=SCV000908999, http://www.ncbi.nlm.nih.gov/clinvar/?term=SCV003345694, http://www.ncbi.nlm.nih.gov/clinvar/?term=SCV002645468, http://www.ncbi.nlm.nih.gov/clinvar/?term=SCV001238434, http://www.ncbi.nlm.nih.gov/clinvar/?term=SCV000578283
1161679	NC_000017.11:g.43048226G>A	Not Yet Reviewed	chr17:g.43048226:G>A		-	GnomAD,GnomADv3	-
1168988	NC_000017.11:g.43067672T>A	Not Yet Reviewed	chr17:g.43067672:T>A		-	ClinVar,ENIGMA_BRCA12_Functional_Assays	http://www.ncbi.nlm.nih.gov/clinvar/?term=SCV004212732, http://www.ncbi.nlm.nih.gov/clinvar/?term=SCV001241956
1184659	NC_000017.11:g.43097597C>A	Not Yet Reviewed	chr17:g.43097597:C>A		-	1000_Genomes,GnomAD,GnomADv3	-
1168151	NC_000017.11:g.43066259T>C	Not Yet Reviewed	chr17:g.43066259:T>C		-	1000_Genomes,GnomADv3	-
1166142	NC_000017.11:g.43060543G>A	Not Yet Reviewed	chr17:g.43060543:G>A		-	GnomADv3	-
1185358	NC_000017.11:g.43099768C>A	Not Yet Reviewed	chr17:g.43099768:C>A		-	ClinVar	http://www.ncbi.nlm.nih.gov/clinvar/?term=SCV002485115
1162209	NC_000017.11:g.43049161G>T	Not Yet Reviewed	chr17:g.43049161:G>T		-	ClinVar,ENIGMA_BRCA12_Functional_Assays	http://www.ncbi.nlm.nih.gov/clinvar/?term=SCV004433484, http://www.ncbi.nlm.nih.gov/clinvar/?term=SCV001243177
1171931	NC_000017.11:g.43074427C>A	Not Yet Reviewed	chr17:g.43074427:C>A		-	ClinVar,LOVD	http://www.ncbi.nlm.nih.gov/clinvar/?term=SCV002758202
1164391	NC_000017.11:g.43055556G>A	Not Yet Reviewed	chr17:g.43055556:G>A		-	GnomADv3	-
1220130	NC_000017.11:g.43123085G>T	Not Yet Reviewed	chr17:g.43123085:G>T		-	GnomADv3	-
1215009	NC_000017.11:g.43094335_43094336del	Not Yet Reviewed	chr17:g.43094334:ATG>A		-	ClinVar	http://www.ncbi.nlm.nih.gov/clinvar/?term=SCV001738500
1212619	NC_000017.11:g.43089710G>A	Not Yet Reviewed	chr17:g.43089710:G>A		-	GnomADv3	-
1174108	NC_000017.11:g.43081600G>A	Not Yet Reviewed	chr17:g.43081600:G>A		-	GnomADv3	-
1167096	NC_000017.11:g.43063398G>C	Not Yet Reviewed	chr17:g.43063398:G>C		-	ClinVar,ENIGMA_BRCA12_Functional_Assays	http://www.ncbi.nlm.nih.gov/clinvar/?term=SCV001242239
1219711	NC_000017.11:g.43120746A>C	Not Yet Reviewed	chr17:g.43120746:A>C		-	GnomAD,GnomADv3	-
1213887	NC_000017.11:g.43092844_43092851del	Not Yet Reviewed	chr17:g.43092843:ACTTTGTTT>A		-	ClinVar	http://www.ncbi.nlm.nih.gov/clinvar/?term=SCV000635861
1208804	NC_000017.11:g.43052781_43052784dup	Not Yet Reviewed	chr17:g.43052780:A>AACAC		-	GnomAD,GnomADv3	-
1188299	NC_000017.11:g.43104199C>T	Not Yet Reviewed	chr17:g.43104199:C>T		-	ClinVar	http://www.ncbi.nlm.nih.gov/clinvar/?term=SCV004318090, http://www.ncbi.nlm.nih.gov/clinvar/?term=SCV002618944, http://www.ncbi.nlm.nih.gov/clinvar/?term=SCV001786325
1214668	NC_000017.11:g.43093830A>C	Not Yet Reviewed	chr17:g.43093830:A>C		-	ClinVar	http://www.ncbi.nlm.nih.gov/clinvar/?term=SCV000759219, http://www.ncbi.nlm.nih.gov/clinvar/?term=SCV004826443, http://www.ncbi.nlm.nih.gov/clinvar/?term=SCV004915379, http://www.ncbi.nlm.nih.gov/clinvar/?term=SCV004021639, http://www.ncbi.nlm.nih.gov/clinvar/?term=SCV003851106, http://www.ncbi.nlm.nih.gov/clinvar/?term=SCV002819934
1167733	NC_000017.11:g.43064746A>G	Not Yet Reviewed	chr17:g.43064746:A>G		-	GnomAD,GnomADv3	-
1178827	NC_000017.11:g.43092419C>A	Pathogenic	chr17:g.43092419:C>A		E1038*	ENIGMA,ClinVar,LOVD,BIC	http://www.ncbi.nlm.nih.gov/clinvar/?term=SCV000325558, http://www.ncbi.nlm.nih.gov/clinvar/?term=SCV000587281, http://www.ncbi.nlm.nih.gov/clinvar/?term=SCV000299885, http://www.ncbi.nlm.nih.gov/clinvar/?term=SCV000053686, http://www.ncbi.nlm.nih.gov/clinvar/?term=SCV000144641, http://www.ncbi.nlm.nih.gov/clinvar/?term=SCV000186962, http://www.ncbi.nlm.nih.gov/clinvar/?term=SCV001579548
1220105	NC_000017.11:g.43122894_43122895insAT	Not Yet Reviewed	chr17:g.43122894:A>AAT		-	GnomADv3	-
1174499	NC_000017.11:g.43082527C>T	Not Yet Reviewed	chr17:g.43082527:C>T		-	ClinVar,ExAC,GnomAD	http://www.ncbi.nlm.nih.gov/clinvar/?term=SCV000688481
1180409	NC_000017.11:g.43093238C>G	Not Yet Reviewed	chr17:g.43093238:C>G		-	ClinVar	http://www.ncbi.nlm.nih.gov/clinvar/?term=SCV002260932, http://www.ncbi.nlm.nih.gov/clinvar/?term=SCV003847782
1162620	NC_000017.11:g.43049957T>C	Not Yet Reviewed	chr17:g.43049957:T>C		-	GnomADv3	-
1208758	NC_000017.11:g.43051855del	Not Yet Reviewed	chr17:g.43051854:CT>C		-	GnomAD,GnomADv3	-
1193835	NC_000017.11:g.43120085A>G	Not Yet Reviewed	chr17:g.43120085:A>G		-	GnomADv3	-
1211818	NC_000017.11:g.43077881A>G	Not Yet Reviewed	chr17:g.43077881:A>G		-	GnomADv3	-
1169763	NC_000017.11:g.43069215A>G	Not Yet Reviewed	chr17:g.43069215:A>G		-	GnomADv3	-
1170877	NC_000017.11:g.43071272C>T	Not Yet Reviewed	chr17:g.43071272:C>T		-	LOVD,ExAC,ESP,GnomAD,GnomADv3	-
1167574	NC_000017.11:g.43063968A>T	Not Yet Reviewed	chr17:g.43063968:A>T		-	GnomAD	-
1210029	NC_000017.11:g.43064827_43064828insTTTTTTTTTTTTTTTTTTTTTTTTTTTTTTTTTTT	Not Yet Reviewed	chr17:g.43064827:A>ATTTTTTTTTTTTTTTTTTTTTTTTTTTTTTTTTTT		-	GnomADv3	-
1175615	NC_000017.11:g.43087135T>C	Not Yet Reviewed	chr17:g.43087135:T>C		-	GnomADv3	-
1174795	NC_000017.11:g.43083528C>T	Not Yet Reviewed	chr17:g.43083528:C>T		-	GnomAD,GnomADv3	-
1217947	NC_000017.11:g.43104122_43104261dup	Not Yet Reviewed	chr17:g.43104121:C>CCAAGGAAGGATTTTCGGGTTCACTCTGTAGAAGTCTTTTGGCACGGTTTCTGTAGCCCATACTTTGGATGATAGAAACTTCATCTTTTAGATGTTCAGGAGAGTTATTTTCCTTTTTTGCAAAATTATAGCTGTTTGCAT		-	ClinVar	http://www.ncbi.nlm.nih.gov/clinvar/?term=SCV000902234
1180481	NC_000017.11:g.43093276A>Y	Not Yet Reviewed	chr17:g.43093276:A>Y		-	LOVD	-
1213160	NC_000017.11:g.43091881G>C	Not Yet Reviewed	chr17:g.43091881:G>C		-	ClinVar,LOVD,ExAC,GnomAD	http://www.ncbi.nlm.nih.gov/clinvar/?term=SCV003846386, http://www.ncbi.nlm.nih.gov/clinvar/?term=SCV000487959, http://www.ncbi.nlm.nih.gov/clinvar/?term=SCV001469991, http://www.ncbi.nlm.nih.gov/clinvar/?term=SCV000210151, http://www.ncbi.nlm.nih.gov/clinvar/?term=SCV001182334, http://www.ncbi.nlm.nih.gov/clinvar/?term=SCV000826249, http://www.ncbi.nlm.nih.gov/clinvar/?term=SCV002520873, http://www.ncbi.nlm.nih.gov/clinvar/?term=SCV001340477, http://www.ncbi.nlm.nih.gov/clinvar/?term=SCV000108925
1219106	NC_000017.11:g.43112793A>T	Not Yet Reviewed	chr17:g.43112793:A>T		-	GnomADv3	-
1184547	NC_000017.11:g.43097293A>C	Not Yet Reviewed	chr17:g.43097293:A>C		-	LOVD	-
1219099	NC_000017.11:g.43112791C>A	Not Yet Reviewed	chr17:g.43112791:C>A		-	GnomADv3	-
1213868	NC_000017.11:g.43092824_43092825dup	Pathogenic	chr17:g.43092823:C>CAT		C903Yfs*98	ENIGMA,ClinVar,LOVD,BIC,GnomAD,GnomADv3	http://www.ncbi.nlm.nih.gov/clinvar/?term=SCV000549364, http://www.ncbi.nlm.nih.gov/clinvar/?term=SCV000187285, http://www.ncbi.nlm.nih.gov/clinvar/?term=SCV000567213, http://www.ncbi.nlm.nih.gov/clinvar/?term=SCV004848518, http://www.ncbi.nlm.nih.gov/clinvar/?term=SCV004360260, http://www.ncbi.nlm.nih.gov/clinvar/?term=SCV000677646, http://www.ncbi.nlm.nih.gov/clinvar/?term=SCV000325439, http://www.ncbi.nlm.nih.gov/clinvar/?term=SCV000996213, http://www.ncbi.nlm.nih.gov/clinvar/?term=SCV000299816, http://www.ncbi.nlm.nih.gov/clinvar/?term=SCV000144518, http://www.ncbi.nlm.nih.gov/clinvar/?term=SCV000296275, http://www.ncbi.nlm.nih.gov/clinvar/?term=SCV004212671, http://www.ncbi.nlm.nih.gov/clinvar/?term=SCV002538151, http://www.ncbi.nlm.nih.gov/clinvar/?term=SCV000053660
1218589	NC_000017.11:g.43108705_43108706insA	Not Yet Reviewed	chr17:g.43108705:T>TA		-	GnomADv3	-
1188320	NC_000017.11:g.43104216T>C	Not Yet Reviewed	chr17:g.43104216:T>C		-	ClinVar,exLOVD,ENIGMA_BRCA12_Functional_Assays	http://www.ncbi.nlm.nih.gov/clinvar/?term=SCV001494223, http://www.ncbi.nlm.nih.gov/clinvar/?term=SCV005083643, http://www.ncbi.nlm.nih.gov/clinvar/?term=SCV001469382, http://www.ncbi.nlm.nih.gov/clinvar/?term=SCV001181874
1213168	NC_000017.11:g.43091890del	Not Yet Reviewed	chr17:g.43091889:CT>C		-	ClinVar	http://www.ncbi.nlm.nih.gov/clinvar/?term=SCV000826800
1208153	NC_000017.11:g.43046749_43046757del	Not Yet Reviewed	chr17:g.43046748:ACTCCACCTC>A		-	GnomADv3	-
1162432	NC_000017.11:g.43049382A>C	Not Yet Reviewed	chr17:g.43049382:A>C		-	ClinVar	http://www.ncbi.nlm.nih.gov/clinvar/?term=SCV001356233
1207923	NC_000017.11:g.43045801_43045803del	Not Yet Reviewed	chr17:g.43045800:TTGC>T		-	ClinVar	http://www.ncbi.nlm.nih.gov/clinvar/?term=SCV002134631
1164588	NC_000017.11:g.43056399G>A	Not Yet Reviewed	chr17:g.43056399:G>A		-	GnomAD,GnomADv3	-
1178244	NC_000017.11:g.43092120C>T	Not Yet Reviewed	chr17:g.43092120:C>T		-	ClinVar,GnomAD,GnomADv3	http://www.ncbi.nlm.nih.gov/clinvar/?term=SCV005626073, http://www.ncbi.nlm.nih.gov/clinvar/?term=SCV000912038, http://www.ncbi.nlm.nih.gov/clinvar/?term=SCV000489037, http://www.ncbi.nlm.nih.gov/clinvar/?term=SCV000254973, http://www.ncbi.nlm.nih.gov/clinvar/?term=SCV000216716, http://www.ncbi.nlm.nih.gov/clinvar/?term=SCV003850379
1209197	NC_000017.11:g.43057072dup	Pathogenic	chr17:g.43057071:C>CT		R1753Kfs*77	ENIGMA,ClinVar,LOVD	http://www.ncbi.nlm.nih.gov/clinvar/?term=SCV000323853, http://www.ncbi.nlm.nih.gov/clinvar/?term=SCV000326227
1181282	NC_000017.11:g.43093657A>G	Not Yet Reviewed	chr17:g.43093657:A>G		-	ClinVar,LOVD	http://www.ncbi.nlm.nih.gov/clinvar/?term=SCV004334423
1168156	NC_000017.11:g.43066285T>G	Not Yet Reviewed	chr17:g.43066285:T>G		-	GnomADv3	-
1160301	NC_000017.11:g.43045731A>T	Not Yet Reviewed	chr17:g.43045731:A>T		-	ClinVar,ENIGMA_BRCA12_Functional_Assays	http://www.ncbi.nlm.nih.gov/clinvar/?term=SCV001242107
1207733	NC_000017.11:g.43044805_43044809dup	Not Yet Reviewed	chr17:g.43044804:C>CTTTTT		-	GnomADv3	-
1213820	NC_000017.11:g.43092744del	Not Yet Reviewed	chr17:g.43092743:GA>G		-	ClinVar	http://www.ncbi.nlm.nih.gov/clinvar/?term=SCV001589963
1213010	NC_000017.11:g.43091701dup	Pathogenic	chr17:g.43091700:T>TG		A1279Gfs*8	ENIGMA,ClinVar,LOVD,BIC	http://www.ncbi.nlm.nih.gov/clinvar/?term=SCV000300026, http://www.ncbi.nlm.nih.gov/clinvar/?term=SCV003236939, http://www.ncbi.nlm.nih.gov/clinvar/?term=SCV004216917, http://www.ncbi.nlm.nih.gov/clinvar/?term=SCV000144889
1165575	NC_000017.11:g.43058068G>A	Not Yet Reviewed	chr17:g.43058068:G>A		-	GnomAD,GnomADv3	-
1160524	NC_000017.11:g.43045791T>C	Not Yet Reviewed	chr17:g.43045791:T>C		-	ClinVar,ExAC,GnomAD,ENIGMA_BRCA12_Functional_Assays	http://www.ncbi.nlm.nih.gov/clinvar/?term=SCV001211080, http://www.ncbi.nlm.nih.gov/clinvar/?term=SCV005402715, http://www.ncbi.nlm.nih.gov/clinvar/?term=SCV005058284, http://www.ncbi.nlm.nih.gov/clinvar/?term=SCV002648179, http://www.ncbi.nlm.nih.gov/clinvar/?term=SCV001237559
1183409	NC_000017.11:g.43094796A>T	Not Yet Reviewed	chr17:g.43094796:A>T		-	ClinVar	http://www.ncbi.nlm.nih.gov/clinvar/?term=SCV005793947, http://www.ncbi.nlm.nih.gov/clinvar/?term=SCV005547523, http://www.ncbi.nlm.nih.gov/clinvar/?term=SCV005428642, http://www.ncbi.nlm.nih.gov/clinvar/?term=SCV003847980, http://www.ncbi.nlm.nih.gov/clinvar/?term=SCV000913270
1176803	NC_000017.11:g.43091196A>G	Not Yet Reviewed	chr17:g.43091196:A>G		-	exLOVD,GnomAD,GnomADv3	-
1213206	NC_000017.11:g.43091929_43091935del	Pathogenic	chr17:g.43091928:ACCCTGAG>A		A1199Vfs*9	ENIGMA,ClinVar,LOVD	http://www.ncbi.nlm.nih.gov/clinvar/?term=SCV000325694, http://www.ncbi.nlm.nih.gov/clinvar/?term=SCV000299973
1211868	NC_000017.11:g.43078480_43078489dup	Not Yet Reviewed	chr17:g.43078479:A>AAATATTTAAT		-	GnomAD	-
1214083	NC_000017.11:g.43093094C>T	Not Yet Reviewed	chr17:g.43093094:C>T		-	ClinVar,LOVD,ENIGMA_BRCA12_Functional_Assays	http://www.ncbi.nlm.nih.gov/clinvar/?term=SCV005980121, http://www.ncbi.nlm.nih.gov/clinvar/?term=SCV000813668, http://www.ncbi.nlm.nih.gov/clinvar/?term=SCV003847668, http://www.ncbi.nlm.nih.gov/clinvar/?term=SCV000907413
1179841	NC_000017.11:g.43092934C>T	Benign / Little Clinical Significance	chr17:g.43092934:C>T		R866H	ENIGMA,ClinVar,LOVD,exLOVD,ExAC,BIC,GnomAD,GnomADv3	http://www.ncbi.nlm.nih.gov/clinvar/?term=SCV004815675, http://www.ncbi.nlm.nih.gov/clinvar/?term=SCV000904129, http://www.ncbi.nlm.nih.gov/clinvar/?term=SCV000566693, http://www.ncbi.nlm.nih.gov/clinvar/?term=SCV001161507, http://www.ncbi.nlm.nih.gov/clinvar/?term=SCV002025976, http://www.ncbi.nlm.nih.gov/clinvar/?term=SCV001550930, http://www.ncbi.nlm.nih.gov/clinvar/?term=SCV000195908, http://www.ncbi.nlm.nih.gov/clinvar/?term=SCV004242831, http://www.ncbi.nlm.nih.gov/clinvar/?term=SCV000075906, http://www.ncbi.nlm.nih.gov/clinvar/?term=SCV000185400, http://www.ncbi.nlm.nih.gov/clinvar/?term=SCV000698968, http://www.ncbi.nlm.nih.gov/clinvar/?term=SCV004240254, http://www.ncbi.nlm.nih.gov/clinvar/?term=SCV000839268, http://www.ncbi.nlm.nih.gov/clinvar/?term=SCV002538139, http://www.ncbi.nlm.nih.gov/clinvar/?term=SCV000887648, http://www.ncbi.nlm.nih.gov/clinvar/?term=SCV000109325, http://www.ncbi.nlm.nih.gov/clinvar/?term=SCV000144487
1170289	NC_000017.11:g.43070974T>A	Not Yet Reviewed	chr17:g.43070974:T>A		-	ClinVar,ENIGMA_BRCA12_Functional_Assays	http://www.ncbi.nlm.nih.gov/clinvar/?term=SCV001238689
1175476	NC_000017.11:g.43086393C>T	Not Yet Reviewed	chr17:g.43086393:C>T		-	GnomADv3	-
1209259	NC_000017.11:g.43057128_43057129insG	Not Yet Reviewed	chr17:g.43057128:A>AG		-	ClinVar	http://www.ncbi.nlm.nih.gov/clinvar/?term=SCV000588063
1163820	NC_000017.11:g.43053187C>A	Not Yet Reviewed	chr17:g.43053187:C>A		-	GnomADv3	-
1210387	NC_000017.11:g.43067550C>A	Not Yet Reviewed	chr17:g.43067550:C>A		-	GnomADv3	-
1165149	NC_000017.11:g.43057144A>G	Not Yet Reviewed	chr17:g.43057144:A>G		-	ClinVar,ENIGMA_BRCA12_Functional_Assays	http://www.ncbi.nlm.nih.gov/clinvar/?term=SCV001242377
1166752	NC_000017.11:g.43063232A>G	Not Yet Reviewed	chr17:g.43063232:A>G		-	1000_Genomes,ClinVar,BIC,GnomAD,GnomADv3	http://www.ncbi.nlm.nih.gov/clinvar/?term=SCV000145376
1215978	NC_000017.11:g.43098961G>T	Not Yet Reviewed	chr17:g.43098961:G>T		-	GnomADv3	-
1162180	NC_000017.11:g.43049153C>A	Not Yet Reviewed	chr17:g.43049153:C>A		-	ClinVar,ENIGMA_BRCA12_Functional_Assays	http://www.ncbi.nlm.nih.gov/clinvar/?term=SCV001243187
1170004	NC_000017.11:g.43070407G>A	Not Yet Reviewed	chr17:g.43070407:G>A		-	GnomADv3	-
1213463	NC_000017.11:g.43092251_43092252del	Pathogenic	chr17:g.43092250:TAG>T		Y1094*	ENIGMA,ClinVar,LOVD,BIC	http://www.ncbi.nlm.nih.gov/clinvar/?term=SCV004327705, http://www.ncbi.nlm.nih.gov/clinvar/?term=SCV000299906
1190744	NC_000017.11:g.43110204C>T	Not Yet Reviewed	chr17:g.43110204:C>T		-	GnomAD,GnomADv3	-
1214653	NC_000017.11:g.43093807T>G	Not Yet Reviewed	chr17:g.43093807:T>G		-	ClinVar	http://www.ncbi.nlm.nih.gov/clinvar/?term=SCV005980078
1175065	NC_000017.11:g.43084621T>C	Not Yet Reviewed	chr17:g.43084621:T>C		-	GnomAD,GnomADv3	-
1171784	NC_000017.11:g.43074347C>G	Not Yet Reviewed	chr17:g.43074347:C>G		-	ClinVar	http://www.ncbi.nlm.nih.gov/clinvar/?term=SCV004460624, http://www.ncbi.nlm.nih.gov/clinvar/?term=SCV002633765
1177990	NC_000017.11:g.43091990C>A	Not Yet Reviewed	chr17:g.43091990:C>A		-	ClinVar,LOVD	http://www.ncbi.nlm.nih.gov/clinvar/?term=SCV001383867, http://www.ncbi.nlm.nih.gov/clinvar/?term=SCV003928342, http://www.ncbi.nlm.nih.gov/clinvar/?term=SCV003850315, http://www.ncbi.nlm.nih.gov/clinvar/?term=SCV001182057
1196056	NC_000017.11:g.43125171T>C	Not Yet Reviewed	chr17:g.43125171:T>C		-	GnomADv3	-
1179861	NC_000017.11:g.43092943A>G	Not Yet Reviewed	chr17:g.43092943:A>G		-	ClinVar,ExAC,GnomAD	http://www.ncbi.nlm.nih.gov/clinvar/?term=SCV002743171, http://www.ncbi.nlm.nih.gov/clinvar/?term=SCV003847559
1218991	NC_000017.11:g.43112721_43112722insTTCATCAGTAGGGGTTT	Not Yet Reviewed	chr17:g.43112721:C>CTTCATCAGTAGGGGTTT		-	GnomAD	-
1163848	NC_000017.11:g.43053323C>T	Not Yet Reviewed	chr17:g.43053323:C>T		-	GnomADv3	-
1192262	NC_000017.11:g.43115148G>C	Not Yet Reviewed	chr17:g.43115148:G>C		-	GnomADv3	-
1162113	NC_000017.11:g.43049133G>T	Not Yet Reviewed	chr17:g.43049133:G>T		-	ClinVar,ENIGMA_BRCA12_Functional_Assays	http://www.ncbi.nlm.nih.gov/clinvar/?term=SCV001242698
1189338	NC_000017.11:g.43106462G>C	Not Yet Reviewed	chr17:g.43106462:G>C		-	ClinVar,ENIGMA_BRCA12_Functional_Assays	http://www.ncbi.nlm.nih.gov/clinvar/?term=SCV005697283, http://www.ncbi.nlm.nih.gov/clinvar/?term=SCV001243033
1182388	NC_000017.11:g.43094254G>T	Pathogenic	chr17:g.43094254:G>T		S426*	ENIGMA,ClinVar,LOVD	http://www.ncbi.nlm.nih.gov/clinvar/?term=SCV000323296, http://www.ncbi.nlm.nih.gov/clinvar/?term=SCV000325002
1170853	NC_000017.11:g.43071244A>G	Not Yet Reviewed	chr17:g.43071244:A>G		-	1000_Genomes,GnomAD,GnomADv3	-
1195607	NC_000017.11:g.43124085A>G	Not Yet Reviewed	chr17:g.43124085:A>G		-	ClinVar,ENIGMA_BRCA12_Functional_Assays	http://www.ncbi.nlm.nih.gov/clinvar/?term=SCV004388868, http://www.ncbi.nlm.nih.gov/clinvar/?term=SCV001242178
1192293	NC_000017.11:g.43115261T>C	Not Yet Reviewed	chr17:g.43115261:T>C		-	GnomADv3	-
1195653	NC_000017.11:g.43124100T>C	Not Yet Reviewed	chr17:g.43124100:T>C		-	ClinVar,LOVD,ENIGMA_BRCA12_Functional_Assays	http://www.ncbi.nlm.nih.gov/clinvar/?term=SCV001684639, http://www.ncbi.nlm.nih.gov/clinvar/?term=SCV001244122
1209371	NC_000017.11:g.43057875C>T	Not Yet Reviewed	chr17:g.43057875:C>T		-	GnomADv3	-
1180716	NC_000017.11:g.43093376T>A	Pathogenic	chr17:g.43093376:T>A		K719*	ENIGMA,ClinVar,LOVD	http://www.ncbi.nlm.nih.gov/clinvar/?term=SCV000323408, http://www.ncbi.nlm.nih.gov/clinvar/?term=SCV000325269
1192902	NC_000017.11:g.43116329G>C	Not Yet Reviewed	chr17:g.43116329:G>C		-	GnomADv3	-
1208373	NC_000017.11:g.43048539A>G	Not Yet Reviewed	chr17:g.43048539:A>G		-	GnomADv3	-
1180335	NC_000017.11:g.43093200A>T	Pathogenic	chr17:g.43093200:A>T		Y777*	ENIGMA,ClinVar,LOVD,BIC	http://www.ncbi.nlm.nih.gov/clinvar/?term=SCV000195903, http://www.ncbi.nlm.nih.gov/clinvar/?term=SCV000299746, http://www.ncbi.nlm.nih.gov/clinvar/?term=SCV000144382
1166347	NC_000017.11:g.43061525A>C	Not Yet Reviewed	chr17:g.43061525:A>C		-	GnomAD,GnomADv3	-
1160274	NC_000017.11:g.43045723C>T	Not Yet Reviewed	chr17:g.43045723:C>T		-	ClinVar,GnomAD,ENIGMA_BRCA12_Functional_Assays	http://www.ncbi.nlm.nih.gov/clinvar/?term=SCV001648958, http://www.ncbi.nlm.nih.gov/clinvar/?term=SCV004817530, http://www.ncbi.nlm.nih.gov/clinvar/?term=SCV001237679, http://www.ncbi.nlm.nih.gov/clinvar/?term=SCV000688641, http://www.ncbi.nlm.nih.gov/clinvar/?term=SCV000668499
1193416	NC_000017.11:g.43118504G>A	Not Yet Reviewed	chr17:g.43118504:G>A		-	GnomADv3	-
1172150	NC_000017.11:g.43074639T>C	Not Yet Reviewed	chr17:g.43074639:T>C		-	GnomADv3	-
1214273	NC_000017.11:g.43093326del	Pathogenic	chr17:g.43093325:CT>C		E736Kfs*17	ENIGMA,ClinVar,LOVD	http://www.ncbi.nlm.nih.gov/clinvar/?term=SCV000323423, http://www.ncbi.nlm.nih.gov/clinvar/?term=SCV000325288
1184203	NC_000017.11:g.43096454C>T	Not Yet Reviewed	chr17:g.43096454:C>T		-	1000_Genomes,GnomAD,GnomADv3	-
1170869	NC_000017.11:g.43071256A>G	Not Yet Reviewed	chr17:g.43071256:A>G		-	ClinVar	http://www.ncbi.nlm.nih.gov/clinvar/?term=SCV001637476
1209277	NC_000017.11:g.43057367T>C	Not Yet Reviewed	chr17:g.43057367:T>C		-	GnomADv3	-
1210825	NC_000017.11:g.43068508T>A	Not Yet Reviewed	chr17:g.43068508:T>A		-	GnomADv3	-
1175263	NC_000017.11:g.43085538G>A	Not Yet Reviewed	chr17:g.43085538:G>A		-	GnomADv3	-
1217176	NC_000017.11:g.43100680_43100681insATATATAACATATATATATATATATA	Not Yet Reviewed	chr17:g.43100680:T>TATATATAACATATATATATATATATA		-	GnomADv3	-
1217073	NC_000017.11:g.43100674_43100687del	Not Yet Reviewed	chr17:g.43100673:TATATAATATATATA>T		-	GnomADv3	-
1167948	NC_000017.11:g.43065231T>A	Not Yet Reviewed	chr17:g.43065231:T>A		-	GnomAD	-
1160684	NC_000017.11:g.43045973A>C	Not Yet Reviewed	chr17:g.43045973:A>C		-	GnomADv3	-
1193473	NC_000017.11:g.43118750T>G	Not Yet Reviewed	chr17:g.43118750:T>G		-	GnomAD,GnomADv3	-
1171806	NC_000017.11:g.43074358T>A	Not Yet Reviewed	chr17:g.43074358:T>A		-	ClinVar	http://www.ncbi.nlm.nih.gov/clinvar/?term=SCV003251202
1218613	NC_000017.11:g.43108707_43108717del	Not Yet Reviewed	chr17:g.43108706:CAAAAAAAAAAA>C		-	GnomADv3	-
1171460	NC_000017.11:g.43073155G>T	Not Yet Reviewed	chr17:g.43073155:G>T		-	GnomADv3	-
1211987	NC_000017.11:g.43080716G>A	Not Yet Reviewed	chr17:g.43080716:G>A		-	GnomADv3	-
1212829	NC_000017.11:g.43091456del	Not Yet Reviewed	chr17:g.43091455:TG>T		-	ClinVar	http://www.ncbi.nlm.nih.gov/clinvar/?term=SCV003214597, http://www.ncbi.nlm.nih.gov/clinvar/?term=SCV003806687
1219173	NC_000017.11:g.43113374_43113377del	Not Yet Reviewed	chr17:g.43113373:TTTTC>T		-	GnomADv3	-
1161432	NC_000017.11:g.43047681A>T	Not Yet Reviewed	chr17:g.43047681:A>T		-	ClinVar,ENIGMA_BRCA12_Functional_Assays	http://www.ncbi.nlm.nih.gov/clinvar/?term=SCV001241743
1217939	NC_000017.11:g.43104107_43104109del	Not Yet Reviewed	chr17:g.43104106:AAAC>A		-	ClinVar	http://www.ncbi.nlm.nih.gov/clinvar/?term=SCV002479967
1209595	NC_000017.11:g.43060172G>C	Not Yet Reviewed	chr17:g.43060172:G>C		-	GnomADv3	-
1215156	NC_000017.11:g.43094550_43094551del	Pathogenic	chr17:g.43094549:ATG>A		T327Mfs*2	ENIGMA,ClinVar,LOVD,BIC	http://www.ncbi.nlm.nih.gov/clinvar/?term=SCV000143969, http://www.ncbi.nlm.nih.gov/clinvar/?term=SCV000299516
1210467	NC_000017.11:g.43067673_43067674insG	Pathogenic	chr17:g.43067673:C>CG		R1670Tfs*9	ENIGMA,ClinVar	http://www.ncbi.nlm.nih.gov/clinvar/?term=SCV000783653
1185362	NC_000017.11:g.43099770C>T	Not Yet Reviewed	chr17:g.43099770:C>T		-	ClinVar	http://www.ncbi.nlm.nih.gov/clinvar/?term=SCV001497730
1189155	NC_000017.11:g.43106111C>A	Not Yet Reviewed	chr17:g.43106111:C>A		-	GnomADv3	-
1214894	NC_000017.11:g.43094177del	Pathogenic	chr17:g.43094176:AC>A		V452*	ENIGMA,ClinVar,LOVD	http://www.ncbi.nlm.nih.gov/clinvar/?term=SCV000323305, http://www.ncbi.nlm.nih.gov/clinvar/?term=SCV000325045, http://www.ncbi.nlm.nih.gov/clinvar/?term=SCV000682952
1218306	NC_000017.11:g.43107081_43107083del	Not Yet Reviewed	chr17:g.43107080:TTTG>T		-	GnomADv3	-
1163891	NC_000017.11:g.43053522C>T	Not Yet Reviewed	chr17:g.43053522:C>T		-	1000_Genomes,GnomADv3	-
1208277	NC_000017.11:g.43047716_43047717dup	Not Yet Reviewed	chr17:g.43047715:G>GGA		-	ClinVar	http://www.ncbi.nlm.nih.gov/clinvar/?term=SCV002396621, http://www.ncbi.nlm.nih.gov/clinvar/?term=SCV001736610
1212256	NC_000017.11:g.43084922C>A	Not Yet Reviewed	chr17:g.43084922:C>A		-	GnomADv3	-
1217397	NC_000017.11:g.43100753G>A	Not Yet Reviewed	chr17:g.43100753:G>A		-	GnomADv3	-
1183563	NC_000017.11:g.43094994A>G	Not Yet Reviewed	chr17:g.43094994:A>G		-	GnomAD,GnomADv3	-
1217672	NC_000017.11:g.43102379A>C	Not Yet Reviewed	chr17:g.43102379:A>C		-	GnomADv3	-
1219463	NC_000017.11:g.43116205_43116206insTTT	Not Yet Reviewed	chr17:g.43116205:C>CTTT		-	GnomADv3	-
1190173	NC_000017.11:g.43108261C>A	Not Yet Reviewed	chr17:g.43108261:C>A		-	GnomAD,GnomADv3	-
1212809	NC_000017.11:g.43091371del	Not Yet Reviewed	chr17:g.43091370:AG>A		-	ExAC,GnomAD	-
1169670	NC_000017.11:g.43068702C>T	Not Yet Reviewed	chr17:g.43068702:C>T		-	GnomADv3	-
1191136	NC_000017.11:g.43111385T>A	Not Yet Reviewed	chr17:g.43111385:T>A		-	GnomAD,GnomADv3	-
1166177	NC_000017.11:g.43060699G>T	Not Yet Reviewed	chr17:g.43060699:G>T		-	GnomAD	-
1188156	NC_000017.11:g.43104126G>A	Not Yet Reviewed	chr17:g.43104126:G>A		-	ClinVar	http://www.ncbi.nlm.nih.gov/clinvar/?term=SCV003879589, http://www.ncbi.nlm.nih.gov/clinvar/?term=SCV002559432, http://www.ncbi.nlm.nih.gov/clinvar/?term=SCV000549397
1182227	NC_000017.11:g.43094174C>A	Not Yet Reviewed	chr17:g.43094174:C>A		-	ClinVar	http://www.ncbi.nlm.nih.gov/clinvar/?term=SCV003346135
1168008	NC_000017.11:g.43065497T>C	Benign / Little Clinical Significance	chr17:g.43065497:T>C		?	ENIGMA,1000_Genomes,ClinVar,LOVD,GnomAD,GnomADv3	http://www.ncbi.nlm.nih.gov/clinvar/?term=SCV000244624
1207759	NC_000017.11:g.43044821_43044824del	Not Yet Reviewed	chr17:g.43044820:TTTTG>T		-	GnomADv3	-
1179304	NC_000017.11:g.43092666T>A	Likely benign	chr17:g.43092666:T>A		S955=	ENIGMA,ClinVar	http://www.ncbi.nlm.nih.gov/clinvar/?term=SCV000759466, http://www.ncbi.nlm.nih.gov/clinvar/?term=SCV000578241, http://www.ncbi.nlm.nih.gov/clinvar/?term=SCV000293616
1219789	NC_000017.11:g.43121090T>G	Not Yet Reviewed	chr17:g.43121090:T>G		-	GnomADv3	-
1176473	NC_000017.11:g.43090727G>A	Not Yet Reviewed	chr17:g.43090727:G>A		-	GnomAD,GnomADv3	-
1209740	NC_000017.11:g.43062603dup	Not Yet Reviewed	chr17:g.43062602:A>AT		-	GnomAD,GnomADv3	-
1189727	NC_000017.11:g.43106929T>C	Benign / Little Clinical Significance	chr17:g.43106929:T>C		?	ENIGMA,1000_Genomes,ClinVar,LOVD,GnomAD,GnomADv3	http://www.ncbi.nlm.nih.gov/clinvar/?term=SCV000244802
1166362	NC_000017.11:g.43061575T>A	Not Yet Reviewed	chr17:g.43061575:T>A		-	GnomADv3	-
1212063	NC_000017.11:g.43082442T>C	Not Yet Reviewed	chr17:g.43082442:T>C		-	ClinVar	http://www.ncbi.nlm.nih.gov/clinvar/?term=SCV001534595, http://www.ncbi.nlm.nih.gov/clinvar/?term=SCV000293962, http://www.ncbi.nlm.nih.gov/clinvar/?term=SCV000215721, http://www.ncbi.nlm.nih.gov/clinvar/?term=SCV002572020
1165237	NC_000017.11:g.43057403T>C	Not Yet Reviewed	chr17:g.43057403:T>C		-	GnomAD,GnomADv3	-
1189315	NC_000017.11:g.43106456C>G	Not Yet Reviewed	chr17:g.43106456:C>G		-	ClinVar,LOVD,ENIGMA_BRCA12_Functional_Assays	http://www.ncbi.nlm.nih.gov/clinvar/?term=SCV002726127, http://www.ncbi.nlm.nih.gov/clinvar/?term=SCV004215110, http://www.ncbi.nlm.nih.gov/clinvar/?term=SCV000635832, http://www.ncbi.nlm.nih.gov/clinvar/?term=SCV000688368, http://www.ncbi.nlm.nih.gov/clinvar/?term=SCV001242560, http://www.ncbi.nlm.nih.gov/clinvar/?term=SCV000923768, http://www.ncbi.nlm.nih.gov/clinvar/?term=SCV000325250
1162575	NC_000017.11:g.43049716T>C	Not Yet Reviewed	chr17:g.43049716:T>C		-	ClinVar	http://www.ncbi.nlm.nih.gov/clinvar/?term=SCV001357124
1166013	NC_000017.11:g.43060081T>C	Not Yet Reviewed	chr17:g.43060081:T>C		-	GnomADv3	-
1192891	NC_000017.11:g.43116235A>C	Not Yet Reviewed	chr17:g.43116235:A>C		-	GnomAD,GnomADv3	-
1213199	NC_000017.11:g.43091920C>G	Not Yet Reviewed	chr17:g.43091920:C>G		-	ClinVar,GnomAD	http://www.ncbi.nlm.nih.gov/clinvar/?term=SCV000673048, http://www.ncbi.nlm.nih.gov/clinvar/?term=SCV002119322, http://www.ncbi.nlm.nih.gov/clinvar/?term=SCV003848214, http://www.ncbi.nlm.nih.gov/clinvar/?term=SCV000913107
1194923	NC_000017.11:g.43123049T>G	Not Yet Reviewed	chr17:g.43123049:T>G		-	GnomADv3	-
1180828	NC_000017.11:g.43093426A>C	Pathogenic	chr17:g.43093426:A>C		L702*	ENIGMA,ClinVar,LOVD,BIC	http://www.ncbi.nlm.nih.gov/clinvar/?term=SCV001583239, http://www.ncbi.nlm.nih.gov/clinvar/?term=SCV000785811, http://www.ncbi.nlm.nih.gov/clinvar/?term=SCV000299700, http://www.ncbi.nlm.nih.gov/clinvar/?term=SCV000144302, http://www.ncbi.nlm.nih.gov/clinvar/?term=SCV004211760, http://www.ncbi.nlm.nih.gov/clinvar/?term=SCV004051845, http://www.ncbi.nlm.nih.gov/clinvar/?term=SCV004222585
1216141	NC_000017.11:g.43099804del	Pathogenic	chr17:g.43099803:AG>A		P173Lfs*61	ENIGMA,ClinVar,LOVD	http://www.ncbi.nlm.nih.gov/clinvar/?term=SCV000323844, http://www.ncbi.nlm.nih.gov/clinvar/?term=SCV000326196
1214263	NC_000017.11:g.43093317del	Pathogenic	chr17:g.43093316:TA>T		V740Cfs*13	ENIGMA,ClinVar,LOVD,BIC	http://www.ncbi.nlm.nih.gov/clinvar/?term=SCV000299722, http://www.ncbi.nlm.nih.gov/clinvar/?term=SCV000297589, http://www.ncbi.nlm.nih.gov/clinvar/?term=SCV000950692, http://www.ncbi.nlm.nih.gov/clinvar/?term=SCV002728323, http://www.ncbi.nlm.nih.gov/clinvar/?term=SCV002046619, http://www.ncbi.nlm.nih.gov/clinvar/?term=SCV000779137, http://www.ncbi.nlm.nih.gov/clinvar/?term=SCV000144339
1161279	NC_000017.11:g.43047637C>G	Not Yet Reviewed	chr17:g.43047637:C>G		-	ClinVar,ENIGMA_BRCA12_Functional_Assays	http://www.ncbi.nlm.nih.gov/clinvar/?term=SCV001535443, http://www.ncbi.nlm.nih.gov/clinvar/?term=SCV001241963
1179532	NC_000017.11:g.43092783A>G	Not Yet Reviewed	chr17:g.43092783:A>G		-	ClinVar	http://www.ncbi.nlm.nih.gov/clinvar/?term=SCV003019642, http://www.ncbi.nlm.nih.gov/clinvar/?term=SCV005547503
1209473	NC_000017.11:g.43058047_43058048insAAAA	Not Yet Reviewed	chr17:g.43058047:T>TAAAA		-	GnomADv3	-
1194631	NC_000017.11:g.43121833A>T	Not Yet Reviewed	chr17:g.43121833:A>T		-	GnomAD,GnomADv3	-
1217822	NC_000017.11:g.43103491T>C	Not Yet Reviewed	chr17:g.43103491:T>C		-	GnomADv3	-
1216631	NC_000017.11:g.43100609_43100610insATATATATATTATATATATATAACATATATATAACATATATATATGTTAT	Not Yet Reviewed	chr17:g.43100609:C>CATATATATATTATATATATATAACATATATATAACATATATATATGTTAT		-	GnomADv3	-
1161748	NC_000017.11:g.43048424C>T	Not Yet Reviewed	chr17:g.43048424:C>T		-	GnomADv3	-
1216594	NC_000017.11:g.43100604T>G	Not Yet Reviewed	chr17:g.43100604:T>G		-	GnomADv3	-
1218422	NC_000017.11:g.43107420A>C	Not Yet Reviewed	chr17:g.43107420:A>C		-	GnomADv3	-
1217078	NC_000017.11:g.43100675_43100677del	Not Yet Reviewed	chr17:g.43100674:ATAT>A		-	GnomAD,GnomADv3	-
1219384	NC_000017.11:g.43115722T>C	Not Yet Reviewed	chr17:g.43115722:T>C		-	ClinVar,ENIGMA_BRCA12_Functional_Assays	http://www.ncbi.nlm.nih.gov/clinvar/?term=SCV005980105, http://www.ncbi.nlm.nih.gov/clinvar/?term=SCV001242401
1208396	NC_000017.11:g.43048578A>G	Not Yet Reviewed	chr17:g.43048578:A>G		-	GnomADv3	-
1171283	NC_000017.11:g.43072590G>A	Not Yet Reviewed	chr17:g.43072590:G>A		-	GnomADv3	-
1216605	NC_000017.11:g.43100607_43100608insACATATATATAACATATATATATTATATATATAT	Not Yet Reviewed	chr17:g.43100607:A>AACATATATATAACATATATATATTATATATATAT		-	GnomADv3	-
1162398	NC_000017.11:g.43049259C>T	Not Yet Reviewed	chr17:g.43049259:C>T		-	ClinVar,GnomADv3	http://www.ncbi.nlm.nih.gov/clinvar/?term=SCV000688623
1214014	NC_000017.11:g.43093005_43093006insC	Not Yet Reviewed	chr17:g.43093005:T>TC		-	LOVD	-
1173192	NC_000017.11:g.43077850C>T	Not Yet Reviewed	chr17:g.43077850:C>T		-	GnomADv3	-
1193055	NC_000017.11:g.43117076G>A	Not Yet Reviewed	chr17:g.43117076:G>A		-	1000_Genomes,GnomAD,GnomADv3	-
1189305	NC_000017.11:g.43106454A>G	Not Yet Reviewed	chr17:g.43106454:A>G		-	ClinVar,LOVD,BIC,ENIGMA_BRCA12_Functional_Assays	http://www.ncbi.nlm.nih.gov/clinvar/?term=SCV002726442, http://www.ncbi.nlm.nih.gov/clinvar/?term=SCV004222586, http://www.ncbi.nlm.nih.gov/clinvar/?term=SCV000325242, http://www.ncbi.nlm.nih.gov/clinvar/?term=SCV001242566, http://www.ncbi.nlm.nih.gov/clinvar/?term=SCV000144665
1217963	NC_000017.11:g.43104145dup	Pathogenic	chr17:g.43104144:C>CT		S140Kfs*2	ENIGMA,ClinVar,LOVD	http://www.ncbi.nlm.nih.gov/clinvar/?term=SCV000323738, http://www.ncbi.nlm.nih.gov/clinvar/?term=SCV000325891
1165771	NC_000017.11:g.43059083T>C	Not Yet Reviewed	chr17:g.43059083:T>C		-	GnomAD,GnomADv3	-
1216500	NC_000017.11:g.43100587dup	Not Yet Reviewed	chr17:g.43100586:A>AT		-	GnomAD,GnomADv3	-
1194180	NC_000017.11:g.43121061C>G	Not Yet Reviewed	chr17:g.43121061:C>G		-	GnomADv3	-
1213529	NC_000017.11:g.43092350T>C	Not Yet Reviewed	chr17:g.43092350:T>C		-	ClinVar,LOVD	http://www.ncbi.nlm.nih.gov/clinvar/?term=SCV005915267, http://www.ncbi.nlm.nih.gov/clinvar/?term=SCV001813738, http://www.ncbi.nlm.nih.gov/clinvar/?term=SCV000635888, http://www.ncbi.nlm.nih.gov/clinvar/?term=SCV000274885, http://www.ncbi.nlm.nih.gov/clinvar/?term=SCV004219344, http://www.ncbi.nlm.nih.gov/clinvar/?term=SCV003852407, http://www.ncbi.nlm.nih.gov/clinvar/?term=SCV001360200
1218779	NC_000017.11:g.43111009G>A	Not Yet Reviewed	chr17:g.43111009:G>A		-	GnomADv3	-
1162745	NC_000017.11:g.43050479G>A	Not Yet Reviewed	chr17:g.43050479:G>A		-	GnomADv3	-
1159840	NC_000017.11:g.43044807T>A	Not Yet Reviewed	chr17:g.43044807:T>A		-	GnomAD	-
1162414	NC_000017.11:g.43049313C>T	Not Yet Reviewed	chr17:g.43049313:C>T		-	ClinVar	http://www.ncbi.nlm.nih.gov/clinvar/?term=SCV000907010
1160584	NC_000017.11:g.43045810C>A	Not Yet Reviewed	chr17:g.43045810:C>A		-	ClinVar,ENIGMA_BRCA12_Functional_Assays	http://www.ncbi.nlm.nih.gov/clinvar/?term=SCV001124937, http://www.ncbi.nlm.nih.gov/clinvar/?term=SCV005688910, http://www.ncbi.nlm.nih.gov/clinvar/?term=SCV001803085, http://www.ncbi.nlm.nih.gov/clinvar/?term=SCV001241996
1191877	NC_000017.11:g.43113660C>T	Not Yet Reviewed	chr17:g.43113660:C>T		-	GnomADv3	-
1159780	NC_000017.11:g.43044751A>G	Not Yet Reviewed	chr17:g.43044751:A>G		-	GnomAD	-
1211062	NC_000017.11:g.43071174_43071204dup	Not Yet Reviewed	chr17:g.43071173:C>CAGAAGGATCAGATTCAGGGTCATCAGAGAAG		-	ClinVar	http://www.ncbi.nlm.nih.gov/clinvar/?term=SCV002184247, http://www.ncbi.nlm.nih.gov/clinvar/?term=SCV002637637
1166908	NC_000017.11:g.43063345T>A	Not Yet Reviewed	chr17:g.43063345:T>A		-	ClinVar,ENIGMA_BRCA12_Functional_Assays	http://www.ncbi.nlm.nih.gov/clinvar/?term=SCV001242312
1176149	NC_000017.11:g.43089465A>G	Not Yet Reviewed	chr17:g.43089465:A>G		-	GnomAD,GnomADv3	-
1219304	NC_000017.11:g.43114434A>T	Not Yet Reviewed	chr17:g.43114434:A>T		-	GnomADv3	-
1188895	NC_000017.11:g.43104956C>T	Not Yet Reviewed	chr17:g.43104956:C>T		-	ClinVar,ENIGMA_BRCA12_Functional_Assays	http://www.ncbi.nlm.nih.gov/clinvar/?term=SCV001241702
1210776	NC_000017.11:g.43068040del	Not Yet Reviewed	chr17:g.43068039:AG>A		-	GnomADv3	-
1215639	NC_000017.11:g.43096411T>G	Not Yet Reviewed	chr17:g.43096411:T>G		-	GnomADv3	-
1176883	NC_000017.11:g.43091429C>T	Not Yet Reviewed	chr17:g.43091429:C>T		-	ClinVar,LOVD,ExAC,GnomAD	http://www.ncbi.nlm.nih.gov/clinvar/?term=SCV000549414
1215175	NC_000017.11:g.43094572C>T	Not Yet Reviewed	chr17:g.43094572:C>T		-	ClinVar	http://www.ncbi.nlm.nih.gov/clinvar/?term=SCV005980106
1190608	NC_000017.11:g.43109573T>G	Not Yet Reviewed	chr17:g.43109573:T>G		-	GnomAD,GnomADv3	-
1210095	NC_000017.11:g.43065404_43065405del	Not Yet Reviewed	chr17:g.43065403:TCA>T		-	GnomAD,GnomADv3	-
1189013	NC_000017.11:g.43105425G>A	Not Yet Reviewed	chr17:g.43105425:G>A		-	GnomADv3	-
1161348	NC_000017.11:g.43047657T>C	Not Yet Reviewed	chr17:g.43047657:T>C		-	ClinVar,LOVD,exLOVD,BIC,ENIGMA_BRCA12_Functional_Assays	http://www.ncbi.nlm.nih.gov/clinvar/?term=SCV005425569, http://www.ncbi.nlm.nih.gov/clinvar/?term=SCV004228277, http://www.ncbi.nlm.nih.gov/clinvar/?term=SCV000326317, http://www.ncbi.nlm.nih.gov/clinvar/?term=SCV002537858, http://www.ncbi.nlm.nih.gov/clinvar/?term=SCV000699255, http://www.ncbi.nlm.nih.gov/clinvar/?term=SCV000905197, http://www.ncbi.nlm.nih.gov/clinvar/?term=SCV000324810, http://www.ncbi.nlm.nih.gov/clinvar/?term=SCV000145518, http://www.ncbi.nlm.nih.gov/clinvar/?term=SCV001243349, http://www.ncbi.nlm.nih.gov/clinvar/?term=SCV000053857, http://www.ncbi.nlm.nih.gov/clinvar/?term=SCV001592632, http://www.ncbi.nlm.nih.gov/clinvar/?term=SCV000274108
1194962	NC_000017.11:g.43123147C>T	Not Yet Reviewed	chr17:g.43123147:C>T		-	GnomAD,GnomADv3	-
1214957	NC_000017.11:g.43094261C>T	Not Yet Reviewed	chr17:g.43094261:C>T		-	ClinVar,ExAC,GnomAD	http://www.ncbi.nlm.nih.gov/clinvar/?term=SCV004140633, http://www.ncbi.nlm.nih.gov/clinvar/?term=SCV002221849, http://www.ncbi.nlm.nih.gov/clinvar/?term=SCV003846053, http://www.ncbi.nlm.nih.gov/clinvar/?term=SCV000909386
1211424	NC_000017.11:g.43074405_43074410dup	Not Yet Reviewed	chr17:g.43074404:C>CACATCA		-	ClinVar	http://www.ncbi.nlm.nih.gov/clinvar/?term=SCV004360167
1212766	NC_000017.11:g.43091000dup	Not Yet Reviewed	chr17:g.43090999:C>CT		-	LOVD	-
1214633	NC_000017.11:g.43093771_43093773delinsTT	Not Yet Reviewed	chr17:g.43093771:ATA>TT		-	ClinVar	http://www.ncbi.nlm.nih.gov/clinvar/?term=SCV002711689
1182854	NC_000017.11:g.43094509T>C	Not Yet Reviewed	chr17:g.43094509:T>C		-	LOVD	-
1213036	NC_000017.11:g.43091733del	Not Yet Reviewed	chr17:g.43091732:AG>A		-	ClinVar	http://www.ncbi.nlm.nih.gov/clinvar/?term=SCV004037238
1163390	NC_000017.11:g.43051684T>A	Not Yet Reviewed	chr17:g.43051684:T>A		-	GnomAD	-
1169789	NC_000017.11:g.43069393G>T	Not Yet Reviewed	chr17:g.43069393:G>T		-	1000_Genomes,GnomADv3	-
1178565	NC_000017.11:g.43092280A>T	Not Yet Reviewed	chr17:g.43092280:A>T		-	LOVD	-
1211033	NC_000017.11:g.43071121_43071134del	Not Yet Reviewed	chr17:g.43071120:AGAGGTTGAAGATGG>A		-	LOVD	-
1210461	NC_000017.11:g.43067663_43067665del	Not Yet Reviewed	chr17:g.43067662:TGTG>T		-	ClinVar,LOVD,exLOVD,BIC	http://www.ncbi.nlm.nih.gov/clinvar/?term=SCV001470005, http://www.ncbi.nlm.nih.gov/clinvar/?term=SCV000570821, http://www.ncbi.nlm.nih.gov/clinvar/?term=SCV000699193, http://www.ncbi.nlm.nih.gov/clinvar/?term=SCV004231863, http://www.ncbi.nlm.nih.gov/clinvar/?term=SCV003842017, http://www.ncbi.nlm.nih.gov/clinvar/?term=SCV001934457, http://www.ncbi.nlm.nih.gov/clinvar/?term=SCV001140496, http://www.ncbi.nlm.nih.gov/clinvar/?term=SCV001185296, http://www.ncbi.nlm.nih.gov/clinvar/?term=SCV002579113, http://www.ncbi.nlm.nih.gov/clinvar/?term=SCV000076751, http://www.ncbi.nlm.nih.gov/clinvar/?term=SCV001159949, http://www.ncbi.nlm.nih.gov/clinvar/?term=SCV000683241, http://www.ncbi.nlm.nih.gov/clinvar/?term=SCV003825413, http://www.ncbi.nlm.nih.gov/clinvar/?term=SCV004228366, http://www.ncbi.nlm.nih.gov/clinvar/?term=SCV004216974, http://www.ncbi.nlm.nih.gov/clinvar/?term=SCV000145262
1216527	NC_000017.11:g.43100594_43100595insACATATG	Not Yet Reviewed	chr17:g.43100594:A>AACATATG		-	GnomADv3	-
1218091	NC_000017.11:g.43104896del	Not Yet Reviewed	chr17:g.43104895:CA>C		-	ClinVar	http://www.ncbi.nlm.nih.gov/clinvar/?term=SCV002748917
1209705	NC_000017.11:g.43062047_43062048del	Not Yet Reviewed	chr17:g.43062046:AAC>A		-	GnomADv3	-
1191204	NC_000017.11:g.43111564G>T	Not Yet Reviewed	chr17:g.43111564:G>T		-	GnomADv3	-
1175103	NC_000017.11:g.43084836C>A	Not Yet Reviewed	chr17:g.43084836:C>A		-	GnomADv3	-
1175891	NC_000017.11:g.43088282T>G	Not Yet Reviewed	chr17:g.43088282:T>G		-	GnomADv3	-
1164048	NC_000017.11:g.43054044A>T	Not Yet Reviewed	chr17:g.43054044:A>T		-	GnomADv3	-
1193063	NC_000017.11:g.43117148T>C	Not Yet Reviewed	chr17:g.43117148:T>C		-	GnomAD,GnomADv3	-
1168624	NC_000017.11:g.43067409C>T	Not Yet Reviewed	chr17:g.43067409:C>T		-	GnomAD,GnomADv3	-
1195589	NC_000017.11:g.43124079A>T	Not Yet Reviewed	chr17:g.43124079:A>T		-	ClinVar,ENIGMA_BRCA12_Functional_Assays	http://www.ncbi.nlm.nih.gov/clinvar/?term=SCV001244156
1185026	NC_000017.11:g.43098903T>G	Not Yet Reviewed	chr17:g.43098903:T>G		-	GnomADv3	-
1179566	NC_000017.11:g.43092801T>C	Not Yet Reviewed	chr17:g.43092801:T>C		-	ClinVar	http://www.ncbi.nlm.nih.gov/clinvar/?term=SCV004307676
1167684	NC_000017.11:g.43064519T>C	Not Yet Reviewed	chr17:g.43064519:T>C		-	GnomADv3	-
1170337	NC_000017.11:g.43070987T>G	Not Yet Reviewed	chr17:g.43070987:T>G		-	ClinVar,ENIGMA_BRCA12_Functional_Assays	http://www.ncbi.nlm.nih.gov/clinvar/?term=SCV001238295
1187265	NC_000017.11:g.43101928T>C	Not Yet Reviewed	chr17:g.43101928:T>C		-	GnomADv3	-
1181401	NC_000017.11:g.43093720T>C	Not Yet Reviewed	chr17:g.43093720:T>C		-	ClinVar	http://www.ncbi.nlm.nih.gov/clinvar/?term=SCV005731941
1170492	NC_000017.11:g.43071041A>G	Not Yet Reviewed	chr17:g.43071041:A>G		-	ClinVar	http://www.ncbi.nlm.nih.gov/clinvar/?term=SCV004310160
1218087	NC_000017.11:g.43104890del	Not Yet Reviewed	chr17:g.43104889:GA>G		-	ClinVar	http://www.ncbi.nlm.nih.gov/clinvar/?term=SCV002551063, http://www.ncbi.nlm.nih.gov/clinvar/?term=SCV005406767
1210760	NC_000017.11:g.43067932G>A	Not Yet Reviewed	chr17:g.43067932:G>A		-	GnomADv3	-
1212027	NC_000017.11:g.43082209_43082217del	Not Yet Reviewed	chr17:g.43082208:AACATGAATG>A		-	1000_Genomes,GnomAD,GnomADv3	-
1218347	NC_000017.11:g.43107161T>C	Not Yet Reviewed	chr17:g.43107161:T>C		-	GnomADv3	-
1210172	NC_000017.11:g.43066801A>C	Not Yet Reviewed	chr17:g.43066801:A>C		-	GnomADv3	-
1177718	NC_000017.11:g.43091852G>A	Pathogenic	chr17:g.43091852:G>A		Q1227*	ENIGMA,ClinVar,LOVD	http://www.ncbi.nlm.nih.gov/clinvar/?term=SCV002234296, http://www.ncbi.nlm.nih.gov/clinvar/?term=SCV002502369, http://www.ncbi.nlm.nih.gov/clinvar/?term=SCV002046300, http://www.ncbi.nlm.nih.gov/clinvar/?term=SCV001182399, http://www.ncbi.nlm.nih.gov/clinvar/?term=SCV000325722, http://www.ncbi.nlm.nih.gov/clinvar/?term=SCV000323649
1194647	NC_000017.11:g.43121886C>T	Not Yet Reviewed	chr17:g.43121886:C>T		-	1000_Genomes,GnomAD,GnomADv3	-
1215206	NC_000017.11:g.43094609dup	Not Yet Reviewed	chr17:g.43094608:C>CT		-	ClinVar	http://www.ncbi.nlm.nih.gov/clinvar/?term=SCV004361089
1209300	NC_000017.11:g.43057483C>T	Not Yet Reviewed	chr17:g.43057483:C>T		-	GnomADv3	-
1195660	NC_000017.11:g.43124102T>G	Not Yet Reviewed	chr17:g.43124102:T>G		-	ClinVar,ENIGMA_BRCA12_Functional_Assays	http://www.ncbi.nlm.nih.gov/clinvar/?term=SCV001243563
1191080	NC_000017.11:g.43111156T>C	Not Yet Reviewed	chr17:g.43111156:T>C		-	GnomAD,GnomADv3	-
1190662	NC_000017.11:g.43109893C>T	Not Yet Reviewed	chr17:g.43109893:C>T		-	GnomADv3	-
1185478	NC_000017.11:g.43099827C>G	Not Yet Reviewed	chr17:g.43099827:C>G		-	ClinVar	http://www.ncbi.nlm.nih.gov/clinvar/?term=SCV002378626
1188357	NC_000017.11:g.43104233C>A	Not Yet Reviewed	chr17:g.43104233:C>A		-	ClinVar	http://www.ncbi.nlm.nih.gov/clinvar/?term=SCV003245576
1160490	NC_000017.11:g.43045782C>A	Not Yet Reviewed	chr17:g.43045782:C>A		-	ClinVar,ENIGMA_BRCA12_Functional_Assays	http://www.ncbi.nlm.nih.gov/clinvar/?term=SCV003843687, http://www.ncbi.nlm.nih.gov/clinvar/?term=SCV001237571
1207791	NC_000017.11:g.43045295del	Not Yet Reviewed	chr17:g.43045294:GA>G		-	GnomAD	-
1168974	NC_000017.11:g.43067668G>A	Not Yet Reviewed	chr17:g.43067668:G>A		-	ClinVar,ENIGMA_BRCA12_Functional_Assays	http://www.ncbi.nlm.nih.gov/clinvar/?term=SCV005079523, http://www.ncbi.nlm.nih.gov/clinvar/?term=SCV000184196, http://www.ncbi.nlm.nih.gov/clinvar/?term=SCV004834367, http://www.ncbi.nlm.nih.gov/clinvar/?term=SCV001243933, http://www.ncbi.nlm.nih.gov/clinvar/?term=SCV000933347, http://www.ncbi.nlm.nih.gov/clinvar/?term=SCV004219434
1208095	NC_000017.11:g.43046292A>G	Not Yet Reviewed	chr17:g.43046292:A>G		-	GnomAD,GnomADv3	-
1166021	NC_000017.11:g.43060103T>C	Not Yet Reviewed	chr17:g.43060103:T>C		-	GnomAD,GnomADv3	-
1182631	NC_000017.11:g.43094396T>A	Not Yet Reviewed	chr17:g.43094396:T>A		-	ClinVar,LOVD	http://www.ncbi.nlm.nih.gov/clinvar/?term=SCV003846145, http://www.ncbi.nlm.nih.gov/clinvar/?term=SCV002558636
1178505	NC_000017.11:g.43092252G>C	Not Yet Reviewed	chr17:g.43092252:G>C		-	ClinVar	http://www.ncbi.nlm.nih.gov/clinvar/?term=SCV005395304, http://www.ncbi.nlm.nih.gov/clinvar/?term=SCV000911903
1184612	NC_000017.11:g.43097397A>T	Not Yet Reviewed	chr17:g.43097397:A>T		-	GnomADv3	-
1169750	NC_000017.11:g.43069166C>T	Not Yet Reviewed	chr17:g.43069166:C>T		-	GnomADv3	-
1174135	NC_000017.11:g.43081757G>A	Not Yet Reviewed	chr17:g.43081757:G>A		-	GnomADv3	-
1213157	NC_000017.11:g.43091879_43091883del	Pathogenic	chr17:g.43091878:CTAGAT>C		S1217*	ENIGMA,ClinVar,LOVD	http://www.ncbi.nlm.nih.gov/clinvar/?term=SCV000758944, http://www.ncbi.nlm.nih.gov/clinvar/?term=SCV000783275
1176269	NC_000017.11:g.43089819C>A	Not Yet Reviewed	chr17:g.43089819:C>A		-	GnomADv3	-
1170367	NC_000017.11:g.43070997C>A	Not Yet Reviewed	chr17:g.43070997:C>A		-	ClinVar,ENIGMA_BRCA12_Functional_Assays	http://www.ncbi.nlm.nih.gov/clinvar/?term=SCV004254030, http://www.ncbi.nlm.nih.gov/clinvar/?term=SCV001238283
1194219	NC_000017.11:g.43121147G>A	Not Yet Reviewed	chr17:g.43121147:G>A		-	GnomADv3	-
1172445	NC_000017.11:g.43075965T>C	Not Yet Reviewed	chr17:g.43075965:T>C		-	GnomADv3	-
1214189	NC_000017.11:g.43093231del	Not Yet Reviewed	chr17:g.43093230:GC>G		-	LOVD	-
1194627	NC_000017.11:g.43121812T>A	Not Yet Reviewed	chr17:g.43121812:T>A		-	GnomADv3	-
1211544	NC_000017.11:g.43075046_43075050dup	Not Yet Reviewed	chr17:g.43075045:G>GAGGGA		-	GnomADv3	-
1209668	NC_000017.11:g.43061567C>A	Not Yet Reviewed	chr17:g.43061567:C>A		-	GnomADv3	-
1218243	NC_000017.11:g.43106504T>C	Not Yet Reviewed	chr17:g.43106504:T>C		-	ClinVar,ENIGMA_BRCA12_Functional_Assays	http://www.ncbi.nlm.nih.gov/clinvar/?term=SCV005903105, http://www.ncbi.nlm.nih.gov/clinvar/?term=SCV001536792, http://www.ncbi.nlm.nih.gov/clinvar/?term=SCV001553686, http://www.ncbi.nlm.nih.gov/clinvar/?term=SCV001238005
1213050	NC_000017.11:g.43091750_43091751del	Not Yet Reviewed	chr17:g.43091749:AAT>A		-	LOVD	-
1215428	NC_000017.11:g.43095587_43095588insAC	Not Yet Reviewed	chr17:g.43095587:A>AAC		-	GnomADv3	-
1161489	NC_000017.11:g.43047699A>G	Not Yet Reviewed	chr17:g.43047699:A>G		-	ClinVar,ENIGMA_BRCA12_Functional_Assays	http://www.ncbi.nlm.nih.gov/clinvar/?term=SCV001238354
1162267	NC_000017.11:g.43049178C>A	Not Yet Reviewed	chr17:g.43049178:C>A		-	ClinVar,ENIGMA_BRCA12_Functional_Assays	http://www.ncbi.nlm.nih.gov/clinvar/?term=SCV001238605
1174573	NC_000017.11:g.43082565G>C	Not Yet Reviewed	chr17:g.43082565:G>C		-	ClinVar	http://www.ncbi.nlm.nih.gov/clinvar/?term=SCV000273719
1214509	NC_000017.11:g.43093601_43093602delinsT	Not Yet Reviewed	chr17:g.43093601:AA>T		-	ClinVar	http://www.ncbi.nlm.nih.gov/clinvar/?term=SCV004672485, http://www.ncbi.nlm.nih.gov/clinvar/?term=SCV000665045, http://www.ncbi.nlm.nih.gov/clinvar/?term=SCV004211759, http://www.ncbi.nlm.nih.gov/clinvar/?term=SCV000912456
1169488	NC_000017.11:g.43068093C>T	Not Yet Reviewed	chr17:g.43068093:C>T		-	GnomADv3	-
1189474	NC_000017.11:g.43106499C>G	Not Yet Reviewed	chr17:g.43106499:C>G		-	ClinVar,GnomAD,GnomADv3,ENIGMA_BRCA12_Functional_Assays	http://www.ncbi.nlm.nih.gov/clinvar/?term=SCV001242501, http://www.ncbi.nlm.nih.gov/clinvar/?term=SCV004393164, http://www.ncbi.nlm.nih.gov/clinvar/?term=SCV005402706, http://www.ncbi.nlm.nih.gov/clinvar/?term=SCV000661110, http://www.ncbi.nlm.nih.gov/clinvar/?term=SCV000296442
1211832	NC_000017.11:g.43078087A>T	Not Yet Reviewed	chr17:g.43078087:A>T		-	GnomADv3	-
1164060	NC_000017.11:g.43054110A>G	Not Yet Reviewed	chr17:g.43054110:A>G		-	GnomADv3	-
1167523	NC_000017.11:g.43063947A>G	Not Yet Reviewed	chr17:g.43063947:A>G		-	ClinVar,ENIGMA_BRCA12_Functional_Assays	http://www.ncbi.nlm.nih.gov/clinvar/?term=SCV001242083
1189412	NC_000017.11:g.43106482A>G	Not Yet Reviewed	chr17:g.43106482:A>G		-	ClinVar,ENIGMA_BRCA12_Functional_Assays	http://www.ncbi.nlm.nih.gov/clinvar/?term=SCV001238032
1217306	NC_000017.11:g.43100689_43100695dup	Not Yet Reviewed	chr17:g.43100688:T>TATATATA		-	GnomADv3	-
1192488	NC_000017.11:g.43115720A>T	Not Yet Reviewed	chr17:g.43115720:A>T		-	ClinVar,ENIGMA_BRCA12_Functional_Assays	http://www.ncbi.nlm.nih.gov/clinvar/?term=SCV001242406
1189835	NC_000017.11:g.43107128G>C	Not Yet Reviewed	chr17:g.43107128:G>C		-	GnomADv3	-
1167200	NC_000017.11:g.43063809G>T	Not Yet Reviewed	chr17:g.43063809:G>T		-	LOVD,BIC	-
1216872	NC_000017.11:g.43100651A>T	Not Yet Reviewed	chr17:g.43100651:A>T		-	GnomADv3	-
1172688	NC_000017.11:g.43076538C>G	Not Yet Reviewed	chr17:g.43076538:C>G		-	ClinVar,LOVD	http://www.ncbi.nlm.nih.gov/clinvar/?term=SCV004539030, http://www.ncbi.nlm.nih.gov/clinvar/?term=SCV002628308, http://www.ncbi.nlm.nih.gov/clinvar/?term=SCV000605878
1219225	NC_000017.11:g.43114073T>A	Not Yet Reviewed	chr17:g.43114073:T>A		-	GnomADv3	-
1212602	NC_000017.11:g.43089577C>T	Not Yet Reviewed	chr17:g.43089577:C>T		-	GnomADv3	-
1211431	NC_000017.11:g.43074410_43074411insAG	Pathogenic	chr17:g.43074410:A>AAG		D1533Lfs*16	ENIGMA,ClinVar,LOVD,BIC	http://www.ncbi.nlm.nih.gov/clinvar/?term=SCV000300140, http://www.ncbi.nlm.nih.gov/clinvar/?term=SCV001184525, http://www.ncbi.nlm.nih.gov/clinvar/?term=SCV000587410, http://www.ncbi.nlm.nih.gov/clinvar/?term=SCV000145124
1216777	NC_000017.11:g.43100633T>C	Not Yet Reviewed	chr17:g.43100633:T>C		-	GnomAD,GnomADv3	-
1211764	NC_000017.11:g.43077365C>T	Not Yet Reviewed	chr17:g.43077365:C>T		-	GnomADv3	-
1209558	NC_000017.11:g.43059514_43059516dup	Not Yet Reviewed	chr17:g.43059513:C>CAAA		-	GnomAD,GnomADv3	-
1215259	NC_000017.11:g.43094683dup	Not Yet Reviewed	chr17:g.43094682:T>TA		-	ClinVar	http://www.ncbi.nlm.nih.gov/clinvar/?term=SCV002046415, http://www.ncbi.nlm.nih.gov/clinvar/?term=SCV001420840
1164722	NC_000017.11:g.43056954A>G	Not Yet Reviewed	chr17:g.43056954:A>G		-	ClinVar	http://www.ncbi.nlm.nih.gov/clinvar/?term=SCV001140474
1218671	NC_000017.11:g.43109037dup	Not Yet Reviewed	chr17:g.43109036:A>AT		-	GnomADv3	-
1171865	NC_000017.11:g.43074395T>A	Not Yet Reviewed	chr17:g.43074395:T>A		-	ClinVar	http://www.ncbi.nlm.nih.gov/clinvar/?term=SCV002639066
1173825	NC_000017.11:g.43080229G>A	Not Yet Reviewed	chr17:g.43080229:G>A		-	GnomAD,GnomADv3	-
1188970	NC_000017.11:g.43105222T>C	Benign / Little Clinical Significance	chr17:g.43105222:T>C		?	ENIGMA,1000_Genomes,ClinVar,LOVD,GnomAD,GnomADv3	http://www.ncbi.nlm.nih.gov/clinvar/?term=SCV001861046, http://www.ncbi.nlm.nih.gov/clinvar/?term=SCV000244796
1192634	NC_000017.11:g.43115760G>C	Not Yet Reviewed	chr17:g.43115760:G>C		-	ClinVar,ENIGMA_BRCA12_Functional_Assays	http://www.ncbi.nlm.nih.gov/clinvar/?term=SCV001237859
1212471	NC_000017.11:g.43087682del	Not Yet Reviewed	chr17:g.43087681:AG>A		-	GnomAD,GnomADv3	-
1166855	NC_000017.11:g.43063330T>G	Not Yet Reviewed	chr17:g.43063330:T>G		-	ClinVar,ENIGMA_BRCA12_Functional_Assays	http://www.ncbi.nlm.nih.gov/clinvar/?term=SCV001242814
1188311	NC_000017.11:g.43104211G>A	Not Yet Reviewed	chr17:g.43104211:G>A		-	ClinVar,LOVD	http://www.ncbi.nlm.nih.gov/clinvar/?term=SCV004484875, http://www.ncbi.nlm.nih.gov/clinvar/?term=SCV002614844, http://www.ncbi.nlm.nih.gov/clinvar/?term=SCV001469385
1196000	NC_000017.11:g.43125111T>C	Not Yet Reviewed	chr17:g.43125111:T>C		-	GnomAD,GnomADv3	-
1182691	NC_000017.11:g.43094425T>C	Not Yet Reviewed	chr17:g.43094425:T>C		-	ClinVar,LOVD,exLOVD,BIC	http://www.ncbi.nlm.nih.gov/clinvar/?term=SCV004516835, http://www.ncbi.nlm.nih.gov/clinvar/?term=SCV003846166, http://www.ncbi.nlm.nih.gov/clinvar/?term=SCV001170033, http://www.ncbi.nlm.nih.gov/clinvar/?term=SCV000144012
1184460	NC_000017.11:g.43097230T>C	Not Yet Reviewed	chr17:g.43097230:T>C		-	ClinVar,GnomAD	http://www.ncbi.nlm.nih.gov/clinvar/?term=SCV003265265, http://www.ncbi.nlm.nih.gov/clinvar/?term=SCV005726100
1213819	NC_000017.11:g.43092743_43092744insAAAGCCTGCAGTGATAA	Pathogenic	chr17:g.43092743:G>GAAAGCCTGCAGTGATAA		P930Lfs*76	ENIGMA,ClinVar,LOVD	http://www.ncbi.nlm.nih.gov/clinvar/?term=SCV005100995, http://www.ncbi.nlm.nih.gov/clinvar/?term=SCV000323515, http://www.ncbi.nlm.nih.gov/clinvar/?term=SCV000325464
1193527	NC_000017.11:g.43118810C>G	Not Yet Reviewed	chr17:g.43118810:C>G		-	GnomADv3	-
1218192	NC_000017.11:g.43106455del	Not Yet Reviewed	chr17:g.43106454:AC>A		-	ClinVar	http://www.ncbi.nlm.nih.gov/clinvar/?term=SCV000217686
1190420	NC_000017.11:g.43108852G>C	Not Yet Reviewed	chr17:g.43108852:G>C		-	1000_Genomes,GnomAD,GnomADv3	-
1171338	NC_000017.11:g.43072810C>T	Not Yet Reviewed	chr17:g.43072810:C>T		-	1000_Genomes,GnomAD,GnomADv3	-
1207990	NC_000017.11:g.43046182C>T	Not Yet Reviewed	chr17:g.43046182:C>T		-	GnomADv3	-
1190555	NC_000017.11:g.43109294G>A	Not Yet Reviewed	chr17:g.43109294:G>A		-	1000_Genomes,GnomAD,GnomADv3	-
1216028	NC_000017.11:g.43099109_43099110dup	Not Yet Reviewed	chr17:g.43099108:C>CCA		-	GnomADv3	-
1168517	NC_000017.11:g.43067246T>C	Not Yet Reviewed	chr17:g.43067246:T>C		-	GnomADv3	-
1217365	NC_000017.11:g.43100713C>A	Not Yet Reviewed	chr17:g.43100713:C>A		-	GnomADv3	-
1164561	NC_000017.11:g.43056301G>A	Not Yet Reviewed	chr17:g.43056301:G>A		-	GnomADv3	-
1170316	NC_000017.11:g.43070981T>C	Not Yet Reviewed	chr17:g.43070981:T>C		-	ClinVar,exLOVD,BIC,ENIGMA_BRCA12_Functional_Assays	http://www.ncbi.nlm.nih.gov/clinvar/?term=SCV001243232, http://www.ncbi.nlm.nih.gov/clinvar/?term=SCV004835410, http://www.ncbi.nlm.nih.gov/clinvar/?term=SCV000145210, http://www.ncbi.nlm.nih.gov/clinvar/?term=SCV002225838, http://www.ncbi.nlm.nih.gov/clinvar/?term=SCV002642116
1220418	NC_000017.11:g.43124438_43124441del	Not Yet Reviewed	chr17:g.43124437:GTTGT>G		-	GnomADv3	-
1177829	NC_000017.11:g.43091909T>C	Not Yet Reviewed	chr17:g.43091909:T>C		-	ClinVar,exLOVD,BIC	http://www.ncbi.nlm.nih.gov/clinvar/?term=SCV001182258, http://www.ncbi.nlm.nih.gov/clinvar/?term=SCV003846564, http://www.ncbi.nlm.nih.gov/clinvar/?term=SCV000144813
1212433	NC_000017.11:g.43087646G>A	Not Yet Reviewed	chr17:g.43087646:G>A		-	GnomADv3	-
1211242	NC_000017.11:g.43072589A>T	Not Yet Reviewed	chr17:g.43072589:A>T		-	GnomADv3	-
1172238	NC_000017.11:g.43074994G>A	Not Yet Reviewed	chr17:g.43074994:G>A		-	GnomAD,GnomADv3	-
1208561	NC_000017.11:g.43049741del	Not Yet Reviewed	chr17:g.43049740:AG>A		-	GnomADv3	-
1166398	NC_000017.11:g.43061652G>A	Not Yet Reviewed	chr17:g.43061652:G>A		-	1000_Genomes,GnomAD,GnomADv3	-
1194078	NC_000017.11:g.43120852A>G	Not Yet Reviewed	chr17:g.43120852:A>G		-	GnomAD,GnomADv3	-
1165342	NC_000017.11:g.43057600C>G	Not Yet Reviewed	chr17:g.43057600:C>G		-	GnomADv3	-
1214051	NC_000017.11:g.43093053_43093054insA	Not Yet Reviewed	chr17:g.43093053:T>TA		-	ClinVar	http://www.ncbi.nlm.nih.gov/clinvar/?term=SCV002738307
1162431	NC_000017.11:g.43049381T>C	Not Yet Reviewed	chr17:g.43049381:T>C		-	GnomADv3	-
1212942	NC_000017.11:g.43091614dup	Not Yet Reviewed	chr17:g.43091613:C>CA		-	ClinVar,LOVD	http://www.ncbi.nlm.nih.gov/clinvar/?term=SCV005836698
1159678	NC_000017.11:g.43044379C>T	Not Yet Reviewed	chr17:g.43044379:C>T		-	GnomADv3	-
1207911	NC_000017.11:g.43045781_43045782delinsCT	Not Yet Reviewed	chr17:g.43045781:GC>CT		-	ClinVar	http://www.ncbi.nlm.nih.gov/clinvar/?term=SCV001417561
1164059	NC_000017.11:g.43054109G>C	Not Yet Reviewed	chr17:g.43054109:G>C		-	GnomADv3	-
1170003	NC_000017.11:g.43070406A>T	Not Yet Reviewed	chr17:g.43070406:A>T		-	GnomAD,GnomADv3	-
1193059	NC_000017.11:g.43117118A>G	Not Yet Reviewed	chr17:g.43117118:A>G		-	GnomAD,GnomADv3	-
1176867	NC_000017.11:g.43091408G>A	Not Yet Reviewed	chr17:g.43091408:G>A		-	ClinVar,LOVD,exLOVD,GnomADv3	http://www.ncbi.nlm.nih.gov/clinvar/?term=SCV000591487
1161081	NC_000017.11:g.43046924C>T	Not Yet Reviewed	chr17:g.43046924:C>T		-	GnomAD,GnomADv3	-
1176893	NC_000017.11:g.43091435C>T	Not Yet Reviewed	chr17:g.43091435:C>T		-	ClinVar,LOVD,ENIGMA_BRCA12_Functional_Assays	http://www.ncbi.nlm.nih.gov/clinvar/?term=SCV002629328, http://www.ncbi.nlm.nih.gov/clinvar/?term=SCV000909281, http://www.ncbi.nlm.nih.gov/clinvar/?term=SCV000115120, http://www.ncbi.nlm.nih.gov/clinvar/?term=SCV002254252, http://www.ncbi.nlm.nih.gov/clinvar/?term=SCV001815031, http://www.ncbi.nlm.nih.gov/clinvar/?term=SCV004029057
1177051	NC_000017.11:g.43091505T>C	Likely benign	chr17:g.43091505:T>C		S1342=	ENIGMA,ClinVar,BIC	http://www.ncbi.nlm.nih.gov/clinvar/?term=SCV000487787, http://www.ncbi.nlm.nih.gov/clinvar/?term=SCV002538253, http://www.ncbi.nlm.nih.gov/clinvar/?term=SCV000578094, http://www.ncbi.nlm.nih.gov/clinvar/?term=SCV000144936, http://www.ncbi.nlm.nih.gov/clinvar/?term=SCV001623663, http://www.ncbi.nlm.nih.gov/clinvar/?term=SCV001183349
1216189	NC_000017.11:g.43099877delinsTT	Not Yet Reviewed	chr17:g.43099877:C>TT		-	LOVD	-
1193083	NC_000017.11:g.43117210G>A	Not Yet Reviewed	chr17:g.43117210:G>A		-	1000_Genomes,GnomADv3	-
1209436	NC_000017.11:g.43058020_43058025dup	Not Yet Reviewed	chr17:g.43058019:C>CAAAAAA		-	GnomADv3	-
1166909	NC_000017.11:g.43063345T>C	Not Yet Reviewed	chr17:g.43063345:T>C		-	ClinVar,ENIGMA_BRCA12_Functional_Assays	http://www.ncbi.nlm.nih.gov/clinvar/?term=SCV001241831
1212348	NC_000017.11:g.43086110_43086119del	Not Yet Reviewed	chr17:g.43086109:TACACACACAC>T		-	GnomADv3	-
1211607	NC_000017.11:g.43076228_43076229insGTA	Not Yet Reviewed	chr17:g.43076228:G>GGTA		-	GnomADv3	-
1180279	NC_000017.11:g.43093172C>T	Not Yet Reviewed	chr17:g.43093172:C>T		-	ClinVar	http://www.ncbi.nlm.nih.gov/clinvar/?term=SCV002735731, http://www.ncbi.nlm.nih.gov/clinvar/?term=SCV003223449, http://www.ncbi.nlm.nih.gov/clinvar/?term=SCV003847728
1174761	NC_000017.11:g.43083344C>A	Not Yet Reviewed	chr17:g.43083344:C>A		-	GnomADv3	-
1217042	NC_000017.11:g.43100671_43100686del	Not Yet Reviewed	chr17:g.43100670:ATATATATAATATATAT>A		-	GnomADv3	-
1208468	NC_000017.11:g.43049142_43049158del	Pathogenic	chr17:g.43049141:AAAGCTCCTTCACCACAG>A		S1790Ffs*34	ENIGMA,ClinVar,LOVD	http://www.ncbi.nlm.nih.gov/clinvar/?term=SCV000679317, http://www.ncbi.nlm.nih.gov/clinvar/?term=SCV000783139
1177796	NC_000017.11:g.43091896G>A	Not Yet Reviewed	chr17:g.43091896:G>A		-	ClinVar	http://www.ncbi.nlm.nih.gov/clinvar/?term=SCV003212389, http://www.ncbi.nlm.nih.gov/clinvar/?term=SCV003846475, http://www.ncbi.nlm.nih.gov/clinvar/?term=SCV001550883
1163907	NC_000017.11:g.43053607T>A	Not Yet Reviewed	chr17:g.43053607:T>A		-	GnomADv3	-
1213361	NC_000017.11:g.43092118del	Pathogenic	chr17:g.43092117:TC>T		G1138Efs*17	ENIGMA,ClinVar	http://www.ncbi.nlm.nih.gov/clinvar/?term=SCV000679547, http://www.ncbi.nlm.nih.gov/clinvar/?term=SCV000783342
1185554	NC_000017.11:g.43099867A>G	Not Yet Reviewed	chr17:g.43099867:A>G		-	ClinVar,LOVD,exLOVD,ExAC,BIC,GnomAD,GnomADv3,ENIGMA_BRCA12_Functional_Assays	http://www.ncbi.nlm.nih.gov/clinvar/?term=SCV004818452, http://www.ncbi.nlm.nih.gov/clinvar/?term=SCV001487269, http://www.ncbi.nlm.nih.gov/clinvar/?term=SCV000688506, http://www.ncbi.nlm.nih.gov/clinvar/?term=SCV002537759, http://www.ncbi.nlm.nih.gov/clinvar/?term=SCV001779886, http://www.ncbi.nlm.nih.gov/clinvar/?term=SCV000916730, http://www.ncbi.nlm.nih.gov/clinvar/?term=SCV000587055, http://www.ncbi.nlm.nih.gov/clinvar/?term=SCV000145586, http://www.ncbi.nlm.nih.gov/clinvar/?term=SCV000661072
1159838	NC_000017.11:g.43044806T>C	Not Yet Reviewed	chr17:g.43044806:T>C		-	GnomADv3	-
1171006	NC_000017.11:g.43071755G>C	Not Yet Reviewed	chr17:g.43071755:G>C		-	1000_Genomes,GnomAD,GnomADv3	-
1195663	NC_000017.11:g.43124103C>T	Not Yet Reviewed	chr17:g.43124103:C>T		-	ClinVar,LOVD,ENIGMA_BRCA12_Functional_Assays	http://www.ncbi.nlm.nih.gov/clinvar/?term=SCV001711396, http://www.ncbi.nlm.nih.gov/clinvar/?term=SCV001243560
1208573	NC_000017.11:g.43050445del	Not Yet Reviewed	chr17:g.43050444:TA>T		-	GnomAD,GnomADv3	-
1217149	NC_000017.11:g.43100678A>G	Not Yet Reviewed	chr17:g.43100678:A>G		-	GnomADv3	-
1165125	NC_000017.11:g.43057136C>T	Not Yet Reviewed	chr17:g.43057136:C>T		-	ClinVar,LOVD,BIC,ENIGMA_BRCA12_Functional_Assays	http://www.ncbi.nlm.nih.gov/clinvar/?term=SCV001241904, http://www.ncbi.nlm.nih.gov/clinvar/?term=SCV000145387, http://www.ncbi.nlm.nih.gov/clinvar/?term=SCV000918362
1184948	NC_000017.11:g.43098727T>C	Not Yet Reviewed	chr17:g.43098727:T>C		-	GnomAD,GnomADv3	-
1209074	NC_000017.11:g.43056175_43056187dup	Not Yet Reviewed	chr17:g.43056174:C>CTTTTTTTTTTTTT		-	GnomADv3	-
1164040	NC_000017.11:g.43054003T>G	Not Yet Reviewed	chr17:g.43054003:T>G		-	GnomADv3	-
1210210	NC_000017.11:g.43066820_43066821insC	Not Yet Reviewed	chr17:g.43066820:T>TC		-	GnomADv3	-
1171969	NC_000017.11:g.43074451T>C	Not Yet Reviewed	chr17:g.43074451:T>C		-	ClinVar	http://www.ncbi.nlm.nih.gov/clinvar/?term=SCV000819980, http://www.ncbi.nlm.nih.gov/clinvar/?term=SCV005058226
1209949	NC_000017.11:g.43063946del	Not Yet Reviewed	chr17:g.43063945:TC>T		-	ClinVar	http://www.ncbi.nlm.nih.gov/clinvar/?term=SCV000661086
1163491	NC_000017.11:g.43052046C>G	Not Yet Reviewed	chr17:g.43052046:C>G		-	GnomADv3	-
1179258	NC_000017.11:g.43092647C>A	Not Yet Reviewed	chr17:g.43092647:C>A		-	LOVD	-
1218005	NC_000017.11:g.43104196del	Not Yet Reviewed	chr17:g.43104195:GA>G		-	ClinVar	http://www.ncbi.nlm.nih.gov/clinvar/?term=SCV005781139, http://www.ncbi.nlm.nih.gov/clinvar/?term=SCV005547520
1162389	NC_000017.11:g.43049237A>G	Not Yet Reviewed	chr17:g.43049237:A>G		-	GnomAD	-
1191131	NC_000017.11:g.43111375C>T	Not Yet Reviewed	chr17:g.43111375:C>T		-	GnomADv3	-
1179355	NC_000017.11:g.43092690T>G	Not Yet Reviewed	chr17:g.43092690:T>G		-	ClinVar	http://www.ncbi.nlm.nih.gov/clinvar/?term=SCV002137592, http://www.ncbi.nlm.nih.gov/clinvar/?term=SCV003849309
1184499	NC_000017.11:g.43097259T>G	Not Yet Reviewed	chr17:g.43097259:T>G		-	ClinVar	http://www.ncbi.nlm.nih.gov/clinvar/?term=SCV002299610, http://www.ncbi.nlm.nih.gov/clinvar/?term=SCV005026107
1208918	NC_000017.11:g.43053665T>A	Not Yet Reviewed	chr17:g.43053665:T>A		-	GnomADv3	-
1167903	NC_000017.11:g.43065065C>T	Not Yet Reviewed	chr17:g.43065065:C>T		-	1000_Genomes,GnomAD,GnomADv3	-
1172861	NC_000017.11:g.43076627T>C	Not Yet Reviewed	chr17:g.43076627:T>C		-	ClinVar	http://www.ncbi.nlm.nih.gov/clinvar/?term=SCV001362912, http://www.ncbi.nlm.nih.gov/clinvar/?term=SCV004452123, http://www.ncbi.nlm.nih.gov/clinvar/?term=SCV000983674
1214349	NC_000017.11:g.43093402_43093403insTC	Pathogenic	chr17:g.43093402:G>GTC		T710Rfs*27	ENIGMA,ClinVar	http://www.ncbi.nlm.nih.gov/clinvar/?term=SCV000783433
1219493	NC_000017.11:g.43117050T>A	Not Yet Reviewed	chr17:g.43117050:T>A		-	GnomADv3	-
1188096	NC_000017.11:g.43104086G>A	Not Yet Reviewed	chr17:g.43104086:G>A		-	ClinVar,LOVD,BIC,GnomAD,GnomADv3	http://www.ncbi.nlm.nih.gov/clinvar/?term=SCV000145536, http://www.ncbi.nlm.nih.gov/clinvar/?term=SCV002003981
1180376	NC_000017.11:g.43093222G>C	Pathogenic	chr17:g.43093222:G>C		S770*	ENIGMA,ClinVar,LOVD	http://www.ncbi.nlm.nih.gov/clinvar/?term=SCV005058332, http://www.ncbi.nlm.nih.gov/clinvar/?term=SCV002735574, http://www.ncbi.nlm.nih.gov/clinvar/?term=SCV000952921, http://www.ncbi.nlm.nih.gov/clinvar/?term=SCV000325320, http://www.ncbi.nlm.nih.gov/clinvar/?term=SCV000323435
1164595	NC_000017.11:g.43056417G>A	Not Yet Reviewed	chr17:g.43056417:G>A		-	GnomADv3	-
1168040	NC_000017.11:g.43065682A>G	Not Yet Reviewed	chr17:g.43065682:A>G		-	GnomAD,GnomADv3	-
1174868	NC_000017.11:g.43083926C>T	Not Yet Reviewed	chr17:g.43083926:C>T		-	GnomAD,GnomADv3	-
1168608	NC_000017.11:g.43067379C>G	Not Yet Reviewed	chr17:g.43067379:C>G		-	GnomAD,GnomADv3	-
1190600	NC_000017.11:g.43109539A>T	Not Yet Reviewed	chr17:g.43109539:A>T		-	GnomAD,GnomADv3	-
1159674	NC_000017.11:g.43044368A>T	Not Yet Reviewed	chr17:g.43044368:A>T		-	GnomADv3	-
1163115	NC_000017.11:g.43051097G>A	Not Yet Reviewed	chr17:g.43051097:G>A		-	ClinVar,ENIGMA_BRCA12_Functional_Assays	http://www.ncbi.nlm.nih.gov/clinvar/?term=SCV001242588
1184678	NC_000017.11:g.43097724T>G	Not Yet Reviewed	chr17:g.43097724:T>G		-	GnomAD,GnomADv3	-
1215790	NC_000017.11:g.43097463_43097464insCAC	Not Yet Reviewed	chr17:g.43097463:A>ACAC		-	GnomAD,GnomADv3	-
1214203	NC_000017.11:g.43093251_43093285del	Pathogenic	chr17:g.43093250:CAGTTTGCAAAACCCTTTCTCCACTTAACATGAGAT>C		D749Gfs*7	ENIGMA,ClinVar,LOVD	http://www.ncbi.nlm.nih.gov/clinvar/?term=SCV000909202, http://www.ncbi.nlm.nih.gov/clinvar/?term=SCV000299737
1194717	NC_000017.11:g.43122265T>G	Not Yet Reviewed	chr17:g.43122265:T>G		-	GnomAD,GnomADv3	-
1163989	NC_000017.11:g.43053868C>T	Not Yet Reviewed	chr17:g.43053868:C>T		-	GnomADv3	-
1195732	NC_000017.11:g.43124132A>C	Not Yet Reviewed	chr17:g.43124132:A>C		-	ClinVar,ExAC	http://www.ncbi.nlm.nih.gov/clinvar/?term=SCV004401895
1171352	NC_000017.11:g.43072834G>A	Not Yet Reviewed	chr17:g.43072834:G>A		-	GnomADv3	-
1169873	NC_000017.11:g.43069880A>G	Not Yet Reviewed	chr17:g.43069880:A>G		-	1000_Genomes,GnomADv3	-
1160355	NC_000017.11:g.43045745A>C	Not Yet Reviewed	chr17:g.43045745:A>C		-	ClinVar,ENIGMA_BRCA12_Functional_Assays	http://www.ncbi.nlm.nih.gov/clinvar/?term=SCV001237631
1180809	NC_000017.11:g.43093415G>C	Not Yet Reviewed	chr17:g.43093415:G>C		-	LOVD	-
1208669	NC_000017.11:g.43051086C>A	Pathogenic	chr17:g.43051086:C>A		G1770V	ENIGMA,ClinVar,LOVD,ENIGMA_BRCA12_Functional_Assays	http://www.ncbi.nlm.nih.gov/clinvar/?term=SCV002581466, http://www.ncbi.nlm.nih.gov/clinvar/?term=SCV005872171, http://www.ncbi.nlm.nih.gov/clinvar/?term=SCV002238377, http://www.ncbi.nlm.nih.gov/clinvar/?term=SCV005423758, http://www.ncbi.nlm.nih.gov/clinvar/?term=SCV001185836, http://www.ncbi.nlm.nih.gov/clinvar/?term=SCV004243923, http://www.ncbi.nlm.nih.gov/clinvar/?term=SCV001161716, http://www.ncbi.nlm.nih.gov/clinvar/?term=SCV001954990, http://www.ncbi.nlm.nih.gov/clinvar/?term=SCV001906352, http://www.ncbi.nlm.nih.gov/clinvar/?term=SCV001797565, http://www.ncbi.nlm.nih.gov/clinvar/?term=SCV000591610, http://www.ncbi.nlm.nih.gov/clinvar/?term=SCV001242604, http://www.ncbi.nlm.nih.gov/clinvar/?term=SCV000564383
1173420	NC_000017.11:g.43078698T>C	Not Yet Reviewed	chr17:g.43078698:T>C		-	GnomAD,GnomADv3	-
1210509	NC_000017.11:g.43067836_43067837insAT	Not Yet Reviewed	chr17:g.43067836:A>AAT		-	ClinVar,GnomAD,GnomADv3	http://www.ncbi.nlm.nih.gov/clinvar/?term=SCV001816968
1216405	NC_000017.11:g.43100560_43100561insTATATATATATAACATATATATATAATATATATATATAACATATATATAACATATATATATAATATATATATATAACATATATATAACATATATATATAT	Not Yet Reviewed	chr17:g.43100560:A>ATATATATATATAACATATATATATAATATATATATATAACATATATATAACATATATATATAATATATATATATAACATATATATAACATATATATATAT		-	GnomADv3	-
1172143	NC_000017.11:g.43074624G>A	Not Yet Reviewed	chr17:g.43074624:G>A		-	LOVD	-
1211775	NC_000017.11:g.43077569A>G	Not Yet Reviewed	chr17:g.43077569:A>G		-	GnomADv3	-
1217172	NC_000017.11:g.43100681_43100685dup	Not Yet Reviewed	chr17:g.43100680:T>TATATA		-	GnomADv3	-
1192302	NC_000017.11:g.43115299C>T	Not Yet Reviewed	chr17:g.43115299:C>T		-	GnomADv3	-
1219864	NC_000017.11:g.43121647C>T	Not Yet Reviewed	chr17:g.43121647:C>T		-	GnomADv3	-
1188636	NC_000017.11:g.43104877C>T	Not Yet Reviewed	chr17:g.43104877:C>T		-	ClinVar,ENIGMA_BRCA12_Functional_Assays	http://www.ncbi.nlm.nih.gov/clinvar/?term=SCV005732132, http://www.ncbi.nlm.nih.gov/clinvar/?term=SCV005100544, http://www.ncbi.nlm.nih.gov/clinvar/?term=SCV001238595
1183849	NC_000017.11:g.43095879T>C	Not Yet Reviewed	chr17:g.43095879:T>C		-	ClinVar,LOVD,BIC	http://www.ncbi.nlm.nih.gov/clinvar/?term=SCV001566237, http://www.ncbi.nlm.nih.gov/clinvar/?term=SCV000909405, http://www.ncbi.nlm.nih.gov/clinvar/?term=SCV000145644, http://www.ncbi.nlm.nih.gov/clinvar/?term=SCV005428645, http://www.ncbi.nlm.nih.gov/clinvar/?term=SCV001187337
1219785	NC_000017.11:g.43121078_43121079del	Not Yet Reviewed	chr17:g.43121077:CGA>C		-	GnomADv3	-
1217519	NC_000017.11:g.43102025del	Not Yet Reviewed	chr17:g.43102024:TC>T		-	GnomADv3	-
1210846	NC_000017.11:g.43068626dup	Not Yet Reviewed	chr17:g.43068625:T>TA		-	GnomADv3	-
1212080	NC_000017.11:g.43082472del	Not Yet Reviewed	chr17:g.43082471:AG>A		-	ClinVar	http://www.ncbi.nlm.nih.gov/clinvar/?term=SCV005980147, http://www.ncbi.nlm.nih.gov/clinvar/?term=SCV004360186
1211480	NC_000017.11:g.43074497dup	Not Yet Reviewed	chr17:g.43074496:A>AT		-	ClinVar	http://www.ncbi.nlm.nih.gov/clinvar/?term=SCV005058326
1160053	NC_000017.11:g.43045387G>A	Not Yet Reviewed	chr17:g.43045387:G>A		-	ClinVar,GnomAD,GnomADv3	http://www.ncbi.nlm.nih.gov/clinvar/?term=SCV000289734
1218019	NC_000017.11:g.43104228dup	Pathogenic	chr17:g.43104227:A>AT		N112Kfs*2	ENIGMA,ClinVar	http://www.ncbi.nlm.nih.gov/clinvar/?term=SCV000783398
1208227	NC_000017.11:g.43047640T>G	Not Yet Reviewed	chr17:g.43047640:T>G		-	ClinVar,LOVD,ENIGMA_BRCA12_Functional_Assays	http://www.ncbi.nlm.nih.gov/clinvar/?term=SCV005915341, http://www.ncbi.nlm.nih.gov/clinvar/?term=SCV001204526, http://www.ncbi.nlm.nih.gov/clinvar/?term=SCV001953853, http://www.ncbi.nlm.nih.gov/clinvar/?term=SCV001740182, http://www.ncbi.nlm.nih.gov/clinvar/?term=SCV005327209, http://www.ncbi.nlm.nih.gov/clinvar/?term=SCV001237492
1179402	NC_000017.11:g.43092714A>T	Not Yet Reviewed	chr17:g.43092714:A>T		-	ClinVar	http://www.ncbi.nlm.nih.gov/clinvar/?term=SCV001599500
1174888	NC_000017.11:g.43083997T>C	Not Yet Reviewed	chr17:g.43083997:T>C		-	GnomADv3	-
1219833	NC_000017.11:g.43121473T>A	Not Yet Reviewed	chr17:g.43121473:T>A		-	GnomADv3	-
1162172	NC_000017.11:g.43049150T>G	Not Yet Reviewed	chr17:g.43049150:T>G		-	ClinVar,ENIGMA_BRCA12_Functional_Assays	http://www.ncbi.nlm.nih.gov/clinvar/?term=SCV001243194
1171206	NC_000017.11:g.43072385G>A	Not Yet Reviewed	chr17:g.43072385:G>A		-	GnomAD,GnomADv3	-
1213711	NC_000017.11:g.43092621_43092624del	Not Yet Reviewed	chr17:g.43092620:GTTTA>G		-	ClinVar,LOVD	http://www.ncbi.nlm.nih.gov/clinvar/?term=SCV005760153
1167453	NC_000017.11:g.43063929C>T	Not Yet Reviewed	chr17:g.43063929:C>T		-	ClinVar	http://www.ncbi.nlm.nih.gov/clinvar/?term=SCV001599884, http://www.ncbi.nlm.nih.gov/clinvar/?term=SCV002640545, http://www.ncbi.nlm.nih.gov/clinvar/?term=SCV004241210, http://www.ncbi.nlm.nih.gov/clinvar/?term=SCV001251285
1195991	NC_000017.11:g.43125091T>C	Not Yet Reviewed	chr17:g.43125091:T>C		-	GnomADv3	-
1169769	NC_000017.11:g.43069242G>A	Not Yet Reviewed	chr17:g.43069242:G>A		-	GnomAD,GnomADv3	-
1211067	NC_000017.11:g.43071179G>C	Not Yet Reviewed	chr17:g.43071179:G>C		-	ClinVar,LOVD,ExAC,ESP,GnomAD,GnomADv3,ENIGMA_BRCA12_Functional_Assays	http://www.ncbi.nlm.nih.gov/clinvar/?term=SCV001423215, http://www.ncbi.nlm.nih.gov/clinvar/?term=SCV005426959, http://www.ncbi.nlm.nih.gov/clinvar/?term=SCV000699171, http://www.ncbi.nlm.nih.gov/clinvar/?term=SCV004219421, http://www.ncbi.nlm.nih.gov/clinvar/?term=SCV002537777, http://www.ncbi.nlm.nih.gov/clinvar/?term=SCV000906527, http://www.ncbi.nlm.nih.gov/clinvar/?term=SCV000289810, http://www.ncbi.nlm.nih.gov/clinvar/?term=SCV005058289, http://www.ncbi.nlm.nih.gov/clinvar/?term=SCV000186313, http://www.ncbi.nlm.nih.gov/clinvar/?term=SCV000570059
1177917	NC_000017.11:g.43091952G>C	Not Yet Reviewed	chr17:g.43091952:G>C		-	ClinVar	http://www.ncbi.nlm.nih.gov/clinvar/?term=SCV001378807, http://www.ncbi.nlm.nih.gov/clinvar/?term=SCV003848447
1194209	NC_000017.11:g.43121101C>T	Not Yet Reviewed	chr17:g.43121101:C>T		-	GnomADv3	-
1210689	NC_000017.11:g.43067891_43067900dup	Not Yet Reviewed	chr17:g.43067890:T>TAAAAAAAAAA		-	GnomADv3	-
1213087	NC_000017.11:g.43091776del	Not Yet Reviewed	chr17:g.43091775:CA>C		-	ClinVar	http://www.ncbi.nlm.nih.gov/clinvar/?term=SCV004261364
1219371	NC_000017.11:g.43115522T>A	Not Yet Reviewed	chr17:g.43115522:T>A		-	GnomADv3	-
1219619	NC_000017.11:g.43119144dup	Not Yet Reviewed	chr17:g.43119143:G>GT		-	GnomADv3	-
1168609	NC_000017.11:g.43067379C>T	Not Yet Reviewed	chr17:g.43067379:C>T		-	1000_Genomes,GnomAD,GnomADv3	-
1179947	NC_000017.11:g.43092987T>C	Not Yet Reviewed	chr17:g.43092987:T>C		-	ClinVar,LOVD	http://www.ncbi.nlm.nih.gov/clinvar/?term=SCV001636653, http://www.ncbi.nlm.nih.gov/clinvar/?term=SCV002740108
1194665	NC_000017.11:g.43121992T>C	Not Yet Reviewed	chr17:g.43121992:T>C		-	GnomADv3	-
1219026	NC_000017.11:g.43112738_43112743del	Not Yet Reviewed	chr17:g.43112737:TTGAAAC>T		-	GnomADv3	-
1159898	NC_000017.11:g.43044901T>C	Not Yet Reviewed	chr17:g.43044901:T>C		-	GnomAD	-
1173865	NC_000017.11:g.43080416C>T	Not Yet Reviewed	chr17:g.43080416:C>T		-	GnomAD,GnomADv3	-
1161690	NC_000017.11:g.43048258A>G	Not Yet Reviewed	chr17:g.43048258:A>G		-	GnomAD,GnomADv3	-
1192614	NC_000017.11:g.43115755G>A	Not Yet Reviewed	chr17:g.43115755:G>A		-	ClinVar,ENIGMA_BRCA12_Functional_Assays	http://www.ncbi.nlm.nih.gov/clinvar/?term=SCV001242358
1172573	NC_000017.11:g.43076476G>A	Not Yet Reviewed	chr17:g.43076476:G>A		-	LOVD	-
1210941	NC_000017.11:g.43070973G>C	Not Yet Reviewed	chr17:g.43070973:G>C		-	ClinVar,ENIGMA_BRCA12_Functional_Assays	http://www.ncbi.nlm.nih.gov/clinvar/?term=SCV005980065, http://www.ncbi.nlm.nih.gov/clinvar/?term=SCV001238691
1170420	NC_000017.11:g.43071013C>G	Not Yet Reviewed	chr17:g.43071013:C>G		-	ClinVar,ENIGMA_BRCA12_Functional_Assays	http://www.ncbi.nlm.nih.gov/clinvar/?term=SCV001243184
1180961	NC_000017.11:g.43093489C>T	Not Yet Reviewed	chr17:g.43093489:C>T		-	ClinVar,LOVD	http://www.ncbi.nlm.nih.gov/clinvar/?term=SCV002760941, http://www.ncbi.nlm.nih.gov/clinvar/?term=SCV000954790, http://www.ncbi.nlm.nih.gov/clinvar/?term=SCV005547429, http://www.ncbi.nlm.nih.gov/clinvar/?term=SCV004818235, http://www.ncbi.nlm.nih.gov/clinvar/?term=SCV000910333, http://www.ncbi.nlm.nih.gov/clinvar/?term=SCV003849550, http://www.ncbi.nlm.nih.gov/clinvar/?term=SCV001811325
1171965	NC_000017.11:g.43074447C>G	Not Yet Reviewed	chr17:g.43074447:C>G		-	ClinVar	http://www.ncbi.nlm.nih.gov/clinvar/?term=SCV000668467
1190445	NC_000017.11:g.43108950G>A	Not Yet Reviewed	chr17:g.43108950:G>A		-	GnomADv3	-
1172125	NC_000017.11:g.43074556A>T	Not Yet Reviewed	chr17:g.43074556:A>T		-	GnomAD	-
1209486	NC_000017.11:g.43058112_43058119del	Not Yet Reviewed	chr17:g.43058111:AGCACTTTG>A		-	GnomADv3	-
1182649	NC_000017.11:g.43094403A>G	Not Yet Reviewed	chr17:g.43094403:A>G		-	ClinVar	http://www.ncbi.nlm.nih.gov/clinvar/?term=SCV001597658, http://www.ncbi.nlm.nih.gov/clinvar/?term=SCV000665012
1180501	NC_000017.11:g.43093285T>C	Not Yet Reviewed	chr17:g.43093285:T>C		-	ClinVar,ExAC,GnomAD	http://www.ncbi.nlm.nih.gov/clinvar/?term=SCV003847816, http://www.ncbi.nlm.nih.gov/clinvar/?term=SCV001390787
1218863	NC_000017.11:g.43111148_43111149insTTTTTT	Not Yet Reviewed	chr17:g.43111148:G>GTTTTTT		-	GnomADv3	-
1162459	NC_000017.11:g.43049444C>G	Not Yet Reviewed	chr17:g.43049444:C>G		-	ClinVar	http://www.ncbi.nlm.nih.gov/clinvar/?term=SCV000906299
1184788	NC_000017.11:g.43098141C>T	Not Yet Reviewed	chr17:g.43098141:C>T		-	1000_Genomes,GnomADv3	-
1172610	NC_000017.11:g.43076495C>T	Not Yet Reviewed	chr17:g.43076495:C>T		-	ClinVar,LOVD	http://www.ncbi.nlm.nih.gov/clinvar/?term=SCV000758899
1218569	NC_000017.11:g.43108691A>T	Not Yet Reviewed	chr17:g.43108691:A>T		-	GnomADv3	-
1174191	NC_000017.11:g.43082088T>C	Not Yet Reviewed	chr17:g.43082088:T>C		-	GnomAD,GnomADv3	-
1214212	NC_000017.11:g.43093268C>A	Pathogenic	chr17:g.43093268:C>A		E755*	ENIGMA,ClinVar,LOVD,BIC	http://www.ncbi.nlm.nih.gov/clinvar/?term=SCV000325309, http://www.ncbi.nlm.nih.gov/clinvar/?term=SCV000144359, http://www.ncbi.nlm.nih.gov/clinvar/?term=SCV001249206, http://www.ncbi.nlm.nih.gov/clinvar/?term=SCV001447292, http://www.ncbi.nlm.nih.gov/clinvar/?term=SCV001586755, http://www.ncbi.nlm.nih.gov/clinvar/?term=SCV005626033, http://www.ncbi.nlm.nih.gov/clinvar/?term=SCV005199738, http://www.ncbi.nlm.nih.gov/clinvar/?term=SCV005100923, http://www.ncbi.nlm.nih.gov/clinvar/?term=SCV005058235, http://www.ncbi.nlm.nih.gov/clinvar/?term=SCV004026326, http://www.ncbi.nlm.nih.gov/clinvar/?term=SCV002505521, http://www.ncbi.nlm.nih.gov/clinvar/?term=SCV001593141, http://www.ncbi.nlm.nih.gov/clinvar/?term=SCV001552204, http://www.ncbi.nlm.nih.gov/clinvar/?term=SCV001451775, http://www.ncbi.nlm.nih.gov/clinvar/?term=SCV000587203, http://www.ncbi.nlm.nih.gov/clinvar/?term=SCV000299734
1217285	NC_000017.11:g.43100686_43100687insAACATATATATTTATATATATA	Not Yet Reviewed	chr17:g.43100686:T>TAACATATATATTTATATATATA		-	GnomADv3	-
1216441	NC_000017.11:g.43100570A>G	Not Yet Reviewed	chr17:g.43100570:A>G		-	GnomADv3	-
1218018	NC_000017.11:g.43104225_43104228del	Pathogenic	chr17:g.43104224:GTTAT>G		N112Tfs*6	ENIGMA,ClinVar,LOVD	http://www.ncbi.nlm.nih.gov/clinvar/?term=SCV000187151, http://www.ncbi.nlm.nih.gov/clinvar/?term=SCV000299444
1193758	NC_000017.11:g.43119640T>C	Not Yet Reviewed	chr17:g.43119640:T>C		-	GnomADv3	-
1190652	NC_000017.11:g.43109847T>C	Not Yet Reviewed	chr17:g.43109847:T>C		-	GnomADv3	-
1164544	NC_000017.11:g.43056227G>A	Not Yet Reviewed	chr17:g.43056227:G>A		-	GnomAD	-
1207824	NC_000017.11:g.43045706del	Not Yet Reviewed	chr17:g.43045705:TA>T		-	ClinVar	http://www.ncbi.nlm.nih.gov/clinvar/?term=SCV000779243, http://www.ncbi.nlm.nih.gov/clinvar/?term=SCV000699272
1210370	NC_000017.11:g.43067454C>A	Not Yet Reviewed	chr17:g.43067454:C>A		-	GnomADv3	-
1190151	NC_000017.11:g.43108175T>C	Not Yet Reviewed	chr17:g.43108175:T>C		-	1000_Genomes,GnomADv3	-
1217535	NC_000017.11:g.43102079_43102081del	Not Yet Reviewed	chr17:g.43102078:GTTT>G		-	GnomADv3	-
1168586	NC_000017.11:g.43067313G>T	Not Yet Reviewed	chr17:g.43067313:G>T		-	GnomADv3	-
1171138	NC_000017.11:g.43072127C>T	Not Yet Reviewed	chr17:g.43072127:C>T		-	GnomADv3	-
1177201	NC_000017.11:g.43091587G>C	Not Yet Reviewed	chr17:g.43091587:G>C		-	ClinVar,GnomAD,GnomADv3	http://www.ncbi.nlm.nih.gov/clinvar/?term=SCV000186505, http://www.ncbi.nlm.nih.gov/clinvar/?term=SCV000688458, http://www.ncbi.nlm.nih.gov/clinvar/?term=SCV003847621, http://www.ncbi.nlm.nih.gov/clinvar/?term=SCV001470169, http://www.ncbi.nlm.nih.gov/clinvar/?term=SCV000115116, http://www.ncbi.nlm.nih.gov/clinvar/?term=SCV005428463, http://www.ncbi.nlm.nih.gov/clinvar/?term=SCV000528363, http://www.ncbi.nlm.nih.gov/clinvar/?term=SCV000699087, http://www.ncbi.nlm.nih.gov/clinvar/?term=SCV000786126, http://www.ncbi.nlm.nih.gov/clinvar/?term=SCV000267707, http://www.ncbi.nlm.nih.gov/clinvar/?term=SCV000549277
1178514	NC_000017.11:g.43092256T>A	Not Yet Reviewed	chr17:g.43092256:T>A		-	ClinVar	http://www.ncbi.nlm.nih.gov/clinvar/?term=SCV005547408
1187781	NC_000017.11:g.43103282T>C	Not Yet Reviewed	chr17:g.43103282:T>C		-	GnomAD,GnomADv3	-
1217584	NC_000017.11:g.43102355A>G	Not Yet Reviewed	chr17:g.43102355:A>G		-	GnomADv3	-
1188505	NC_000017.11:g.43104557A>G	Not Yet Reviewed	chr17:g.43104557:A>G		-	GnomADv3	-
1172588	NC_000017.11:g.43076486A>G	Not Yet Reviewed	chr17:g.43076486:A>G		-	ClinVar,LOVD	http://www.ncbi.nlm.nih.gov/clinvar/?term=SCV000803951
1161335	NC_000017.11:g.43047653A>T	Not Yet Reviewed	chr17:g.43047653:A>T		-	ClinVar,ENIGMA_BRCA12_Functional_Assays	http://www.ncbi.nlm.nih.gov/clinvar/?term=SCV001489057, http://www.ncbi.nlm.nih.gov/clinvar/?term=SCV001243912
1163322	NC_000017.11:g.43051529G>T	Not Yet Reviewed	chr17:g.43051529:G>T		-	GnomADv3	-
1213795	NC_000017.11:g.43092718_43092719delinsC	Pathogenic	chr17:g.43092718:GG>C		P938Efs*62	ENIGMA,ClinVar,LOVD,BIC	http://www.ncbi.nlm.nih.gov/clinvar/?term=SCV000299840, http://www.ncbi.nlm.nih.gov/clinvar/?term=SCV000144553
1188950	NC_000017.11:g.43105101T>C	Not Yet Reviewed	chr17:g.43105101:T>C		-	GnomAD,GnomADv3	-
1218349	NC_000017.11:g.43107167C>T	Not Yet Reviewed	chr17:g.43107167:C>T		-	GnomAD,GnomADv3	-
1195878	NC_000017.11:g.43124643T>C	Not Yet Reviewed	chr17:g.43124643:T>C		-	GnomADv3	-
1209471	NC_000017.11:g.43058047T>A	Not Yet Reviewed	chr17:g.43058047:T>A		-	GnomAD,GnomADv3	-
1216497	NC_000017.11:g.43100586_43100624del	Not Yet Reviewed	chr17:g.43100585:CATATATATATTATATATATATAACATATATATAACATAT>C		-	GnomADv3	-
1193211	NC_000017.11:g.43117724G>A	Not Yet Reviewed	chr17:g.43117724:G>A		-	GnomAD,GnomADv3	-
1215223	NC_000017.11:g.43094634del	Pathogenic	chr17:g.43094633:CT>C		E300Kfs*14	ENIGMA,ClinVar,LOVD	http://www.ncbi.nlm.nih.gov/clinvar/?term=SCV000299500
1209802	NC_000017.11:g.43063340A>T	Not Yet Reviewed	chr17:g.43063340:A>T		-	ClinVar,GnomADv3,ENIGMA_BRCA12_Functional_Assays	http://www.ncbi.nlm.nih.gov/clinvar/?term=SCV005402653, http://www.ncbi.nlm.nih.gov/clinvar/?term=SCV000215979, http://www.ncbi.nlm.nih.gov/clinvar/?term=SCV001242800, http://www.ncbi.nlm.nih.gov/clinvar/?term=SCV005914206, http://www.ncbi.nlm.nih.gov/clinvar/?term=SCV001395410, http://www.ncbi.nlm.nih.gov/clinvar/?term=SCV005438367, http://www.ncbi.nlm.nih.gov/clinvar/?term=SCV004215109, http://www.ncbi.nlm.nih.gov/clinvar/?term=SCV000488798, http://www.ncbi.nlm.nih.gov/clinvar/?term=SCV000210204
1219107	NC_000017.11:g.43112794C>A	Not Yet Reviewed	chr17:g.43112794:C>A		-	GnomADv3	-
1212570	NC_000017.11:g.43089550_43089555dup	Not Yet Reviewed	chr17:g.43089549:C>CTTTTTT		-	GnomADv3	-
1168606	NC_000017.11:g.43067374C>T	Not Yet Reviewed	chr17:g.43067374:C>T		-	GnomADv3	-
1220252	NC_000017.11:g.43123380G>T	Not Yet Reviewed	chr17:g.43123380:G>T		-	GnomADv3	-
1215612	NC_000017.11:g.43096393_43096394insAAAAG	Not Yet Reviewed	chr17:g.43096393:A>AAAAAG		-	GnomAD,GnomADv3	-
1166293	NC_000017.11:g.43061186T>C	Not Yet Reviewed	chr17:g.43061186:T>C		-	GnomADv3	-
1216334	NC_000017.11:g.43100556_43100557insTA	Not Yet Reviewed	chr17:g.43100556:G>GTA		-	GnomAD,GnomADv3	-
1209739	NC_000017.11:g.43062596del	Not Yet Reviewed	chr17:g.43062595:CT>C		-	GnomADv3	-
1193465	NC_000017.11:g.43118719G>A	Not Yet Reviewed	chr17:g.43118719:G>A		-	GnomAD,GnomADv3	-
1182844	NC_000017.11:g.43094502A>G	Not Yet Reviewed	chr17:g.43094502:A>G		-	ClinVar	http://www.ncbi.nlm.nih.gov/clinvar/?term=SCV002689924
1164823	NC_000017.11:g.43057056C>T	Not Yet Reviewed	chr17:g.43057056:C>T		-	ClinVar,ENIGMA_BRCA12_Functional_Assays	http://www.ncbi.nlm.nih.gov/clinvar/?term=SCV001242504
1215785	NC_000017.11:g.43097362del	Not Yet Reviewed	chr17:g.43097361:GT>G		-	LOVD	-
1185553	NC_000017.11:g.43099866G>A	Not Yet Reviewed	chr17:g.43099866:G>A		-	ClinVar	http://www.ncbi.nlm.nih.gov/clinvar/?term=SCV002636049, http://www.ncbi.nlm.nih.gov/clinvar/?term=SCV001666616
1214693	NC_000017.11:g.43093861_43093862delinsA	Not Yet Reviewed	chr17:g.43093861:GT>A		-	ClinVar	http://www.ncbi.nlm.nih.gov/clinvar/?term=SCV004043899
1215800	NC_000017.11:g.43097907G>C	Not Yet Reviewed	chr17:g.43097907:G>C		-	GnomADv3	-
1192307	NC_000017.11:g.43115331A>C	Not Yet Reviewed	chr17:g.43115331:A>C		-	1000_Genomes,GnomADv3	-
1217621	NC_000017.11:g.43102357_43102358insTTTTTTTTTTTTTTTTTTTTTTTTTTT	Not Yet Reviewed	chr17:g.43102357:C>CTTTTTTTTTTTTTTTTTTTTTTTTTTT		-	GnomADv3	-
1171466	NC_000017.11:g.43073178A>G	Not Yet Reviewed	chr17:g.43073178:A>G		-	1000_Genomes,GnomAD,GnomADv3	-
1160158	NC_000017.11:g.43045686G>A	Not Yet Reviewed	chr17:g.43045686:G>A		-	ClinVar,ExAC,GnomAD	http://www.ncbi.nlm.nih.gov/clinvar/?term=SCV002647349
1176015	NC_000017.11:g.43088821C>G	Not Yet Reviewed	chr17:g.43088821:C>G		-	GnomADv3	-
1187754	NC_000017.11:g.43103167A>G	Not Yet Reviewed	chr17:g.43103167:A>G		-	GnomADv3	-
1181211	NC_000017.11:g.43093624C>G	Not Yet Reviewed	chr17:g.43093624:C>G		-	ClinVar,GnomAD	http://www.ncbi.nlm.nih.gov/clinvar/?term=SCV002722027, http://www.ncbi.nlm.nih.gov/clinvar/?term=SCV003849647, http://www.ncbi.nlm.nih.gov/clinvar/?term=SCV000831719
1209445	NC_000017.11:g.43058020_43058040dup	Not Yet Reviewed	chr17:g.43058019:C>CAAAAAAAAAAAAAAAAAAAAA		-	GnomADv3	-
1208964	NC_000017.11:g.43054045C>T	Not Yet Reviewed	chr17:g.43054045:C>T		-	GnomADv3	-
1216837	NC_000017.11:g.43100645A>T	Not Yet Reviewed	chr17:g.43100645:A>T		-	GnomADv3	-
1160958	NC_000017.11:g.43046604A>G	Benign / Little Clinical Significance	chr17:g.43046604:A>G		?	ENIGMA,1000_Genomes,ClinVar,LOVD,GnomAD,GnomADv3	http://www.ncbi.nlm.nih.gov/clinvar/?term=SCV000244523
1178742	NC_000017.11:g.43092374C>A	Pathogenic	chr17:g.43092374:C>A		E1053*	ENIGMA,ClinVar,LOVD	http://www.ncbi.nlm.nih.gov/clinvar/?term=SCV001223524, http://www.ncbi.nlm.nih.gov/clinvar/?term=SCV004014561, http://www.ncbi.nlm.nih.gov/clinvar/?term=SCV000299888, http://www.ncbi.nlm.nih.gov/clinvar/?term=SCV000217787
1195808	NC_000017.11:g.43124393G>C	Not Yet Reviewed	chr17:g.43124393:G>C		-	GnomADv3	-
1210606	NC_000017.11:g.43067869C>G	Not Yet Reviewed	chr17:g.43067869:C>G		-	GnomADv3	-
1208243	NC_000017.11:g.43047666C>T	Pathogenic	chr17:g.43047666:C>T		W1815*	ENIGMA,ClinVar,LOVD,BIC,GnomADv3,ENIGMA_BRCA12_Functional_Assays	http://www.ncbi.nlm.nih.gov/clinvar/?term=SCV000677662, http://www.ncbi.nlm.nih.gov/clinvar/?term=SCV000839208, http://www.ncbi.nlm.nih.gov/clinvar/?term=SCV001243337, http://www.ncbi.nlm.nih.gov/clinvar/?term=SCV000699254, http://www.ncbi.nlm.nih.gov/clinvar/?term=SCV000300259, http://www.ncbi.nlm.nih.gov/clinvar/?term=SCV000297621, http://www.ncbi.nlm.nih.gov/clinvar/?term=SCV000267720, http://www.ncbi.nlm.nih.gov/clinvar/?term=SCV001502244, http://www.ncbi.nlm.nih.gov/clinvar/?term=SCV005442723, http://www.ncbi.nlm.nih.gov/clinvar/?term=SCV001774814, http://www.ncbi.nlm.nih.gov/clinvar/?term=SCV001447108, http://www.ncbi.nlm.nih.gov/clinvar/?term=SCV000987236, http://www.ncbi.nlm.nih.gov/clinvar/?term=SCV004026744, http://www.ncbi.nlm.nih.gov/clinvar/?term=SCV000077009, http://www.ncbi.nlm.nih.gov/clinvar/?term=SCV000213374, http://www.ncbi.nlm.nih.gov/clinvar/?term=SCV004817542, http://www.ncbi.nlm.nih.gov/clinvar/?term=SCV001354792, http://www.ncbi.nlm.nih.gov/clinvar/?term=SCV003811744, http://www.ncbi.nlm.nih.gov/clinvar/?term=SCV001133633, http://www.ncbi.nlm.nih.gov/clinvar/?term=SCV004215079, http://www.ncbi.nlm.nih.gov/clinvar/?term=SCV000210221, http://www.ncbi.nlm.nih.gov/clinvar/?term=SCV000326313, http://www.ncbi.nlm.nih.gov/clinvar/?term=SCV002588838, http://www.ncbi.nlm.nih.gov/clinvar/?term=SCV002043459, http://www.ncbi.nlm.nih.gov/clinvar/?term=SCV000591633, http://www.ncbi.nlm.nih.gov/clinvar/?term=SCV001449780, http://www.ncbi.nlm.nih.gov/clinvar/?term=SCV000693545, http://www.ncbi.nlm.nih.gov/clinvar/?term=SCV000923780, http://www.ncbi.nlm.nih.gov/clinvar/?term=SCV000894124, http://www.ncbi.nlm.nih.gov/clinvar/?term=SCV000863654, http://www.ncbi.nlm.nih.gov/clinvar/?term=SCV000587509, http://www.ncbi.nlm.nih.gov/clinvar/?term=SCV000492458, http://www.ncbi.nlm.nih.gov/clinvar/?term=SCV000145516
1179507	NC_000017.11:g.43092772A>G	Not Yet Reviewed	chr17:g.43092772:A>G		-	ClinVar,LOVD,exLOVD,ExAC,BIC,GnomAD	http://www.ncbi.nlm.nih.gov/clinvar/?term=SCV001541485, http://www.ncbi.nlm.nih.gov/clinvar/?term=SCV004360256, http://www.ncbi.nlm.nih.gov/clinvar/?term=SCV003849366, http://www.ncbi.nlm.nih.gov/clinvar/?term=SCV000144536
1211465	NC_000017.11:g.43074472_43074473insA	Not Yet Reviewed	chr17:g.43074472:T>TA		-	ClinVar	http://www.ncbi.nlm.nih.gov/clinvar/?term=SCV004216938
1216662	NC_000017.11:g.43100618_43100619insTATAT	Not Yet Reviewed	chr17:g.43100618:A>ATATAT		-	GnomADv3	-
1208477	NC_000017.11:g.43049161_43049162delinsT	Not Yet Reviewed	chr17:g.43049161:GC>T		-	ClinVar,LOVD	http://www.ncbi.nlm.nih.gov/clinvar/?term=SCV000636032
1212331	NC_000017.11:g.43086106_43086115del	Not Yet Reviewed	chr17:g.43086105:TACATACACAC>T		-	GnomADv3	-
1177408	NC_000017.11:g.43091696C>G	Not Yet Reviewed	chr17:g.43091696:C>G		-	ClinVar	http://www.ncbi.nlm.nih.gov/clinvar/?term=SCV001182843, http://www.ncbi.nlm.nih.gov/clinvar/?term=SCV003846015, http://www.ncbi.nlm.nih.gov/clinvar/?term=SCV000907553
1177838	NC_000017.11:g.43091913G>A	Not Yet Reviewed	chr17:g.43091913:G>A		-	ClinVar	http://www.ncbi.nlm.nih.gov/clinvar/?term=SCV005803853
1168236	NC_000017.11:g.43066642C>T	Not Yet Reviewed	chr17:g.43066642:C>T		-	GnomADv3	-
1215930	NC_000017.11:g.43098837G>T	Not Yet Reviewed	chr17:g.43098837:G>T		-	GnomADv3	-
1172329	NC_000017.11:g.43075409T>C	Not Yet Reviewed	chr17:g.43075409:T>C		-	GnomADv3	-
1181817	NC_000017.11:g.43093953T>C	Likely benign	chr17:g.43093953:T>C		Q526=	ENIGMA,ClinVar,ExAC,GnomAD	http://www.ncbi.nlm.nih.gov/clinvar/?term=SCV004058415, http://www.ncbi.nlm.nih.gov/clinvar/?term=SCV001670830, http://www.ncbi.nlm.nih.gov/clinvar/?term=SCV000578448
1213158	NC_000017.11:g.43091880dup	Pathogenic	chr17:g.43091879:T>TA		S1218*	ENIGMA,ClinVar,LOVD	http://www.ncbi.nlm.nih.gov/clinvar/?term=SCV000323646, http://www.ncbi.nlm.nih.gov/clinvar/?term=SCV000325715
1210571	NC_000017.11:g.43067859C>A	Not Yet Reviewed	chr17:g.43067859:C>A		-	GnomAD,GnomADv3	-
1178374	NC_000017.11:g.43092187T>A	Not Yet Reviewed	chr17:g.43092187:T>A		-	ClinVar	http://www.ncbi.nlm.nih.gov/clinvar/?term=SCV000758846, http://www.ncbi.nlm.nih.gov/clinvar/?term=SCV001181472, http://www.ncbi.nlm.nih.gov/clinvar/?term=SCV003852177
1212601	NC_000017.11:g.43089574T>G	Not Yet Reviewed	chr17:g.43089574:T>G		-	GnomADv3	-
1219241	NC_000017.11:g.43114201del	Not Yet Reviewed	chr17:g.43114200:TG>T		-	GnomADv3	-
1161349	NC_000017.11:g.43047657T>G	Not Yet Reviewed	chr17:g.43047657:T>G		-	ClinVar,ENIGMA_BRCA12_Functional_Assays	http://www.ncbi.nlm.nih.gov/clinvar/?term=SCV001238446
1216981	NC_000017.11:g.43100664_43100665insTGTTATATATATATAACATATATATAACATATATATATAT	Not Yet Reviewed	chr17:g.43100664:A>ATGTTATATATATATAACATATATATAACATATATATATAT		-	GnomADv3	-
1178670	NC_000017.11:g.43092339A>C	Not Yet Reviewed	chr17:g.43092339:A>C		-	ClinVar	http://www.ncbi.nlm.nih.gov/clinvar/?term=SCV002275218, http://www.ncbi.nlm.nih.gov/clinvar/?term=SCV003850966
1180225	NC_000017.11:g.43093137T>C	Not Yet Reviewed	chr17:g.43093137:T>C		-	ClinVar	http://www.ncbi.nlm.nih.gov/clinvar/?term=SCV003345991
1210552	NC_000017.11:g.43067856_43067859del	Not Yet Reviewed	chr17:g.43067855:TAGAC>T		-	GnomADv3	-
1219558	NC_000017.11:g.43118589_43118595del	Not Yet Reviewed	chr17:g.43118588:CTTTTTAA>C		-	GnomAD,GnomADv3	-
1174593	NC_000017.11:g.43082574T>G	Not Yet Reviewed	chr17:g.43082574:T>G		-	GnomADv3	-
1173788	NC_000017.11:g.43079993A>G	Not Yet Reviewed	chr17:g.43079993:A>G		-	GnomADv3	-
1215821	NC_000017.11:g.43098039_43098040insC	Not Yet Reviewed	chr17:g.43098039:T>TC		-	GnomADv3	-
1192459	NC_000017.11:g.43115712A>C	Not Yet Reviewed	chr17:g.43115712:A>C		-	ClinVar,ENIGMA_BRCA12_Functional_Assays	http://www.ncbi.nlm.nih.gov/clinvar/?term=SCV001242416
1187564	NC_000017.11:g.43102503C>T	Not Yet Reviewed	chr17:g.43102503:C>T		-	GnomAD,GnomADv3	-
1208570	NC_000017.11:g.43050433C>T	Not Yet Reviewed	chr17:g.43050433:C>T		-	GnomAD,GnomADv3	-
1161107	NC_000017.11:g.43047082G>T	Not Yet Reviewed	chr17:g.43047082:G>T		-	GnomAD,GnomADv3	-
1169606	NC_000017.11:g.43068496A>G	Not Yet Reviewed	chr17:g.43068496:A>G		-	GnomADv3	-
1193579	NC_000017.11:g.43119004G>A	Not Yet Reviewed	chr17:g.43119004:G>A		-	GnomAD,GnomADv3	-
1176691	NC_000017.11:g.43091006C>A	Pathogenic	chr17:g.43091006:C>A		E1375*	ENIGMA,ClinVar,LOVD,BIC	http://www.ncbi.nlm.nih.gov/clinvar/?term=SCV001582833, http://www.ncbi.nlm.nih.gov/clinvar/?term=SCV004244005, http://www.ncbi.nlm.nih.gov/clinvar/?term=SCV000325858, http://www.ncbi.nlm.nih.gov/clinvar/?term=SCV000300078, http://www.ncbi.nlm.nih.gov/clinvar/?term=SCV003995311, http://www.ncbi.nlm.nih.gov/clinvar/?term=SCV000144990
1180858	NC_000017.11:g.43093441A>T	Not Yet Reviewed	chr17:g.43093441:A>T		-	ClinVar	http://www.ncbi.nlm.nih.gov/clinvar/?term=SCV003286139, http://www.ncbi.nlm.nih.gov/clinvar/?term=SCV002725782, http://www.ncbi.nlm.nih.gov/clinvar/?term=SCV003849510, http://www.ncbi.nlm.nih.gov/clinvar/?term=SCV001736152, http://www.ncbi.nlm.nih.gov/clinvar/?term=SCV000918730
1171013	NC_000017.11:g.43071772G>T	Not Yet Reviewed	chr17:g.43071772:G>T		-	GnomAD	-
1218119	NC_000017.11:g.43105216_43105219dup	Not Yet Reviewed	chr17:g.43105215:C>CATTG		-	GnomADv3	-
1188009	NC_000017.11:g.43104039C>G	Not Yet Reviewed	chr17:g.43104039:C>G		-	GnomAD,GnomADv3	-
1188365	NC_000017.11:g.43104234T>C	Not Yet Reviewed	chr17:g.43104234:T>C		-	ClinVar	http://www.ncbi.nlm.nih.gov/clinvar/?term=SCV002965225, http://www.ncbi.nlm.nih.gov/clinvar/?term=SCV002766355
1209348	NC_000017.11:g.43057629A>T	Not Yet Reviewed	chr17:g.43057629:A>T		-	GnomADv3	-
1167276	NC_000017.11:g.43063878A>C	Pathogenic	chr17:g.43063878:A>C		Y1716*	ENIGMA,ClinVar,ENIGMA_BRCA12_Functional_Assays	http://www.ncbi.nlm.nih.gov/clinvar/?term=SCV000783546, http://www.ncbi.nlm.nih.gov/clinvar/?term=SCV000488089, http://www.ncbi.nlm.nih.gov/clinvar/?term=SCV001243625
1176514	NC_000017.11:g.43090904A>C	Not Yet Reviewed	chr17:g.43090904:A>C		-	ClinVar,LOVD,ExAC,GnomAD	http://www.ncbi.nlm.nih.gov/clinvar/?term=SCV001158927
1170898	NC_000017.11:g.43071343A>G	Not Yet Reviewed	chr17:g.43071343:A>G		-	LOVD,GnomAD,GnomADv3	-
1175599	NC_000017.11:g.43087038A>G	Not Yet Reviewed	chr17:g.43087038:A>G		-	GnomAD,GnomADv3	-
1192228	NC_000017.11:g.43114955A>C	Not Yet Reviewed	chr17:g.43114955:A>C		-	GnomADv3	-
1169737	NC_000017.11:g.43069115G>T	Not Yet Reviewed	chr17:g.43069115:G>T		-	GnomAD,GnomADv3	-
1211136	NC_000017.11:g.43071731_43071732insCACCAAGCCTGGCTAATTTTGTATTTTTAGTAGAGACA	Not Yet Reviewed	chr17:g.43071731:C>CCACCAAGCCTGGCTAATTTTGTATTTTTAGTAGAGACA		-	GnomADv3	-
1218516	NC_000017.11:g.43108331G>C	Not Yet Reviewed	chr17:g.43108331:G>C		-	GnomADv3	-
1214000	NC_000017.11:g.43092980_43092981del	Not Yet Reviewed	chr17:g.43092979:TCA>T		-	ClinVar	http://www.ncbi.nlm.nih.gov/clinvar/?term=SCV001176820
1209337	NC_000017.11:g.43057563T>G	Not Yet Reviewed	chr17:g.43057563:T>G		-	GnomADv3	-
1160731	NC_000017.11:g.43046110C>T	Not Yet Reviewed	chr17:g.43046110:C>T		-	GnomADv3	-
1162908	NC_000017.11:g.43051030T>G	Not Yet Reviewed	chr17:g.43051030:T>G		-	GnomAD	-
1176584	NC_000017.11:g.43090945T>C	Not Yet Reviewed	chr17:g.43090945:T>C		-	ClinVar,exLOVD,BIC,GnomAD,ENIGMA_BRCA12_Functional_Assays	http://www.ncbi.nlm.nih.gov/clinvar/?term=SCV004828009, http://www.ncbi.nlm.nih.gov/clinvar/?term=SCV000565683, http://www.ncbi.nlm.nih.gov/clinvar/?term=SCV000109367, http://www.ncbi.nlm.nih.gov/clinvar/?term=SCV000076486, http://www.ncbi.nlm.nih.gov/clinvar/?term=SCV005058281, http://www.ncbi.nlm.nih.gov/clinvar/?term=SCV000145007, http://www.ncbi.nlm.nih.gov/clinvar/?term=SCV001362809, http://www.ncbi.nlm.nih.gov/clinvar/?term=SCV000608202
1193711	NC_000017.11:g.43119415G>A	Not Yet Reviewed	chr17:g.43119415:G>A		-	1000_Genomes,ClinVar,GnomAD,GnomADv3	http://www.ncbi.nlm.nih.gov/clinvar/?term=SCV002504442, http://www.ncbi.nlm.nih.gov/clinvar/?term=SCV002537917
1218287	NC_000017.11:g.43107063_43107064dup	Not Yet Reviewed	chr17:g.43107062:A>ATT		-	GnomAD,GnomADv3	-
1182379	NC_000017.11:g.43094250C>G	Not Yet Reviewed	chr17:g.43094250:C>G		-	ClinVar	http://www.ncbi.nlm.nih.gov/clinvar/?term=SCV002695424, http://www.ncbi.nlm.nih.gov/clinvar/?term=SCV003846047, http://www.ncbi.nlm.nih.gov/clinvar/?term=SCV001485010
1187675	NC_000017.11:g.43102877A>G	Not Yet Reviewed	chr17:g.43102877:A>G		-	1000_Genomes,GnomADv3	-
1208652	NC_000017.11:g.43051067dup	Pathogenic	chr17:g.43051066:T>TG		T1777Hfs*53	ENIGMA,ClinVar,LOVD,BIC	http://www.ncbi.nlm.nih.gov/clinvar/?term=SCV005836561, http://www.ncbi.nlm.nih.gov/clinvar/?term=SCV000300240, http://www.ncbi.nlm.nih.gov/clinvar/?term=SCV002646825, http://www.ncbi.nlm.nih.gov/clinvar/?term=SCV000326266, http://www.ncbi.nlm.nih.gov/clinvar/?term=SCV000145454
1219488	NC_000017.11:g.43116770T>C	Not Yet Reviewed	chr17:g.43116770:T>C		-	GnomADv3	-
1211053	NC_000017.11:g.43071160dup	Not Yet Reviewed	chr17:g.43071159:T>TG		-	ClinVar	http://www.ncbi.nlm.nih.gov/clinvar/?term=SCV000937856
1185068	NC_000017.11:g.43098975C>A	Not Yet Reviewed	chr17:g.43098975:C>A		-	GnomADv3	-
1165004	NC_000017.11:g.43057103A>G	Not Yet Reviewed	chr17:g.43057103:A>G		-	ClinVar,ENIGMA_BRCA12_Functional_Assays	http://www.ncbi.nlm.nih.gov/clinvar/?term=SCV001237945
1218436	NC_000017.11:g.43107432G>T	Not Yet Reviewed	chr17:g.43107432:G>T		-	GnomADv3	-
1173945	NC_000017.11:g.43080682G>A	Not Yet Reviewed	chr17:g.43080682:G>A		-	GnomADv3	-
1168003	NC_000017.11:g.43065485A>T	Not Yet Reviewed	chr17:g.43065485:A>T		-	GnomAD,GnomADv3	-
1174733	NC_000017.11:g.43083206C>T	Not Yet Reviewed	chr17:g.43083206:C>T		-	GnomADv3	-
1210895	NC_000017.11:g.43070691_43070697del	Not Yet Reviewed	chr17:g.43070690:CTTTTCCA>C		-	GnomAD,GnomADv3	-
1195635	NC_000017.11:g.43124094C>G	Not Yet Reviewed	chr17:g.43124094:C>G		-	ClinVar,LOVD,ENIGMA_BRCA12_Functional_Assays	http://www.ncbi.nlm.nih.gov/clinvar/?term=SCV000325810, http://www.ncbi.nlm.nih.gov/clinvar/?term=SCV001242167
1218047	NC_000017.11:g.43104262C>T	Not Yet Reviewed	chr17:g.43104262:C>T		-	ClinVar,LOVD,BIC	http://www.ncbi.nlm.nih.gov/clinvar/?term=SCV000325532, http://www.ncbi.nlm.nih.gov/clinvar/?term=SCV001906058, http://www.ncbi.nlm.nih.gov/clinvar/?term=SCV000987237, http://www.ncbi.nlm.nih.gov/clinvar/?term=SCV000916348, http://www.ncbi.nlm.nih.gov/clinvar/?term=SCV002108637, http://www.ncbi.nlm.nih.gov/clinvar/?term=SCV002754295, http://www.ncbi.nlm.nih.gov/clinvar/?term=SCV004818079, http://www.ncbi.nlm.nih.gov/clinvar/?term=SCV001733944, http://www.ncbi.nlm.nih.gov/clinvar/?term=SCV004216907, http://www.ncbi.nlm.nih.gov/clinvar/?term=SCV001742210, http://www.ncbi.nlm.nih.gov/clinvar/?term=SCV001251956, http://www.ncbi.nlm.nih.gov/clinvar/?term=SCV000144962
1178701	NC_000017.11:g.43092353C>G	Not Yet Reviewed	chr17:g.43092353:C>G		-	ClinVar	http://www.ncbi.nlm.nih.gov/clinvar/?term=SCV001180283, http://www.ncbi.nlm.nih.gov/clinvar/?term=SCV003852440, http://www.ncbi.nlm.nih.gov/clinvar/?term=SCV000297475
1192857	NC_000017.11:g.43116135A>C	Not Yet Reviewed	chr17:g.43116135:A>C		-	GnomAD,GnomADv3	-
1167895	NC_000017.11:g.43065047G>A	Not Yet Reviewed	chr17:g.43065047:G>A		-	GnomADv3	-
1164758	NC_000017.11:g.43057035G>A	Not Yet Reviewed	chr17:g.43057035:G>A		-	ClinVar	http://www.ncbi.nlm.nih.gov/clinvar/?term=SCV000636024
1192867	NC_000017.11:g.43116172T>C	Not Yet Reviewed	chr17:g.43116172:T>C		-	GnomADv3	-
1183624	NC_000017.11:g.43095356C>T	Not Yet Reviewed	chr17:g.43095356:C>T		-	1000_Genomes,GnomAD,GnomADv3	-
1217220	NC_000017.11:g.43100684dup	Not Yet Reviewed	chr17:g.43100683:A>AT		-	GnomAD,GnomADv3	-
1185165	NC_000017.11:g.43099264T>C	Not Yet Reviewed	chr17:g.43099264:T>C		-	GnomADv3	-
1175716	NC_000017.11:g.43087628C>T	Not Yet Reviewed	chr17:g.43087628:C>T		-	GnomAD	-
1183263	NC_000017.11:g.43094719A>C	Not Yet Reviewed	chr17:g.43094719:A>C		-	ClinVar,ExAC,GnomAD	http://www.ncbi.nlm.nih.gov/clinvar/?term=SCV004482788, http://www.ncbi.nlm.nih.gov/clinvar/?term=SCV000668441, http://www.ncbi.nlm.nih.gov/clinvar/?term=SCV003847919, http://www.ncbi.nlm.nih.gov/clinvar/?term=SCV000296431
1170861	NC_000017.11:g.43071249T>G	Not Yet Reviewed	chr17:g.43071249:T>G		-	ClinVar	http://www.ncbi.nlm.nih.gov/clinvar/?term=SCV003333061
1217577	NC_000017.11:g.43102345A>G	Not Yet Reviewed	chr17:g.43102345:A>G		-	GnomADv3	-
1167122	NC_000017.11:g.43063415A>G	Not Yet Reviewed	chr17:g.43063415:A>G		-	LOVD	-
1173436	NC_000017.11:g.43078850A>T	Not Yet Reviewed	chr17:g.43078850:A>T		-	GnomADv3	-
1162022	NC_000017.11:g.43049107C>G	Not Yet Reviewed	chr17:g.43049107:C>G		-	ClinVar,ENIGMA_BRCA12_Functional_Assays	http://www.ncbi.nlm.nih.gov/clinvar/?term=SCV001243260
1185589	NC_000017.11:g.43099887A>C	Not Yet Reviewed	chr17:g.43099887:A>C		-	ClinVar	http://www.ncbi.nlm.nih.gov/clinvar/?term=SCV002166250
1163304	NC_000017.11:g.43051406A>T	Not Yet Reviewed	chr17:g.43051406:A>T		-	1000_Genomes,GnomAD,GnomADv3	-
1159888	NC_000017.11:g.43044878A>G	Not Yet Reviewed	chr17:g.43044878:A>G		-	ClinVar,GnomADv3	http://www.ncbi.nlm.nih.gov/clinvar/?term=SCV000785567
1179702	NC_000017.11:g.43092867G>A	Not Yet Reviewed	chr17:g.43092867:G>A		-	ClinVar	http://www.ncbi.nlm.nih.gov/clinvar/?term=SCV001678266, http://www.ncbi.nlm.nih.gov/clinvar/?term=SCV001177071
1177216	NC_000017.11:g.43091595G>A	Likely benign	chr17:g.43091595:G>A		T1312=	ENIGMA,ClinVar,ExAC,GnomAD	http://www.ncbi.nlm.nih.gov/clinvar/?term=SCV000909284, http://www.ncbi.nlm.nih.gov/clinvar/?term=SCV000578467
1187822	NC_000017.11:g.43103419A>G	Not Yet Reviewed	chr17:g.43103419:A>G		-	GnomADv3	-
1214606	NC_000017.11:g.43093732_43093735del	Not Yet Reviewed	chr17:g.43093731:GATAT>G		-	ClinVar	http://www.ncbi.nlm.nih.gov/clinvar/?term=SCV002518593
1209034	NC_000017.11:g.43054963_43065044dup	Not Yet Reviewed	chr17:g.43054962:C>CTGGTCTCGAACTCCTGACCTCAGGTGATCCACCCGCCTTGGGCTCCCAAAGTGCTGGGATCACAGGTGTGAGCCACCGCGACCAGCCTGGGATGTTCTGAAATGCCTGGTAGTGCACACTTGAAAAAGGAAGAAAAGCAGACTGGGAACATAGCACTTAGGGAGCTGAGAAAGCAGCCAGCTCAGGCCTGACAGGTAAGTGTGAAATCTTGCAGACTTTCTCCCTGTGAGGAAGTCAGAGTTCTGGCTAAGTCATCTGCTACAATATGATCAGGAGAAAGTCATTGAGTCTTCTTGGGTCTCATCTGCAAAGTTGTTAGAATGCTCCATTTTTTTTCCCTCCGTGAAGCCTTCAACAACTTTTCAAGAAACTATAGTATTGTTGTTAAGAGTTTAGAATTGGAGGCCGGGTGCAGTGGCTCATGCTTGTAATCCCAGCACTTTGGGAAGCCAAGGCGGGTGGATCACTGGAGGCCAGGAGATCAAGGCCAGCCTGGCCAACATGGCAAAACCCCATCTCTAATAAAAATATAAAAATTAAGGCCGGGTGCAGTGGCTCATGCCTGTAATCCCAGCACTTTGGGAGCCTGAGGCGGGCAGATGATCTGAGGTCTGGAATTTGAGACCAGCCTGGCCAACATGTTGAAACCTTGTTTCTATTAAAAATACAAAAAACTATCTCGGTGTGGTGGCACGTGCCTGTAATCCCAGCTATTTGGGAGGCTAAGGCACGAGAATCACTTGAACCTGGGAGCTGGAGACTGCAGTGAGCTGAGATTGCGCCACTGCACTCCAGACTGGCCAACAGAATCAGACAAAAAATTAGCTAGTTGTTGTGGCACATGCCTGTAATCCTAGCCACTTGGGAGGCCAAGGCACAAGAATTGAACAAGGTTTGAACTTGGGAGGTGAAGGTTGCAGTGAGCAGAGATAGTGGCACTGCACTCCAGCCTGGGTGACAGAGTAAGACTCTGGCCCGAAAAATAAATTAACAAAGAATTTAGACTTGGAGCTAGACTTCCTGAGTTCAACTTCTAGTTCCATCACTTATTACCTGTGTGACTTTGAGCAACTTATTCAACCTCTCTGAGCCTCAATTTTCACATCTGTAATATAGGCATAATTACAGTACATAGCTCATAGAGTTGTCATAAAATTGTTAATTAGTTAAAACATGGTTGGGCCTTTAGAGCAGTCCCAGCATAAAGTGATCTTTTTTTTTTTTTTTTCTTTTGAGATCTTCTGTCTGTCGTCTAGGCTGGAGTGCAGTGGCGCAATCTCCGTTCACTGTAGTCCCCTCTTCTTGGGCTCAAGAGATACTCTCAACTCAGCCTTCCGAGTAGCTGGAACTACAAGTACATGCCACCACGCCTGGCTAATTTTTGTATATTTTTTTTGGTAGAGATGGGGTTTTGCCATGTTGCCCAGGCTGGTATCGAACTCCTTGGCTCAAGCGATCTGCCTGCCTCAGCTTCCCAAAGTGCTGGGATAACAGGAACGAGCCGCTGTGCCTGGCCCAGTGAACATTATATAAATTTTAGCTATTATTGGCTGGGCACGGTGGCTCACGCCTATCCCAGCACTTGGGGAGGCCAAGGCGGGAGGATCACAAGGTCAGGGGTTCAAGACCAGCCTGGGCAAGATGAGTTTTCAGTGAGCTGAGATCGCACCACTGCACTCTGGCCTGGGCAATGGAGTGAGACTCCGTCTTGGGAAAAAAAAAAAGAGAGAGAGAGAGCAAGAGAGAGAGAGAGAAAGACACCCCAGTGAAGTGAAAAGAGCAAAGTCTTTAGATTCTCATCTGCTTAAAGTCCCAGCTCTTCCACTTATCAGCTAAGATCTGAACCCGAGACGGGAATCCAAATTACACAGCCTCTCTAAATCTCTTAGTTTTATCATTCATAAAGTAGAGACAATACTTATTTATGTGGTTGGGATGGAAGAGTGAAAAAAGAACCTGTGTGAAAGTATCTAGCACTGTGTATGTATGTAATAAGTCTTACAAAATGAAGCGGCCCATCTCTGCAAAGGGGAGTGGAATACAGAGTGGTGGGGTGAGATTTTTGTCAACTTGAGGGAGGGAGCTTTACCTTTCTGTCCTGGGATTCTCTTGCTCGCTTTGGACCTTGGTGGTTTCTTCCATTGACCACATCTCCTCTGACTTCAAAATCATGCTGAAAGAAACCAAACACAACCCATCAGGATAAGAGAAAGAGAAGCTTCCTTCAATGGAAGTGGAGCAGACACGTCATATTTAAGGCATTCAGGCCAGGCGCAGTGGCTCACCCCTGTAATCCTAGCACTTTGGGAGACTGAGGCAGGCAGATCACTTGAGGTCAGGAGTTCGACACCAGTCTGACCAACATGGTGAAACCTCATCTCTACTAAAAATACAAAAAATTAGTTGGGCGTGGTGGCAGGCACCTGTAATCCCAGCTACTTGGGAGGCTGAGGCAGGAGAATCTTTTGAATGCAGGAGGTGGAGGTTGCAGTGAGCTGAGATGGTGCCACTGCACTCCAGCCTGGGTAACAGAGCGAGACTCCATCTCGCATCTCAAAAAATTAAAAATAAAATTAAAAAAAAAAAAATTAGGCCGGGTGTGGTGGCTCACGCCTGTAATCCCAGGACTTTGGGAGGCCGAGACAGGCGGATCACGAGGTCAGGAGATCGAGACCATCCTGGCTAACACGGTGAAACCCCGTCTCTACTTAAAATACAAAAAAATTAGCCGGGTGTAGTGGCAGGCGCCTGTAGTCCCAGCTACTCGGGAGGCTGAGGCAGGAGAATGGCGTGAACCCGGGAGGCGGAGCTTGCAGTGAGCGGAGATCACGCCACTGCACTCCAGCCTGGGCAACTGAGCGAGACTCCGTCTCAAAACAAACAAACAAACAAACAAAAAAACCAAAAATTAGCTGGGCGTGGTGGCATGCACCTGTAGTCCCAGCTACTCGGGAAGCTGAGGCATGAGAATTGCTGGAATCCAGGAGGCAGAGGTTGCTGTGAGCCACGATCATGCCACTGCACTCCAGCCTGGGTGACAGAGTGAAACTCTGTCTCAAAAAAAAAAAAAAAAAAAAAAAAAATTTAAGGCATTCAGAATTGCCAGGCAGGCAGTAGCTGGGCACCAATGGCTCACACCTATAACCCTAGCACTTTGGCACTTTGGGAGGCTGAGGCAGGAGGACAGCTTGAGACCAGGAGCTGGAGACCCAGCTGGGCAACACAGTGAGACCCCTTCTCTAGAAAAAAGATACATAAAACCTCAGCCAGGCATAGTTGCATGTGCCTGCAGTCCCAATTTCTTGAAAAGCTGAAGCTGGAGGATCACTTGAGCCCAGGAGTTGGAGGCTGCAGTGAACTGTGATCATACCACCACACTCCCGCCTGGGTGACAAAGTGAGACTCTGCTAAAAAAAAACACACACACACACACACATAAAACAAAAAAAAGAAAGAAAGAAAAAGAATTGCTGGGCAGAGATTTGACCAAAAGCAAGTAAAATCATTCTTTTTGGTAGACCAGGTGAAATGACTAGGATCTCAGCTGTTGAAATCAATTCACTGAAGCAAATCTTTTGTGTGCAGAACTTAACAATCGGCTTTTCACCTCACTGGGACTTAATGTATTTTAATTTTCAACATCTATCTCCTCTCAAAACATTCACTTAGCATTTAGATTAGACTGCTAATACTGTGCTGTTATAAAGGTAACTGAAAAATTCCCTATCTCCTAAATCAATTGTATATTATCATCTAAGGAAATAAAGGCTTTTCAGATTTCCACTGAGAGATTTACAGTTAACACAACCAAAATGATAAAATATACATTCAATGCACTAAAGAAAGTTAGAGGTTTTTCATAATTACTATTATGACTGGTCATGGACATGAGAATAAAGAATAATGAGACTGGGGAGAAATTTGAGGAAGAACGCTCAGAAACAATTCTGACTGAAACTCAGATTGTAGGGAAGGCCTTATGTGTTGCCAAGAGTATTGTGAAGAAAACTAAAGGCAAGAGTATAACCACTGGCTATTACTAGGGGAAGAATATCTGACATTTCCTAGTTACTTGAATGAGGAGTCTAGTGATAAATTTGTCAGAAGACTCCCATGTTCATAGTCCTCCTTGTACCCCTGAGCTTCATACAATGTGTCCAACTGCCTACTTAACTTCTCTATCCAGAAGTCTAGTATACATCTCAAAATTCATGCATCTGGCCGGGCACAGTGGCTCACACCTGCAATCCCAGCACTTTGGGAGGCCGAGGTGGGTGGATTACCTGAGGTCAGGAGTTTAAGACCAGCCTGGCCAACATGGTAAAACCCCATCTCTACTAAAAATACAAGTATTAGCCAGGCATTGTGGCAGGTGCCTGTAATCCCAGCTACTCGGGAGGCTGAGGCAGGAAAATCACTTGAACCGGGAGGCGGAGGTTGGAGTGAGCTGAGATCGTGCTACCGCACTCCATGCACTCTAGCCTGGGCAACAGAACGAGATGCTGTCACAACAACAACAACAACAACAACAACAACAACAACAACAACAACAAATTCTCACATCTAAAACAGAGTTCCTGGTTCCATTCCTGCTTCCTGCCTTTCCCACTCCCCCATATTCCCTACCATGCCTTCTTCATCTAATTTAATATTACTAACAAGATCTATTGTTCAAGCCAAAACCCAAGTGTCACTCCTTCAATTTCTCTTTACCTTATCCTCCAAATTTAATCCATTAGCAAGTCCTCTCTTCAAACCCATCCCAAACCAACCTTGTTTTTAACCATCTCCACACCACCAATTACCACAAGGATAAAATCTGAATTCCTTACCACCAAATACTATGTGATCTGGCCCTCATCTATGACCTTCTCCCATTCCTTGTGTAATCTCTGCCTCCACACATAATTTGCAAATTACTCCAGCTACACTGGCCTATTATTATTATTATTATTATTTTTGAGACGGAGTCTTGCTCTTTCGCCCAGCCTGGAGTGCAGTGGCGCAATCTCAGCTCACTGCAATCTCCGCCTCCTGGGTTCAAGCGATTCTCCTGCCCCAGCCTCCCAAGTAGCTGTGATTACAGGCACATGCCACCATTCCCAGCTAATTTTTTTTTGTTTTTGAGATGGAGTTTCACTCTTGTTGCCCAGGCTGGAGTGCAATGGTGCGATCTCAGCTCACCACAACCTCCACCTCCCGGGTTGATGAAGTGATTCTCTTGTCTCAGCCTCCCGTGTAGCTGGGATTAGAGGCACGCGCCACCACGCTGGGCAAATTTTTGTATTTTTAGTAGAGACAGGGTTTCTACCTCAGTGATCTGTCCGCCTTGACCTCCCAAAGTGCTGGGATTACAGGAATGAGCCACCACACCCAGCCGTGCCCAGCTAATTTTTGCATTTTTTAGTAGAGATGGGGTTTTGCCACGTTGGCCAGGCTGGTCTCAAACTCCTGACCTCAGGGGATCTGCCTGCCTCGGCCTCCTAGAGTGCTGGAATTACAGGTGTGAGCCACTGTGCCCGAACCTTTTATCATTATTATTTCTTGAGACAGGAGTCTTGCTCTGTCGTTCAGGCTGGAGTGCAGTGATGCGATCTTGGCTCACTGTAACTCCTACCTTTCGGTTCAAGTGATTCTCCTGCCTCAGCCTCTGGAGTAGCTGGGATTACAGGCACTGGGATTACAGGCACACACCACCACACCATGCTAGTTTTTTGTATTTTTAGTAGAGATGGGGTTTCACCATGTTGGCCAGGCTGGTCTCGAACTCCTGACCTCAAGTGATTTGCCTGCCTTGGCTTCCCAAAGTGCTGGGATTATAGGCACGAGCCACCACACACGACCAACATTGGCCTATCTTTTAAAAAATAAACCAAGCTCTGGCCGGGCACAGTGGCTCACACCTGTGATCCCAGCACTTTGGGAGGTTGAGGTGGTTGGATCACTTGAGTTCAGGAGTTTGAGACCAGCCTGACCAACGTGGTAAAACCCCATCTCTACTAAAAATAAAAACTAGTCGGGTGTGGTAGCACGCGTGCCTGTAATACCAGCTACTCAGGAGGCCAAGGCAGGAGAATTGCTTGAACCCAGGAGACAGAGTTTGCAGTGAGCCAAGATTGTGCCACTGCACTCCAGCCTGGGGGATAGAGGGAGACACCATCTCAAAAAAACCAAAATACAGAAATCAAAAAACCACACTCATTATTACCTCAAGACCTTTATGTTTGCTATTCCTCTGCCTATAAGATGCATTCCCTTCATTTTTCAAGGACAATTATTTCTTGTTATTTAGGTCTCAGCTCAATTTTTTCAGAAAGGCTTTCCCTGGCCTCCTTAAACGAAAGTAATCAACAACCTTTGACAGCTAATACTATTCCACTGTTCTGTATATTTCTCCATAGCATTTATTGTTATCTTAAATTCATCTTTATTGTGTATCTCCCCTCGACAGAACCTGAATCCTACCAGGGACTTAGTTAGTCTTATTTACTGTTGCATTCCTAGTGCCCAGAACACAGTAGGCTCCCAATAAATAGCCACTGAATAAAAGTTAAAACCAACAAAAATAATCATTTAATTAATTATGAATACATCGAATTGTGCACAATAGTTTATAAAATTACTTTTTTTTTTTTTTTAAGACAGGGTCTCATTCTGTCTCACAGGCTGGAGTGCAGTGGTGCAATCTAGGCTCACTGCAACCTCCGCCTCCCGGGTTCAAGTGATTCTCCTGCCTCAGCCTCCCCAGCAGCTAGGATTACAGGCACATGCCACCACGCTCGACTAATTTTTTTGTGTTTTTAGTAGAGACAAGGTTTCACCATGTTGACCAGGCTGGTCTCGAACTCCTGACCTCAAGTGATCCACCTGCCTTGGCCACTCAAAGTGCTGGGATTATAGGCATGAGCCACCACGCCTGGCCTATAAAATTACTTTCACATTTCATTTTGCCTGATCTGTTGTCACAGAAGTTCTCAGATGGCTGTTCTGAAATTATTCCTCCTCCTACACTCTATCTTATTTACTTCTCACTGTTCTCAGTATCATAAAGTGCAACATCTTTTTGAAGCAATCTGAATTATAAACAGATACATTTGCATGTATATATATGTATATATGCATATGCACACACACACTTTTTTTTTTTTAAGAGACAGGGTCTTGCTCTGTGCAAGTGCAAGAGTGCAATGGTATGATCATAGCTCACTGCAGCCTTGAACTCCTGGGCTCAAGTGATTCTTCTGGCTTAGCTTCCTCAGTAGCTAAGACTACAGAAGCACACTGCCATGCCCGGCTAATTAAAAAAAAATTTTGTGGAGACAGAGTCTCACTATGTTGCCCAGGCTGGTTTCAAACTCCTGGCCTCAAGTAATCTTCCTGTCTCAGCCTCCCAAAGGGCTGAGATTATAAGTGTGAGCCACTGCATCTGGACTGCATATTAATATGAAGAGCTTTTCTTCAACAACAGTGAACAGTTTTCTACAAAGGTATATGCAAGTGGGCCCACTTCTTGTTCTTATGAATCTTTTCTTTCCTTTTATAAAACTCCTTTTCCTTTCTCTTTTCCCCAAAGAAAGGACTGTTTCTTTTGAAATCTAGAACAAATGAGAACAGAGGATATCCTGGTTTGCGCTGCAAAATTTTTTTTTTTTTTAAGACGGAGTCTCGCTCTGTTGCCAGGTTGGAGTGCAGTGGCACGATCTTGGCTCATTGCAACCTCCACCTCCCGGGTTCAAGAGATTCTCCTGCCTCAGCCTCCTGAGTAGCTGGAACTAAAGGCGCATGCCACCACGCTGAGTAATTTTTTGTATTTTAGTAGAGACAGGGTTTCACCATGTTGCCCAGGCTGATCTCGAACTCCTGAGCTCAGGCAATCTGCCTGTCTTGGCCTCCCACAGTGTTAGGATTACAGGCATGAGCCACTGCACCCGATTTTTTTTTTCTTTTGATGGAGTTTTGCTCTTGTTGCCCAGGTTAGAGTGCAATGATGCGATCTCAGCTCACTGCAACCCCCGCCTCCCAGGTTCAAGTGATTCTCCTGCCTCAGCCTCCCGAGTAGCTGGAATTACAGGCAAGTGCCACCAAGCCCGGCTAATTTTGTATTTTTAGTAGAAACGGGGTTTCTCCATGTTGGTCAGGCTGGTCTTGAACTCCCGACATCAGGTGATCCAAGCGCCTCAGCCTCCCAAAGCGCTGGGATTATAGGTATGAGCCACAGTGCAGGCCTGCATAATTCTTGATGATCCTCATTATCATGGAAAATTTGTGCATTGTTAAGGAAAGTGGTGCATTGATGGAAGGAAGCAAATACATTTTTAACTATATGACTGAATGAATATCTCTGGTTAGTTTGTAACATCAAGTACTTACCTCATTCAGCATTTTTCTTTCTTTAATAGACTGGGTCACCCCTAAAGAGATCATAGAAAAGACAGGTTACATACAGCAGAAGAACGTGCTCTTTTCACGGAGATAGAGAGGTCAGCGATTCACAAAAGAGCACAGGAAGAATGACAGAGGAGAGGTCCTTCCCTCTAAAGCCACAGCCCTTTAATAAGGCTTGTAGCAGCAGTTTCCTTCTGGAGACAGAGTTGATGTTTAATTTAAACATTATAAGTTTGCCTGCTGCACATGGATTCCTGCCGACTATTAAATAAATCCCTAGCTCATATGCTAACATTGCTAGGAGCAGATTAGGTCCTATTAGTTATAAAAGAGACCCATTTTCCCAGCATCACCAGCTTATCTGAACAAAGTGATATTAAAGATAAAAGTAGTTTAGTATTACAATTAAAGACCTTTTGGTAACTCAGACTCAGCATCAGCAAAAACCTTAGGTGTTAAACGTTAGGTGTAAAAATGCAATTCTGAGGTGTTAAAGGGAGGAGGGGAGAAATAGTATTATACTTACAGAAATAGCTAACTACCCATTTTCCTCCCGCAATTCCTAGAAAATATTTCAGTGTCCGTTCACACACAAACTCAGCATCTGCAGAATGAAAAACACTCAAAGGATTAGAAGTTGAAAACAAAATCAGGAAGTGCTGTCCTAAGAAGCTAAAGAGCCTCAGTTTTTTACACTCCCAAGATCAATCTGGATTTATGATTCTAAAACCCCTGGTGACAGAATCAGAGGCTGAAAACACCACTAATTATAACCAGCAGGTATGGATATTTGGAAGTCTAGGGGAGGCTGATATGAAGTTAAGACCAGAGGAAATATCTGTCCACTCCCTCTTCTCAACACCCATCTTCTAGACGCCAAGGCTAGCTATAGATCTCCATTATAGTGTTCAAGGAATTAGGAATTATCCATGTCAATAGTTTTGATTAATGTGGACGGAGAACATCTATATTACTAGATGGCAATATGTGAAAGAAGAAAACAGTATTGTTGAAAACCTAAATCTGAAATGTCAATGTAATGACAAATTTTCACCCCTAGAATGTCTACCTGGGGAGTCCTAACCCTCTAATATTCCCCTGAGAGGGATGGGAGAATACAGTGCAGAGCTTTTATATAAGTATTTCAGAAAGCAGTAGCTAAAGAATCACTTGTTTATTTCCCAGTGTTTCAAAGGCCCTTCTGAAGAACTAAGCAAACTAAGGAAAGACCATTTAGTTTTAAACAGGAGAAATGTATTTAACTAAATCCTAAACACAGCAGGCTATCTGCAAGCAGCAGCAGCAGCAGCAGCCATGCTCCCTCACAGAATCCTTACAATTTTTGAAGTTTTTTGTTTAACTGCTACAAAAGCCGATTTAGTAACATTTATTACACTTAAAAACTTCAGTTCATTTGTAGTTCAAAGCAAATGTATTGGCTTTGAGTTTAAAGACTGAACTACTTTAGATTTGATTTGCATTTTTTTTTTTTTTTTTTTTTGAGATGCAGTCTTGCTCTGTCAGCCAGGCTGGAGTGCAGTGGCTGGATCTCAGCTCACGGCAAGCTCTGCCTCCTGGGTTCATGCCATTCTCCTGCCTCAGCCTCCTGAGTAGCTGGGACTACAGATGCCCGCCACCATGCCCGGCTAATTTTTTGTATTTTTACTAGAGATGGGGTTTCACCGTGTTAGCCAGGA		-	LOVD	-
1181414	NC_000017.11:g.43093729T>C	Not Yet Reviewed	chr17:g.43093729:T>C		-	ClinVar,LOVD,ExAC,ESP,GnomAD,GnomADv3	http://www.ncbi.nlm.nih.gov/clinvar/?term=SCV001469375, http://www.ncbi.nlm.nih.gov/clinvar/?term=SCV001982223, http://www.ncbi.nlm.nih.gov/clinvar/?term=SCV000698887, http://www.ncbi.nlm.nih.gov/clinvar/?term=SCV001346477, http://www.ncbi.nlm.nih.gov/clinvar/?term=SCV002538051, http://www.ncbi.nlm.nih.gov/clinvar/?term=SCV000786164, http://www.ncbi.nlm.nih.gov/clinvar/?term=SCV000218786, http://www.ncbi.nlm.nih.gov/clinvar/?term=SCV000273305, http://www.ncbi.nlm.nih.gov/clinvar/?term=SCV003849725
1172378	NC_000017.11:g.43075589G>A	Benign / Little Clinical Significance	chr17:g.43075589:G>A		?	ENIGMA,1000_Genomes,ClinVar,LOVD,GnomAD,GnomADv3	http://www.ncbi.nlm.nih.gov/clinvar/?term=SCV000244674
1180576	NC_000017.11:g.43093316T>G	Not Yet Reviewed	chr17:g.43093316:T>G		-	ClinVar,LOVD	http://www.ncbi.nlm.nih.gov/clinvar/?term=SCV000758856, http://www.ncbi.nlm.nih.gov/clinvar/?term=SCV003856660, http://www.ncbi.nlm.nih.gov/clinvar/?term=SCV003847849, http://www.ncbi.nlm.nih.gov/clinvar/?term=SCV001549703, http://www.ncbi.nlm.nih.gov/clinvar/?term=SCV000906409
1170734	NC_000017.11:g.43071174A>G	Likely benign	chr17:g.43071174:A>G		S1580=	ENIGMA,ClinVar,ExAC,GnomAD	http://www.ncbi.nlm.nih.gov/clinvar/?term=SCV002476897, http://www.ncbi.nlm.nih.gov/clinvar/?term=SCV000673032, http://www.ncbi.nlm.nih.gov/clinvar/?term=SCV001340171, http://www.ncbi.nlm.nih.gov/clinvar/?term=SCV000578245
1173798	NC_000017.11:g.43080052G>A	Not Yet Reviewed	chr17:g.43080052:G>A		-	GnomADv3	-
1218599	NC_000017.11:g.43108707_43108713dup	Not Yet Reviewed	chr17:g.43108706:C>CAAAAAAA		-	GnomADv3	-
1161346	NC_000017.11:g.43047656G>T	Not Yet Reviewed	chr17:g.43047656:G>T		-	ClinVar,ENIGMA_BRCA12_Functional_Assays	http://www.ncbi.nlm.nih.gov/clinvar/?term=SCV001243351
1180542	NC_000017.11:g.43093304T>A	Not Yet Reviewed	chr17:g.43093304:T>A		-	ClinVar	http://www.ncbi.nlm.nih.gov/clinvar/?term=SCV004818213
1194051	NC_000017.11:g.43120778A>G	Not Yet Reviewed	chr17:g.43120778:A>G		-	GnomAD,GnomADv3	-
1192630	NC_000017.11:g.43115759G>A	Not Yet Reviewed	chr17:g.43115759:G>A		-	ClinVar,ENIGMA_BRCA12_Functional_Assays	http://www.ncbi.nlm.nih.gov/clinvar/?term=SCV002207112, http://www.ncbi.nlm.nih.gov/clinvar/?term=SCV001241882, http://www.ncbi.nlm.nih.gov/clinvar/?term=SCV000217381, http://www.ncbi.nlm.nih.gov/clinvar/?term=SCV001469983
1159666	NC_000017.11:g.43044344T>A	Not Yet Reviewed	chr17:g.43044344:T>A		-	GnomAD	-
1175877	NC_000017.11:g.43088203C>T	Not Yet Reviewed	chr17:g.43088203:C>T		-	GnomADv3	-
1210174	NC_000017.11:g.43066805T>C	Not Yet Reviewed	chr17:g.43066805:T>C		-	GnomADv3	-
1194823	NC_000017.11:g.43122807G>A	Not Yet Reviewed	chr17:g.43122807:G>A		-	GnomAD,GnomADv3	-
1214451	NC_000017.11:g.43093533_43093534del	Not Yet Reviewed	chr17:g.43093532:GTA>G		-	ClinVar	http://www.ncbi.nlm.nih.gov/clinvar/?term=SCV001579609
1217466	NC_000017.11:g.43101137C>T	Not Yet Reviewed	chr17:g.43101137:C>T		-	GnomAD,GnomADv3	-
1183193	NC_000017.11:g.43094683A>G	Not Yet Reviewed	chr17:g.43094683:A>G		-	ClinVar,LOVD	http://www.ncbi.nlm.nih.gov/clinvar/?term=SCV003847898, http://www.ncbi.nlm.nih.gov/clinvar/?term=SCV002051896
1175997	NC_000017.11:g.43088750T>C	Not Yet Reviewed	chr17:g.43088750:T>C		-	GnomAD,GnomADv3	-
1216241	NC_000017.11:g.43100411A>T	Not Yet Reviewed	chr17:g.43100411:A>T		-	GnomADv3	-
1212934	NC_000017.11:g.43091597_43091600del	Pathogenic	chr17:g.43091596:GTGTT>G		N1311Pfs*6	ENIGMA,ClinVar,LOVD,BIC,GnomAD	http://www.ncbi.nlm.nih.gov/clinvar/?term=SCV000325794, http://www.ncbi.nlm.nih.gov/clinvar/?term=SCV000300045, http://www.ncbi.nlm.nih.gov/clinvar/?term=SCV002136412, http://www.ncbi.nlm.nih.gov/clinvar/?term=SCV005548531, http://www.ncbi.nlm.nih.gov/clinvar/?term=SCV000296353, http://www.ncbi.nlm.nih.gov/clinvar/?term=SCV004171353, http://www.ncbi.nlm.nih.gov/clinvar/?term=SCV001734428, http://www.ncbi.nlm.nih.gov/clinvar/?term=SCV000587359, http://www.ncbi.nlm.nih.gov/clinvar/?term=SCV000144918
1215633	NC_000017.11:g.43096405A>G	Not Yet Reviewed	chr17:g.43096405:A>G		-	GnomADv3	-
1174745	NC_000017.11:g.43083270C>T	Not Yet Reviewed	chr17:g.43083270:C>T		-	1000_Genomes,GnomADv3	-
1179064	NC_000017.11:g.43092551A>T	Not Yet Reviewed	chr17:g.43092551:A>T		-	ClinVar	http://www.ncbi.nlm.nih.gov/clinvar/?term=SCV001410269, http://www.ncbi.nlm.nih.gov/clinvar/?term=SCV003849216, http://www.ncbi.nlm.nih.gov/clinvar/?term=SCV002751201, http://www.ncbi.nlm.nih.gov/clinvar/?term=SCV000189280
1183663	NC_000017.11:g.43095553G>C	Not Yet Reviewed	chr17:g.43095553:G>C		-	GnomAD,GnomADv3	-
1187379	NC_000017.11:g.43102227C>T	Not Yet Reviewed	chr17:g.43102227:C>T		-	GnomADv3	-
1217326	NC_000017.11:g.43100690_43100691insTATATATATATATAACATATATATAACATATATATATATATATATAATATA	Not Yet Reviewed	chr17:g.43100690:T>TTATATATATATATAACATATATATAACATATATATATATATATATAATATA		-	GnomADv3	-
1184342	NC_000017.11:g.43096696G>A	Not Yet Reviewed	chr17:g.43096696:G>A		-	GnomADv3	-
1213542	NC_000017.11:g.43092367del	Pathogenic	chr17:g.43092366:GC>G		G1055Afs*7	ENIGMA,ClinVar	http://www.ncbi.nlm.nih.gov/clinvar/?term=SCV000679244, http://www.ncbi.nlm.nih.gov/clinvar/?term=SCV000783229
1209745	NC_000017.11:g.43062684A>G	Not Yet Reviewed	chr17:g.43062684:A>G		-	GnomADv3	-
1160014	NC_000017.11:g.43045250T>C	Not Yet Reviewed	chr17:g.43045250:T>C		-	1000_Genomes,GnomADv3	-
1209870	NC_000017.11:g.43063864_43063869dup	Not Yet Reviewed	chr17:g.43063863:A>ATTATAC		-	ClinVar	http://www.ncbi.nlm.nih.gov/clinvar/?term=SCV004476477, http://www.ncbi.nlm.nih.gov/clinvar/?term=SCV005100540
1166835	NC_000017.11:g.43063325G>A	Not Yet Reviewed	chr17:g.43063325:G>A		-	ClinVar,ENIGMA_BRCA12_Functional_Assays	http://www.ncbi.nlm.nih.gov/clinvar/?term=SCV004331025, http://www.ncbi.nlm.nih.gov/clinvar/?term=SCV001241860
1192863	NC_000017.11:g.43116157T>A	Not Yet Reviewed	chr17:g.43116157:T>A		-	GnomADv3	-
1192517	NC_000017.11:g.43115727T>A	Not Yet Reviewed	chr17:g.43115727:T>A		-	ClinVar,ENIGMA_BRCA12_Functional_Assays	http://www.ncbi.nlm.nih.gov/clinvar/?term=SCV001237904
1191326	NC_000017.11:g.43112013C>T	Not Yet Reviewed	chr17:g.43112013:C>T		-	GnomADv3	-
1174810	NC_000017.11:g.43083619T>C	Not Yet Reviewed	chr17:g.43083619:T>C		-	GnomADv3	-
1183013	NC_000017.11:g.43094586C>G	Not Yet Reviewed	chr17:g.43094586:C>G		-	ClinVar	http://www.ncbi.nlm.nih.gov/clinvar/?term=SCV000942199, http://www.ncbi.nlm.nih.gov/clinvar/?term=SCV003846275
1173677	NC_000017.11:g.43079668C>T	Not Yet Reviewed	chr17:g.43079668:C>T		-	GnomADv3	-
1169039	NC_000017.11:g.43067686A>G	Not Yet Reviewed	chr17:g.43067686:A>G		-	ClinVar,LOVD,ENIGMA_BRCA12_Functional_Assays	http://www.ncbi.nlm.nih.gov/clinvar/?term=SCV001238417, http://www.ncbi.nlm.nih.gov/clinvar/?term=SCV000679566
1190579	NC_000017.11:g.43109408T>A	Not Yet Reviewed	chr17:g.43109408:T>A		-	GnomADv3	-
1220011	NC_000017.11:g.43121709G>A	Not Yet Reviewed	chr17:g.43121709:G>A		-	GnomAD,GnomADv3	-
1193686	NC_000017.11:g.43119317C>T	Not Yet Reviewed	chr17:g.43119317:C>T		-	1000_Genomes,GnomADv3	-
1187273	NC_000017.11:g.43101951G>T	Not Yet Reviewed	chr17:g.43101951:G>T		-	GnomADv3	-
1213365	NC_000017.11:g.43092130T>A	Not Yet Reviewed	chr17:g.43092130:T>A		-	ClinVar,ExAC,GnomAD,GnomADv3	http://www.ncbi.nlm.nih.gov/clinvar/?term=SCV000564733, http://www.ncbi.nlm.nih.gov/clinvar/?term=SCV004819960, http://www.ncbi.nlm.nih.gov/clinvar/?term=SCV000277384, http://www.ncbi.nlm.nih.gov/clinvar/?term=SCV000549320, http://www.ncbi.nlm.nih.gov/clinvar/?term=SCV004219353, http://www.ncbi.nlm.nih.gov/clinvar/?term=SCV003850457, http://www.ncbi.nlm.nih.gov/clinvar/?term=SCV000786310
1213098	NC_000017.11:g.43091784G>A	Likely benign	chr17:g.43091784:G>A		T1249=	ENIGMA,ClinVar,LOVD,ExAC,GnomAD,GnomADv3	http://www.ncbi.nlm.nih.gov/clinvar/?term=SCV005915280, http://www.ncbi.nlm.nih.gov/clinvar/?term=SCV002063618, http://www.ncbi.nlm.nih.gov/clinvar/?term=SCV000166580, http://www.ncbi.nlm.nih.gov/clinvar/?term=SCV001951042, http://www.ncbi.nlm.nih.gov/clinvar/?term=SCV000743402, http://www.ncbi.nlm.nih.gov/clinvar/?term=SCV002760933, http://www.ncbi.nlm.nih.gov/clinvar/?term=SCV000213091, http://www.ncbi.nlm.nih.gov/clinvar/?term=SCV004817756, http://www.ncbi.nlm.nih.gov/clinvar/?term=SCV000888895, http://www.ncbi.nlm.nih.gov/clinvar/?term=SCV000517873, http://www.ncbi.nlm.nih.gov/clinvar/?term=SCV002538240, http://www.ncbi.nlm.nih.gov/clinvar/?term=SCV000699067, http://www.ncbi.nlm.nih.gov/clinvar/?term=SCV000578201, http://www.ncbi.nlm.nih.gov/clinvar/?term=SCV000744628, http://www.ncbi.nlm.nih.gov/clinvar/?term=SCV000537491
1184538	NC_000017.11:g.43097289C>A	Not Yet Reviewed	chr17:g.43097289:C>A		-	ClinVar	http://www.ncbi.nlm.nih.gov/clinvar/?term=SCV005897327, http://www.ncbi.nlm.nih.gov/clinvar/?term=SCV002289846, http://www.ncbi.nlm.nih.gov/clinvar/?term=SCV000607982, http://www.ncbi.nlm.nih.gov/clinvar/?term=SCV004222968, http://www.ncbi.nlm.nih.gov/clinvar/?term=SCV004047789, http://www.ncbi.nlm.nih.gov/clinvar/?term=SCV000688638, http://www.ncbi.nlm.nih.gov/clinvar/?term=SCV001284091
1175034	NC_000017.11:g.43084417C>T	Not Yet Reviewed	chr17:g.43084417:C>T		-	GnomADv3	-
1170245	NC_000017.11:g.43070962G>T	Not Yet Reviewed	chr17:g.43070962:G>T		-	ClinVar,ENIGMA_BRCA12_Functional_Assays	http://www.ncbi.nlm.nih.gov/clinvar/?term=SCV001238707
1162350	NC_000017.11:g.43049204A>C	Not Yet Reviewed	chr17:g.43049204:A>C		-	ClinVar,ENIGMA_BRCA12_Functional_Assays	http://www.ncbi.nlm.nih.gov/clinvar/?term=SCV001238180
1193084	NC_000017.11:g.43117210G>C	Not Yet Reviewed	chr17:g.43117210:G>C		-	GnomADv3	-
1163456	NC_000017.11:g.43051879C>T	Not Yet Reviewed	chr17:g.43051879:C>T		-	GnomADv3	-
1216482	NC_000017.11:g.43100585_43100586insATATATATAACAT	Not Yet Reviewed	chr17:g.43100585:C>CATATATATAACAT		-	GnomADv3	-
1214572	NC_000017.11:g.43093685_43093686insC	Pathogenic	chr17:g.43093685:A>AC		S616Vfs*9	ENIGMA,ClinVar	http://www.ncbi.nlm.nih.gov/clinvar/?term=SCV000783356
1217376	NC_000017.11:g.43100723T>C	Not Yet Reviewed	chr17:g.43100723:T>C		-	GnomADv3	-
1175063	NC_000017.11:g.43084618A>G	Not Yet Reviewed	chr17:g.43084618:A>G		-	GnomADv3	-
1192320	NC_000017.11:g.43115408A>C	Not Yet Reviewed	chr17:g.43115408:A>C		-	GnomADv3	-
1216070	NC_000017.11:g.43099356C>T	Not Yet Reviewed	chr17:g.43099356:C>T		-	GnomADv3	-
1212344	NC_000017.11:g.43086110_43086111del	Not Yet Reviewed	chr17:g.43086109:TAC>T		-	GnomADv3	-
1182831	NC_000017.11:g.43094495G>T	Not Yet Reviewed	chr17:g.43094495:G>T		-	ClinVar	http://www.ncbi.nlm.nih.gov/clinvar/?term=SCV005025719
1174876	NC_000017.11:g.43083950G>A	Not Yet Reviewed	chr17:g.43083950:G>A		-	GnomADv3	-
1179644	NC_000017.11:g.43092842G>C	Not Yet Reviewed	chr17:g.43092842:G>C		-	ExAC,GnomAD	-
1196017	NC_000017.11:g.43125133A>C	Not Yet Reviewed	chr17:g.43125133:A>C		-	GnomADv3	-
1207828	NC_000017.11:g.43045709_43045712dup	Not Yet Reviewed	chr17:g.43045708:C>CAGGT		-	ClinVar	http://www.ncbi.nlm.nih.gov/clinvar/?term=SCV001401662
1214266	NC_000017.11:g.43093320dup	Pathogenic	chr17:g.43093319:C>CT		V738Sfs*2	ENIGMA,ClinVar,LOVD	http://www.ncbi.nlm.nih.gov/clinvar/?term=SCV000323424, http://www.ncbi.nlm.nih.gov/clinvar/?term=SCV000325292
1174270	NC_000017.11:g.43082398A>C	Not Yet Reviewed	chr17:g.43082398:A>C		-	ClinVar	http://www.ncbi.nlm.nih.gov/clinvar/?term=SCV000679274
1211799	NC_000017.11:g.43077754G>C	Not Yet Reviewed	chr17:g.43077754:G>C		-	GnomADv3	-
1216722	NC_000017.11:g.43100629del	Not Yet Reviewed	chr17:g.43100628:TA>T		-	GnomADv3	-
1196125	NC_000017.11:g.43125295G>A	Not Yet Reviewed	chr17:g.43125295:G>A		-	ClinVar,GnomADv3	http://www.ncbi.nlm.nih.gov/clinvar/?term=SCV000591224
1179074	NC_000017.11:g.43092560T>A	Pathogenic	chr17:g.43092560:T>A		K991*	ENIGMA,ClinVar,LOVD	http://www.ncbi.nlm.nih.gov/clinvar/?term=SCV000323546, http://www.ncbi.nlm.nih.gov/clinvar/?term=SCV000325511
1218829	NC_000017.11:g.43111100C>A	Not Yet Reviewed	chr17:g.43111100:C>A		-	GnomAD,GnomADv3	-
1163797	NC_000017.11:g.43053070G>T	Not Yet Reviewed	chr17:g.43053070:G>T		-	GnomADv3	-
1213498	NC_000017.11:g.43092302_43092305del	Not Yet Reviewed	chr17:g.43092301:CCTCT>C		-	ClinVar	http://www.ncbi.nlm.nih.gov/clinvar/?term=SCV001359822
1189559	NC_000017.11:g.43106525A>G	Not Yet Reviewed	chr17:g.43106525:A>G		-	ClinVar,ENIGMA_BRCA12_Functional_Assays	http://www.ncbi.nlm.nih.gov/clinvar/?term=SCV004244189, http://www.ncbi.nlm.nih.gov/clinvar/?term=SCV001241576
1217124	NC_000017.11:g.43100678_43100679insTATAAC	Not Yet Reviewed	chr17:g.43100678:A>ATATAAC		-	GnomAD,GnomADv3	-
1182038	NC_000017.11:g.43094073A>T	Not Yet Reviewed	chr17:g.43094073:A>T		-	ClinVar	http://www.ncbi.nlm.nih.gov/clinvar/?term=SCV000679203, http://www.ncbi.nlm.nih.gov/clinvar/?term=SCV001729220, http://www.ncbi.nlm.nih.gov/clinvar/?term=SCV001172029
1178561	NC_000017.11:g.43092278T>C	Not Yet Reviewed	chr17:g.43092278:T>C		-	GnomAD	-
1211103	NC_000017.11:g.43071237C>G	Not Yet Reviewed	chr17:g.43071237:C>G		-	ClinVar	http://www.ncbi.nlm.nih.gov/clinvar/?term=SCV004834599, http://www.ncbi.nlm.nih.gov/clinvar/?term=SCV000185039, http://www.ncbi.nlm.nih.gov/clinvar/?term=SCV005762266
1163211	NC_000017.11:g.43051125A>T	Not Yet Reviewed	chr17:g.43051125:A>T		-	ClinVar,ENIGMA_BRCA12_Functional_Assays	http://www.ncbi.nlm.nih.gov/clinvar/?term=SCV001238060
1190434	NC_000017.11:g.43108915C>T	Not Yet Reviewed	chr17:g.43108915:C>T		-	GnomADv3	-
1210429	NC_000017.11:g.43067638_43067639insATTA	Pathogenic	chr17:g.43067638:C>CATTA		E1682*	ENIGMA,ClinVar	http://www.ncbi.nlm.nih.gov/clinvar/?term=SCV000783639
1164065	NC_000017.11:g.43054139T>G	Not Yet Reviewed	chr17:g.43054139:T>G		-	GnomADv3	-
1169978	NC_000017.11:g.43070278C>T	Not Yet Reviewed	chr17:g.43070278:C>T		-	GnomADv3	-
1210293	NC_000017.11:g.43067099T>C	Not Yet Reviewed	chr17:g.43067099:T>C		-	GnomADv3	-
1212220	NC_000017.11:g.43084050A>G	Not Yet Reviewed	chr17:g.43084050:A>G		-	GnomADv3	-
1191745	NC_000017.11:g.43113050G>A	Not Yet Reviewed	chr17:g.43113050:G>A		-	GnomADv3	-
1183176	NC_000017.11:g.43094677T>C	Not Yet Reviewed	chr17:g.43094677:T>C		-	ClinVar	http://www.ncbi.nlm.nih.gov/clinvar/?term=SCV002265520, http://www.ncbi.nlm.nih.gov/clinvar/?term=SCV002678908, http://www.ncbi.nlm.nih.gov/clinvar/?term=SCV004223271, http://www.ncbi.nlm.nih.gov/clinvar/?term=SCV003847893
1208211	NC_000017.11:g.43047130C>T	Not Yet Reviewed	chr17:g.43047130:C>T		-	GnomADv3	-
1212003	NC_000017.11:g.43081130_43081132del	Not Yet Reviewed	chr17:g.43081129:TAAC>T		-	GnomAD,GnomADv3	-
1176148	NC_000017.11:g.43089462T>C	Not Yet Reviewed	chr17:g.43089462:T>C		-	GnomADv3	-
1192913	NC_000017.11:g.43116398C>T	Not Yet Reviewed	chr17:g.43116398:C>T		-	GnomADv3	-
1193018	NC_000017.11:g.43116863T>C	Not Yet Reviewed	chr17:g.43116863:T>C		-	1000_Genomes,GnomAD,GnomADv3	-
1213433	NC_000017.11:g.43092216_43092224del	Not Yet Reviewed	chr17:g.43092215:GATGCTTACA>G		-	ClinVar	http://www.ncbi.nlm.nih.gov/clinvar/?term=SCV004004314, http://www.ncbi.nlm.nih.gov/clinvar/?term=SCV003328137
1165146	NC_000017.11:g.43057143A>G	Not Yet Reviewed	chr17:g.43057143:A>G		-	ClinVar,ENIGMA_BRCA12_Functional_Assays	http://www.ncbi.nlm.nih.gov/clinvar/?term=SCV001242380
1188900	NC_000017.11:g.43104958T>C	Not Yet Reviewed	chr17:g.43104958:T>C		-	ClinVar,LOVD,ENIGMA_BRCA12_Functional_Assays	http://www.ncbi.nlm.nih.gov/clinvar/?term=SCV005025801, http://www.ncbi.nlm.nih.gov/clinvar/?term=SCV002132485, http://www.ncbi.nlm.nih.gov/clinvar/?term=SCV001241697, http://www.ncbi.nlm.nih.gov/clinvar/?term=SCV000325259, http://www.ncbi.nlm.nih.gov/clinvar/?term=SCV000265870
1220120	NC_000017.11:g.43123037A>G	Not Yet Reviewed	chr17:g.43123037:A>G		-	GnomADv3	-
1161692	NC_000017.11:g.43048260T>C	Not Yet Reviewed	chr17:g.43048260:T>C		-	GnomADv3	-
1179478	NC_000017.11:g.43092755T>C	Not Yet Reviewed	chr17:g.43092755:T>C		-	ClinVar	http://www.ncbi.nlm.nih.gov/clinvar/?term=SCV004171391
1169935	NC_000017.11:g.43070078C>T	Not Yet Reviewed	chr17:g.43070078:C>T		-	GnomAD,GnomADv3	-
1164825	NC_000017.11:g.43057057T>A	Not Yet Reviewed	chr17:g.43057057:T>A		-	ClinVar,ENIGMA_BRCA12_Functional_Assays	http://www.ncbi.nlm.nih.gov/clinvar/?term=SCV001241623
1220363	NC_000017.11:g.43124058_43124061del	Pathogenic	chr17:g.43124057:CATTT>C		N13Sfs*9	ENIGMA,ClinVar,LOVD	http://www.ncbi.nlm.nih.gov/clinvar/?term=SCV000323637, http://www.ncbi.nlm.nih.gov/clinvar/?term=SCV000325696
1211655	NC_000017.11:g.43076537C>G	Not Yet Reviewed	chr17:g.43076537:C>G		-	ClinVar	http://www.ncbi.nlm.nih.gov/clinvar/?term=SCV000217682, http://www.ncbi.nlm.nih.gov/clinvar/?term=SCV004393849
1162533	NC_000017.11:g.43049633A>C	Not Yet Reviewed	chr17:g.43049633:A>C		-	ClinVar	http://www.ncbi.nlm.nih.gov/clinvar/?term=SCV001352450
1178284	NC_000017.11:g.43092142G>A	Not Yet Reviewed	chr17:g.43092142:G>A		-	LOVD	-
1188182	NC_000017.11:g.43104140T>C	Not Yet Reviewed	chr17:g.43104140:T>C		-	ClinVar	http://www.ncbi.nlm.nih.gov/clinvar/?term=SCV000759431, http://www.ncbi.nlm.nih.gov/clinvar/?term=SCV001183812, http://www.ncbi.nlm.nih.gov/clinvar/?term=SCV001991590, http://www.ncbi.nlm.nih.gov/clinvar/?term=SCV000916782
1213565	NC_000017.11:g.43092414_43092418delinsCC	Not Yet Reviewed	chr17:g.43092414:GGCTT>CC		-	ClinVar	http://www.ncbi.nlm.nih.gov/clinvar/?term=SCV001179966
1161214	NC_000017.11:g.43047595C>G	Not Yet Reviewed	chr17:g.43047595:C>G		-	GnomAD	-
1181734	NC_000017.11:g.43093901G>A	Pathogenic	chr17:g.43093901:G>A		Q544*	ENIGMA,ClinVar,LOVD,BIC	http://www.ncbi.nlm.nih.gov/clinvar/?term=SCV005199748, http://www.ncbi.nlm.nih.gov/clinvar/?term=SCV000325113, http://www.ncbi.nlm.nih.gov/clinvar/?term=SCV000682974, http://www.ncbi.nlm.nih.gov/clinvar/?term=SCV000587153, http://www.ncbi.nlm.nih.gov/clinvar/?term=SCV000299629, http://www.ncbi.nlm.nih.gov/clinvar/?term=SCV000144146, http://www.ncbi.nlm.nih.gov/clinvar/?term=SCV000296326, http://www.ncbi.nlm.nih.gov/clinvar/?term=SCV001590813, http://www.ncbi.nlm.nih.gov/clinvar/?term=SCV001172957
1215527	NC_000017.11:g.43096370C>G	Not Yet Reviewed	chr17:g.43096370:C>G		-	GnomADv3	-
1172022	NC_000017.11:g.43074480T>C	Not Yet Reviewed	chr17:g.43074480:T>C		-	ClinVar	http://www.ncbi.nlm.nih.gov/clinvar/?term=SCV004535600, http://www.ncbi.nlm.nih.gov/clinvar/?term=SCV000607988, http://www.ncbi.nlm.nih.gov/clinvar/?term=SCV000821925
1171552	NC_000017.11:g.43073666A>G	Not Yet Reviewed	chr17:g.43073666:A>G		-	GnomADv3	-
1209090	NC_000017.11:g.43056175del	Not Yet Reviewed	chr17:g.43056174:CT>C		-	GnomAD,GnomADv3	-
1163876	NC_000017.11:g.43053464C>T	Not Yet Reviewed	chr17:g.43053464:C>T		-	GnomADv3	-
1212519	NC_000017.11:g.43088415G>T	Not Yet Reviewed	chr17:g.43088415:G>T		-	GnomADv3	-
1189718	NC_000017.11:g.43106894T>G	Not Yet Reviewed	chr17:g.43106894:T>G		-	GnomADv3	-
1208232	NC_000017.11:g.43047645_43047646insA	Pathogenic	chr17:g.43047645:T>TA		H1822Lfs*8	ENIGMA,ClinVar,LOVD,BIC	http://www.ncbi.nlm.nih.gov/clinvar/?term=SCV000300262, http://www.ncbi.nlm.nih.gov/clinvar/?term=SCV000145520
1212638	NC_000017.11:g.43090039T>A	Not Yet Reviewed	chr17:g.43090039:T>A		-	GnomADv3	-
1193994	NC_000017.11:g.43120645G>A	Not Yet Reviewed	chr17:g.43120645:G>A		-	GnomADv3	-
1191242	NC_000017.11:g.43111678T>C	Not Yet Reviewed	chr17:g.43111678:T>C		-	1000_Genomes,GnomAD,GnomADv3	-
1184418	NC_000017.11:g.43097118C>T	Not Yet Reviewed	chr17:g.43097118:C>T		-	GnomAD,GnomADv3	-
1212528	NC_000017.11:g.43088948del	Not Yet Reviewed	chr17:g.43088947:GA>G		-	GnomADv3	-
1209316	NC_000017.11:g.43057524_43057525del	Not Yet Reviewed	chr17:g.43057523:ATT>A		-	GnomADv3	-
1193719	NC_000017.11:g.43119456C>G	Not Yet Reviewed	chr17:g.43119456:C>G		-	GnomADv3	-
1214125	NC_000017.11:g.43093142del	Pathogenic	chr17:g.43093141:TC>T		E797Nfs*6	ENIGMA,ClinVar	http://www.ncbi.nlm.nih.gov/clinvar/?term=SCV000679232, http://www.ncbi.nlm.nih.gov/clinvar/?term=SCV000783568
1213681	NC_000017.11:g.43092587_43092593del	Not Yet Reviewed	chr17:g.43092586:GGTGGTAT>G		-	ClinVar	http://www.ncbi.nlm.nih.gov/clinvar/?term=SCV004019230
1194238	NC_000017.11:g.43121197A>T	Not Yet Reviewed	chr17:g.43121197:A>T		-	GnomADv3	-
1172102	NC_000017.11:g.43074527A>G	Not Yet Reviewed	chr17:g.43074527:A>G		-	ClinVar	http://www.ncbi.nlm.nih.gov/clinvar/?term=SCV002462605
1184903	NC_000017.11:g.43098566C>T	Benign / Little Clinical Significance	chr17:g.43098566:C>T		?	ENIGMA,1000_Genomes,ClinVar,LOVD,GnomAD,GnomADv3	http://www.ncbi.nlm.nih.gov/clinvar/?term=SCV000244762
1162047	NC_000017.11:g.43049115A>G	Not Yet Reviewed	chr17:g.43049115:A>G		-	ClinVar,ENIGMA_BRCA12_Functional_Assays	http://www.ncbi.nlm.nih.gov/clinvar/?term=SCV004189558, http://www.ncbi.nlm.nih.gov/clinvar/?term=SCV001238697
1179686	NC_000017.11:g.43092859G>T	Not Yet Reviewed	chr17:g.43092859:G>T		-	ClinVar	http://www.ncbi.nlm.nih.gov/clinvar/?term=SCV003849436, http://www.ncbi.nlm.nih.gov/clinvar/?term=SCV001383796
1166188	NC_000017.11:g.43060726C>T	Not Yet Reviewed	chr17:g.43060726:C>T		-	GnomADv3	-
1217335	NC_000017.11:g.43100694_43100695insAATATATA	Not Yet Reviewed	chr17:g.43100694:T>TAATATATA		-	GnomADv3	-
1214047	NC_000017.11:g.43093046_43093048del	Not Yet Reviewed	chr17:g.43093045:AAGC>A		-	ClinVar,BIC,GnomAD,GnomADv3	http://www.ncbi.nlm.nih.gov/clinvar/?term=SCV002538130, http://www.ncbi.nlm.nih.gov/clinvar/?term=SCV000144457, http://www.ncbi.nlm.nih.gov/clinvar/?term=SCV000075870, http://www.ncbi.nlm.nih.gov/clinvar/?term=SCV000275048, http://www.ncbi.nlm.nih.gov/clinvar/?term=SCV000918749, http://www.ncbi.nlm.nih.gov/clinvar/?term=SCV004718533, http://www.ncbi.nlm.nih.gov/clinvar/?term=SCV005058252, http://www.ncbi.nlm.nih.gov/clinvar/?term=SCV004818173, http://www.ncbi.nlm.nih.gov/clinvar/?term=SCV003799408, http://www.ncbi.nlm.nih.gov/clinvar/?term=SCV000600290, http://www.ncbi.nlm.nih.gov/clinvar/?term=SCV000293881, http://www.ncbi.nlm.nih.gov/clinvar/?term=SCV000910912
1178749	NC_000017.11:g.43092379G>A	Not Yet Reviewed	chr17:g.43092379:G>A		-	ClinVar	http://www.ncbi.nlm.nih.gov/clinvar/?term=SCV000608116, http://www.ncbi.nlm.nih.gov/clinvar/?term=SCV003847322
1190952	NC_000017.11:g.43110959T>C	Not Yet Reviewed	chr17:g.43110959:T>C		-	GnomADv3	-
1210261	NC_000017.11:g.43066905C>T	Not Yet Reviewed	chr17:g.43066905:C>T		-	GnomADv3	-
1219163	NC_000017.11:g.43112919T>G	Not Yet Reviewed	chr17:g.43112919:T>G		-	GnomADv3	-
1169922	NC_000017.11:g.43070026C>T	Not Yet Reviewed	chr17:g.43070026:C>T		-	GnomADv3	-
1217733	NC_000017.11:g.43102673A>T	Not Yet Reviewed	chr17:g.43102673:A>T		-	GnomADv3	-
1219997	NC_000017.11:g.43121694A>C	Not Yet Reviewed	chr17:g.43121694:A>C		-	GnomADv3	-
1216968	NC_000017.11:g.43100663_43100688del	Not Yet Reviewed	chr17:g.43100662:ATATATATATATATATAATATATATAT>A		-	GnomAD,GnomADv3	-
1164004	NC_000017.11:g.43053911G>A	Not Yet Reviewed	chr17:g.43053911:G>A		-	GnomADv3	-
1170355	NC_000017.11:g.43070993C>G	Not Yet Reviewed	chr17:g.43070993:C>G		-	ClinVar,ENIGMA_BRCA12_Functional_Assays	http://www.ncbi.nlm.nih.gov/clinvar/?term=SCV001238663
1179371	NC_000017.11:g.43092697C>G	Not Yet Reviewed	chr17:g.43092697:C>G		-	ClinVar,ExAC,GnomAD	http://www.ncbi.nlm.nih.gov/clinvar/?term=SCV003844338
1219234	NC_000017.11:g.43114075_43114078del	Not Yet Reviewed	chr17:g.43114074:CAAAA>C		-	GnomADv3	-
1191735	NC_000017.11:g.43112978T>C	Not Yet Reviewed	chr17:g.43112978:T>C		-	GnomADv3	-
1219988	NC_000017.11:g.43121684_43121694del	Not Yet Reviewed	chr17:g.43121683:CAAAAAAAAAAA>C		-	GnomADv3	-
1160109	NC_000017.11:g.43045590G>A	Not Yet Reviewed	chr17:g.43045590:G>A		-	GnomADv3	-
1220098	NC_000017.11:g.43122886_43122889del	Not Yet Reviewed	chr17:g.43122885:AAAAG>A		-	GnomADv3	-
1217878	NC_000017.11:g.43104058del	Not Yet Reviewed	chr17:g.43104057:CA>C		-	ClinVar,LOVD,GnomAD,GnomADv3	http://www.ncbi.nlm.nih.gov/clinvar/?term=SCV001841670, http://www.ncbi.nlm.nih.gov/clinvar/?term=SCV001977636, http://www.ncbi.nlm.nih.gov/clinvar/?term=SCV001978042, http://www.ncbi.nlm.nih.gov/clinvar/?term=SCV001440859
1194662	NC_000017.11:g.43121985C>T	Not Yet Reviewed	chr17:g.43121985:C>T		-	GnomADv3	-
1191785	NC_000017.11:g.43113242C>T	Not Yet Reviewed	chr17:g.43113242:C>T		-	GnomADv3	-
1184402	NC_000017.11:g.43097054T>A	Not Yet Reviewed	chr17:g.43097054:T>A		-	GnomADv3	-
1164752	NC_000017.11:g.43057031A>G	Not Yet Reviewed	chr17:g.43057031:A>G		-	ClinVar,GnomADv3	http://www.ncbi.nlm.nih.gov/clinvar/?term=SCV005090332
1165598	NC_000017.11:g.43058157C>T	Not Yet Reviewed	chr17:g.43058157:C>T		-	GnomADv3	-
1216270	NC_000017.11:g.43100494A>T	Not Yet Reviewed	chr17:g.43100494:A>T		-	GnomAD,GnomADv3	-
1211738	NC_000017.11:g.43077335_43077336insTTTTTTTTTTTTTTTTTT	Not Yet Reviewed	chr17:g.43077335:C>CTTTTTTTTTTTTTTTTTT		-	GnomADv3	-
1180683	NC_000017.11:g.43093361G>A	Not Yet Reviewed	chr17:g.43093361:G>A		-	ClinVar	http://www.ncbi.nlm.nih.gov/clinvar/?term=SCV005550027, http://www.ncbi.nlm.nih.gov/clinvar/?term=SCV003849445, http://www.ncbi.nlm.nih.gov/clinvar/?term=SCV002133473
1217714	NC_000017.11:g.43102464_43102466dup	Not Yet Reviewed	chr17:g.43102463:T>TCTC		-	GnomADv3	-
1171115	NC_000017.11:g.43072037T>C	Not Yet Reviewed	chr17:g.43072037:T>C		-	GnomAD,GnomADv3	-
1176930	NC_000017.11:g.43091452C>T	Not Yet Reviewed	chr17:g.43091452:C>T		-	ClinVar	http://www.ncbi.nlm.nih.gov/clinvar/?term=SCV001566579, http://www.ncbi.nlm.nih.gov/clinvar/?term=SCV003849571, http://www.ncbi.nlm.nih.gov/clinvar/?term=SCV003799327
1216306	NC_000017.11:g.43100538_43100541dup	Not Yet Reviewed	chr17:g.43100537:C>CATAT		-	GnomADv3	-
1173646	NC_000017.11:g.43079536T>C	Not Yet Reviewed	chr17:g.43079536:T>C		-	GnomAD,GnomADv3	-
1178241	NC_000017.11:g.43092119C>A	Pathogenic	chr17:g.43092119:C>A		G1138*	ENIGMA,ClinVar,LOVD,GnomADv3	http://www.ncbi.nlm.nih.gov/clinvar/?term=SCV002612761, http://www.ncbi.nlm.nih.gov/clinvar/?term=SCV001383876, http://www.ncbi.nlm.nih.gov/clinvar/?term=SCV000330417, http://www.ncbi.nlm.nih.gov/clinvar/?term=SCV001342243, http://www.ncbi.nlm.nih.gov/clinvar/?term=SCV000325651, http://www.ncbi.nlm.nih.gov/clinvar/?term=SCV000323606
1179503	NC_000017.11:g.43092770G>C	Not Yet Reviewed	chr17:g.43092770:G>C		-	ClinVar,LOVD	http://www.ncbi.nlm.nih.gov/clinvar/?term=SCV002747143, http://www.ncbi.nlm.nih.gov/clinvar/?term=SCV003849363
1174869	NC_000017.11:g.43083927G>A	Not Yet Reviewed	chr17:g.43083927:G>A		-	GnomAD,GnomADv3	-
1165122	NC_000017.11:g.43057135G>T	Not Yet Reviewed	chr17:g.43057135:G>T		-	ClinVar,ENIGMA_BRCA12_Functional_Assays	http://www.ncbi.nlm.nih.gov/clinvar/?term=SCV003213267, http://www.ncbi.nlm.nih.gov/clinvar/?term=SCV001241907
1219445	NC_000017.11:g.43115791G>C	Not Yet Reviewed	chr17:g.43115791:G>C		-	1000_Genomes,ClinVar,LOVD,ExAC,ESP,BIC,GnomAD,GnomADv3,ENIGMA_BRCA12_Functional_Assays	http://www.ncbi.nlm.nih.gov/clinvar/?term=SCV005915349, http://www.ncbi.nlm.nih.gov/clinvar/?term=SCV000220999, http://www.ncbi.nlm.nih.gov/clinvar/?term=SCV002026044, http://www.ncbi.nlm.nih.gov/clinvar/?term=SCV000210059, http://www.ncbi.nlm.nih.gov/clinvar/?term=SCV001241833, http://www.ncbi.nlm.nih.gov/clinvar/?term=SCV000699306, http://www.ncbi.nlm.nih.gov/clinvar/?term=SCV000252824, http://www.ncbi.nlm.nih.gov/clinvar/?term=SCV000683362, http://www.ncbi.nlm.nih.gov/clinvar/?term=SCV002537909, http://www.ncbi.nlm.nih.gov/clinvar/?term=SCV000108980, http://www.ncbi.nlm.nih.gov/clinvar/?term=SCV000144217
1182811	NC_000017.11:g.43094488C>A	Not Yet Reviewed	chr17:g.43094488:C>A		-	ClinVar,ExAC	http://www.ncbi.nlm.nih.gov/clinvar/?term=SCV003309192, http://www.ncbi.nlm.nih.gov/clinvar/?term=SCV003846206
1177908	NC_000017.11:g.43091950G>A	Not Yet Reviewed	chr17:g.43091950:G>A		-	ClinVar,exLOVD,BIC	http://www.ncbi.nlm.nih.gov/clinvar/?term=SCV004817788, http://www.ncbi.nlm.nih.gov/clinvar/?term=SCV001564100, http://www.ncbi.nlm.nih.gov/clinvar/?term=SCV000909300, http://www.ncbi.nlm.nih.gov/clinvar/?term=SCV000699042, http://www.ncbi.nlm.nih.gov/clinvar/?term=SCV000297601, http://www.ncbi.nlm.nih.gov/clinvar/?term=SCV005626077, http://www.ncbi.nlm.nih.gov/clinvar/?term=SCV003848414, http://www.ncbi.nlm.nih.gov/clinvar/?term=SCV000144794, http://www.ncbi.nlm.nih.gov/clinvar/?term=SCV000274923
1182518	NC_000017.11:g.43094324A>C	Not Yet Reviewed	chr17:g.43094324:A>C		-	ClinVar	http://www.ncbi.nlm.nih.gov/clinvar/?term=SCV005428623, http://www.ncbi.nlm.nih.gov/clinvar/?term=SCV001198086, http://www.ncbi.nlm.nih.gov/clinvar/?term=SCV002052328, http://www.ncbi.nlm.nih.gov/clinvar/?term=SCV003846099, http://www.ncbi.nlm.nih.gov/clinvar/?term=SCV001170459
1220022	NC_000017.11:g.43121714_43121715insAAAAA	Not Yet Reviewed	chr17:g.43121714:T>TAAAAA		-	GnomADv3	-
1188673	NC_000017.11:g.43104888T>G	Not Yet Reviewed	chr17:g.43104888:T>G		-	ClinVar,ENIGMA_BRCA12_Functional_Assays	http://www.ncbi.nlm.nih.gov/clinvar/?term=SCV002276224, http://www.ncbi.nlm.nih.gov/clinvar/?term=SCV001238578
1208034	NC_000017.11:g.43046223_43046224del	Not Yet Reviewed	chr17:g.43046222:CTT>C		-	GnomAD,GnomADv3	-
1172999	NC_000017.11:g.43077278G>A	Not Yet Reviewed	chr17:g.43077278:G>A		-	GnomADv3	-
1162772	NC_000017.11:g.43050576G>C	Not Yet Reviewed	chr17:g.43050576:G>C		-	GnomAD,GnomADv3	-
1215587	NC_000017.11:g.43096377del	Not Yet Reviewed	chr17:g.43096376:CA>C		-	GnomADv3	-
1161466	NC_000017.11:g.43047692T>G	Not Yet Reviewed	chr17:g.43047692:T>G		-	ClinVar,ENIGMA_BRCA12_Functional_Assays	http://www.ncbi.nlm.nih.gov/clinvar/?term=SCV001082078, http://www.ncbi.nlm.nih.gov/clinvar/?term=SCV001242746, http://www.ncbi.nlm.nih.gov/clinvar/?term=SCV000668517
1163251	NC_000017.11:g.43051138A>T	Not Yet Reviewed	chr17:g.43051138:A>T		-	ClinVar,ENIGMA_BRCA12_Functional_Assays	http://www.ncbi.nlm.nih.gov/clinvar/?term=SCV001243010
1216495	NC_000017.11:g.43100586_43100598del	Not Yet Reviewed	chr17:g.43100585:CATATATATATTAT>C		-	GnomADv3	-
1182317	NC_000017.11:g.43094218T>A	Not Yet Reviewed	chr17:g.43094218:T>A		-	LOVD	-
1179271	NC_000017.11:g.43092652C>G	Not Yet Reviewed	chr17:g.43092652:C>G		-	ClinVar	http://www.ncbi.nlm.nih.gov/clinvar/?term=SCV002747715, http://www.ncbi.nlm.nih.gov/clinvar/?term=SCV003849287
1214593	NC_000017.11:g.43093708_43093711del	Pathogenic	chr17:g.43093707:CTTTT>C		K607Rfs*4	ENIGMA,ClinVar,LOVD	http://www.ncbi.nlm.nih.gov/clinvar/?term=SCV000323359, http://www.ncbi.nlm.nih.gov/clinvar/?term=SCV000325153
1189354	NC_000017.11:g.43106466T>C	Not Yet Reviewed	chr17:g.43106466:T>C		-	ClinVar,ENIGMA_BRCA12_Functional_Assays	http://www.ncbi.nlm.nih.gov/clinvar/?term=SCV005428668, http://www.ncbi.nlm.nih.gov/clinvar/?term=SCV005402504, http://www.ncbi.nlm.nih.gov/clinvar/?term=SCV000823209, http://www.ncbi.nlm.nih.gov/clinvar/?term=SCV000660966, http://www.ncbi.nlm.nih.gov/clinvar/?term=SCV001242546
1211428	NC_000017.11:g.43074409_43074411del	Not Yet Reviewed	chr17:g.43074408:TCAA>T		-	ClinVar	http://www.ncbi.nlm.nih.gov/clinvar/?term=SCV001562563, http://www.ncbi.nlm.nih.gov/clinvar/?term=SCV002637551
1162514	NC_000017.11:g.43049580G>C	Not Yet Reviewed	chr17:g.43049580:G>C		-	ClinVar,GnomADv3	http://www.ncbi.nlm.nih.gov/clinvar/?term=SCV000688597
1189358	NC_000017.11:g.43106467A>T	Not Yet Reviewed	chr17:g.43106467:A>T		-	ClinVar,ENIGMA_BRCA12_Functional_Assays	http://www.ncbi.nlm.nih.gov/clinvar/?term=SCV001241662
1159916	NC_000017.11:g.43044954C>T	Not Yet Reviewed	chr17:g.43044954:C>T		-	GnomAD,GnomADv3	-
1176395	NC_000017.11:g.43090357T>C	Not Yet Reviewed	chr17:g.43090357:T>C		-	GnomADv3	-
1214466	NC_000017.11:g.43093553del	Pathogenic	chr17:g.43093552:AC>A		V660Sfs*41	ENIGMA,ClinVar,LOVD	http://www.ncbi.nlm.nih.gov/clinvar/?term=SCV002145327, http://www.ncbi.nlm.nih.gov/clinvar/?term=SCV004004336, http://www.ncbi.nlm.nih.gov/clinvar/?term=SCV004215032, http://www.ncbi.nlm.nih.gov/clinvar/?term=SCV002009463, http://www.ncbi.nlm.nih.gov/clinvar/?term=SCV000323384, http://www.ncbi.nlm.nih.gov/clinvar/?term=SCV000325207, http://www.ncbi.nlm.nih.gov/clinvar/?term=SCV000587178
1217548	NC_000017.11:g.43102152G>C	Not Yet Reviewed	chr17:g.43102152:G>C		-	GnomADv3	-
1212303	NC_000017.11:g.43085677dup	Benign / Little Clinical Significance	chr17:g.43085676:T>TA		?	ENIGMA,1000_Genomes,ClinVar,LOVD,GnomAD,GnomADv3	http://www.ncbi.nlm.nih.gov/clinvar/?term=SCV002538273, http://www.ncbi.nlm.nih.gov/clinvar/?term=SCV000244718
1168154	NC_000017.11:g.43066272C>T	Not Yet Reviewed	chr17:g.43066272:C>T		-	1000_Genomes,GnomADv3	-
1219667	NC_000017.11:g.43120010del	Not Yet Reviewed	chr17:g.43120009:TG>T		-	GnomAD,GnomADv3	-
1188098	NC_000017.11:g.43104087A>T	Not Yet Reviewed	chr17:g.43104087:A>T		-	ExAC,GnomAD	-
1171419	NC_000017.11:g.43072984T>G	Not Yet Reviewed	chr17:g.43072984:T>G		-	GnomADv3	-
1217993	NC_000017.11:g.43104182dup	Not Yet Reviewed	chr17:g.43104181:T>TA		-	ClinVar	http://www.ncbi.nlm.nih.gov/clinvar/?term=SCV004019259
1211073	NC_000017.11:g.43071197del	Not Yet Reviewed	chr17:g.43071196:TC>T		-	ClinVar	http://www.ncbi.nlm.nih.gov/clinvar/?term=SCV001202948, http://www.ncbi.nlm.nih.gov/clinvar/?term=SCV004212697, http://www.ncbi.nlm.nih.gov/clinvar/?term=SCV002003975
1188524	NC_000017.11:g.43104678C>T	Not Yet Reviewed	chr17:g.43104678:C>T		-	GnomADv3	-
1177200	NC_000017.11:g.43091586A>G	Not Yet Reviewed	chr17:g.43091586:A>G		-	ClinVar	http://www.ncbi.nlm.nih.gov/clinvar/?term=SCV001709729, http://www.ncbi.nlm.nih.gov/clinvar/?term=SCV001554550
1180237	NC_000017.11:g.43093142C>G	Not Yet Reviewed	chr17:g.43093142:C>G		-	ClinVar	http://www.ncbi.nlm.nih.gov/clinvar/?term=SCV003847711, http://www.ncbi.nlm.nih.gov/clinvar/?term=SCV001348449
1178534	NC_000017.11:g.43092269C>A	Not Yet Reviewed	chr17:g.43092269:C>A		-	ClinVar	http://www.ncbi.nlm.nih.gov/clinvar/?term=SCV004004305
1172862	NC_000017.11:g.43076627T>G	Not Yet Reviewed	chr17:g.43076627:T>G		-	ClinVar	http://www.ncbi.nlm.nih.gov/clinvar/?term=SCV003333049, http://www.ncbi.nlm.nih.gov/clinvar/?term=SCV000913172
1165344	NC_000017.11:g.43057602G>A	Not Yet Reviewed	chr17:g.43057602:G>A		-	GnomAD,GnomADv3	-
1182251	NC_000017.11:g.43094187G>A	Not Yet Reviewed	chr17:g.43094187:G>A		-	ClinVar,GnomAD	http://www.ncbi.nlm.nih.gov/clinvar/?term=SCV002436336, http://www.ncbi.nlm.nih.gov/clinvar/?term=SCV000722309, http://www.ncbi.nlm.nih.gov/clinvar/?term=SCV000688331
1208286	NC_000017.11:g.43047802T>C	Not Yet Reviewed	chr17:g.43047802:T>C		-	GnomADv3	-
1219148	NC_000017.11:g.43112833C>T	Not Yet Reviewed	chr17:g.43112833:C>T		-	GnomADv3	-
1172189	NC_000017.11:g.43074856G>A	Not Yet Reviewed	chr17:g.43074856:G>A		-	GnomADv3	-
1211835	NC_000017.11:g.43078089_43078090dup	Not Yet Reviewed	chr17:g.43078088:C>CTT		-	GnomADv3	-
1164948	NC_000017.11:g.43057089T>G	Not Yet Reviewed	chr17:g.43057089:T>G		-	ClinVar,ENIGMA_BRCA12_Functional_Assays	http://www.ncbi.nlm.nih.gov/clinvar/?term=SCV005335581, http://www.ncbi.nlm.nih.gov/clinvar/?term=SCV005025865, http://www.ncbi.nlm.nih.gov/clinvar/?term=SCV004018695, http://www.ncbi.nlm.nih.gov/clinvar/?term=SCV001241573
1163483	NC_000017.11:g.43051996G>A	Not Yet Reviewed	chr17:g.43051996:G>A		-	GnomADv3	-
1215016	NC_000017.11:g.43094351_43094352dup	Not Yet Reviewed	chr17:g.43094350:C>CCT		-	ClinVar	http://www.ncbi.nlm.nih.gov/clinvar/?term=SCV000759154, http://www.ncbi.nlm.nih.gov/clinvar/?term=SCV001170308
1216414	NC_000017.11:g.43100562_43100574dup	Not Yet Reviewed	chr17:g.43100561:T>TATATATATATAAC		-	GnomADv3	-
1170453	NC_000017.11:g.43071023T>C	Not Yet Reviewed	chr17:g.43071023:T>C		-	ClinVar,LOVD,ENIGMA_BRCA12_Functional_Assays	http://www.ncbi.nlm.nih.gov/clinvar/?term=SCV001243805
1188963	NC_000017.11:g.43105180T>C	Not Yet Reviewed	chr17:g.43105180:T>C		-	GnomADv3	-
1176565	NC_000017.11:g.43090939T>G	Not Yet Reviewed	chr17:g.43090939:T>G		-	ClinVar	http://www.ncbi.nlm.nih.gov/clinvar/?term=SCV005756901
1219123	NC_000017.11:g.43112822_43112823del	Not Yet Reviewed	chr17:g.43112821:TGA>T		-	GnomADv3	-
1192584	NC_000017.11:g.43115745A>C	Not Yet Reviewed	chr17:g.43115745:A>C		-	ClinVar,LOVD,ENIGMA_BRCA12_Functional_Assays	http://www.ncbi.nlm.nih.gov/clinvar/?term=SCV002551073, http://www.ncbi.nlm.nih.gov/clinvar/?term=SCV005045950, http://www.ncbi.nlm.nih.gov/clinvar/?term=SCV004244196, http://www.ncbi.nlm.nih.gov/clinvar/?term=SCV000324972, http://www.ncbi.nlm.nih.gov/clinvar/?term=SCV002097626, http://www.ncbi.nlm.nih.gov/clinvar/?term=SCV001241901, http://www.ncbi.nlm.nih.gov/clinvar/?term=SCV000564391, http://www.ncbi.nlm.nih.gov/clinvar/?term=SCV000587012
1179263	NC_000017.11:g.43092649T>C	Not Yet Reviewed	chr17:g.43092649:T>C		-	ClinVar,LOVD,GnomADv3	http://www.ncbi.nlm.nih.gov/clinvar/?term=SCV003849283, http://www.ncbi.nlm.nih.gov/clinvar/?term=SCV000830100, http://www.ncbi.nlm.nih.gov/clinvar/?term=SCV000668449, http://www.ncbi.nlm.nih.gov/clinvar/?term=SCV000905075, http://www.ncbi.nlm.nih.gov/clinvar/?term=SCV001553571, http://www.ncbi.nlm.nih.gov/clinvar/?term=SCV001434304, http://www.ncbi.nlm.nih.gov/clinvar/?term=SCV000293594
1176275	NC_000017.11:g.43089865G>A	Not Yet Reviewed	chr17:g.43089865:G>A		-	GnomADv3	-
1194047	NC_000017.11:g.43120764C>T	Not Yet Reviewed	chr17:g.43120764:C>T		-	GnomAD,GnomADv3	-
1188114	NC_000017.11:g.43104102A>G	Not Yet Reviewed	chr17:g.43104102:A>G		-	LOVD	-
1183788	NC_000017.11:g.43095843T>A	Not Yet Reviewed	chr17:g.43095843:T>A		-	ClinVar	http://www.ncbi.nlm.nih.gov/clinvar/?term=SCV004829261, http://www.ncbi.nlm.nih.gov/clinvar/?term=SCV000913895, http://www.ncbi.nlm.nih.gov/clinvar/?term=SCV001363880
1192445	NC_000017.11:g.43115707A>G	Not Yet Reviewed	chr17:g.43115707:A>G		-	ClinVar,ENIGMA_BRCA12_Functional_Assays	http://www.ncbi.nlm.nih.gov/clinvar/?term=SCV000560315, http://www.ncbi.nlm.nih.gov/clinvar/?term=SCV001242905
1180789	NC_000017.11:g.43093406A>C	Not Yet Reviewed	chr17:g.43093406:A>C		-	ClinVar	http://www.ncbi.nlm.nih.gov/clinvar/?term=SCV001211705, http://www.ncbi.nlm.nih.gov/clinvar/?term=SCV003849480
1172736	NC_000017.11:g.43076562T>G	Not Yet Reviewed	chr17:g.43076562:T>G		-	ENIGMA_BRCA12_Functional_Assays	-
1161861	NC_000017.11:g.43048618G>A	Not Yet Reviewed	chr17:g.43048618:G>A		-	GnomADv3	-
1173780	NC_000017.11:g.43079976T>C	Not Yet Reviewed	chr17:g.43079976:T>C		-	GnomAD,GnomADv3	-
1185557	NC_000017.11:g.43099869A>G	Not Yet Reviewed	chr17:g.43099869:A>G		-	ClinVar	http://www.ncbi.nlm.nih.gov/clinvar/?term=SCV003350762, http://www.ncbi.nlm.nih.gov/clinvar/?term=SCV001184432, http://www.ncbi.nlm.nih.gov/clinvar/?term=SCV000605883
1216112	NC_000017.11:g.43099761del	Not Yet Reviewed	chr17:g.43099760:AC>A		-	ClinVar,LOVD,ExAC,BIC,GnomAD,GnomADv3	http://www.ncbi.nlm.nih.gov/clinvar/?term=SCV000261141, http://www.ncbi.nlm.nih.gov/clinvar/?term=SCV000683321, http://www.ncbi.nlm.nih.gov/clinvar/?term=SCV002537861, http://www.ncbi.nlm.nih.gov/clinvar/?term=SCV001970877, http://www.ncbi.nlm.nih.gov/clinvar/?term=SCV001549111, http://www.ncbi.nlm.nih.gov/clinvar/?term=SCV000145611, http://www.ncbi.nlm.nih.gov/clinvar/?term=SCV001249215, http://www.ncbi.nlm.nih.gov/clinvar/?term=SCV002551053, http://www.ncbi.nlm.nih.gov/clinvar/?term=SCV004244163, http://www.ncbi.nlm.nih.gov/clinvar/?term=SCV000902233, http://www.ncbi.nlm.nih.gov/clinvar/?term=SCV000699259, http://www.ncbi.nlm.nih.gov/clinvar/?term=SCV001905730, http://www.ncbi.nlm.nih.gov/clinvar/?term=SCV001758700, http://www.ncbi.nlm.nih.gov/clinvar/?term=SCV000785397
1168898	NC_000017.11:g.43067646A>T	Not Yet Reviewed	chr17:g.43067646:A>T		-	ClinVar,ENIGMA_BRCA12_Functional_Assays	http://www.ncbi.nlm.nih.gov/clinvar/?term=SCV001241989
1171091	NC_000017.11:g.43071976C>T	Not Yet Reviewed	chr17:g.43071976:C>T		-	GnomADv3	-
1216531	NC_000017.11:g.43100594_43100595insTG	Not Yet Reviewed	chr17:g.43100594:A>ATG		-	GnomADv3	-
1219810	NC_000017.11:g.43121283_43121284del	Not Yet Reviewed	chr17:g.43121282:GGA>G		-	GnomADv3	-
1212443	NC_000017.11:g.43087661T>A	Not Yet Reviewed	chr17:g.43087661:T>A		-	GnomADv3	-
1174030	NC_000017.11:g.43081121C>T	Not Yet Reviewed	chr17:g.43081121:C>T		-	GnomAD,GnomADv3	-
1184381	NC_000017.11:g.43096901T>C	Not Yet Reviewed	chr17:g.43096901:T>C		-	GnomADv3	-
1212707	NC_000017.11:g.43090922_43090925del	Not Yet Reviewed	chr17:g.43090921:GCACA>G		-	ClinVar	http://www.ncbi.nlm.nih.gov/clinvar/?term=SCV001656666
1165914	NC_000017.11:g.43059585C>T	Not Yet Reviewed	chr17:g.43059585:C>T		-	GnomADv3	-
1161356	NC_000017.11:g.43047659C>G	Not Yet Reviewed	chr17:g.43047659:C>G		-	ClinVar,ENIGMA_BRCA12_Functional_Assays	http://www.ncbi.nlm.nih.gov/clinvar/?term=SCV001238441
1190097	NC_000017.11:g.43107951A>G	Not Yet Reviewed	chr17:g.43107951:A>G		-	GnomADv3	-
1209991	NC_000017.11:g.43064826_43064827insTT	Not Yet Reviewed	chr17:g.43064826:C>CTT		-	GnomADv3	-
1216300	NC_000017.11:g.43100534A>G	Not Yet Reviewed	chr17:g.43100534:A>G		-	GnomADv3	-
1209046	NC_000017.11:g.43055291del	Not Yet Reviewed	chr17:g.43055290:AT>A		-	GnomAD,GnomADv3	-
1195853	NC_000017.11:g.43124576C>T	Not Yet Reviewed	chr17:g.43124576:C>T		-	GnomADv3	-
1188446	NC_000017.11:g.43104285T>C	Not Yet Reviewed	chr17:g.43104285:T>C		-	LOVD	-
1217872	NC_000017.11:g.43104058dup	Not Yet Reviewed	chr17:g.43104057:C>CA		-	LOVD,GnomAD,GnomADv3	-
1214776	NC_000017.11:g.43094016_43094017insA	Pathogenic	chr17:g.43094016:T>TA		K505Nfs*11	ENIGMA,ClinVar	http://www.ncbi.nlm.nih.gov/clinvar/?term=SCV000783521
1191728	NC_000017.11:g.43112960C>T	Not Yet Reviewed	chr17:g.43112960:C>T		-	GnomAD,GnomADv3	-
1183155	NC_000017.11:g.43094662A>C	Pathogenic	chr17:g.43094662:A>C		L290*	ENIGMA,ClinVar,LOVD	http://www.ncbi.nlm.nih.gov/clinvar/?term=SCV004296851, http://www.ncbi.nlm.nih.gov/clinvar/?term=SCV000299494, http://www.ncbi.nlm.nih.gov/clinvar/?term=SCV000210093, http://www.ncbi.nlm.nih.gov/clinvar/?term=SCV004215178
1182243	NC_000017.11:g.43094183T>A	Not Yet Reviewed	chr17:g.43094183:T>A		-	ClinVar	http://www.ncbi.nlm.nih.gov/clinvar/?term=SCV001352778
1159644	NC_000017.11:g.43041893A>T	Not Yet Reviewed	chr17:g.43041893:A>T		-	ClinVar,LOVD	http://www.ncbi.nlm.nih.gov/clinvar/?term=SCV000244507
1170432	NC_000017.11:g.43071017T>G	Not Yet Reviewed	chr17:g.43071017:T>G		-	ClinVar,ENIGMA_BRCA12_Functional_Assays	http://www.ncbi.nlm.nih.gov/clinvar/?term=SCV000759089, http://www.ncbi.nlm.nih.gov/clinvar/?term=SCV001185057, http://www.ncbi.nlm.nih.gov/clinvar/?term=SCV001238625
1182601	NC_000017.11:g.43094377C>T	Not Yet Reviewed	chr17:g.43094377:C>T		-	ClinVar,LOVD	http://www.ncbi.nlm.nih.gov/clinvar/?term=SCV001199524, http://www.ncbi.nlm.nih.gov/clinvar/?term=SCV000661126
1193816	NC_000017.11:g.43119943G>A	Not Yet Reviewed	chr17:g.43119943:G>A		-	1000_Genomes,GnomAD,GnomADv3	-
1215128	NC_000017.11:g.43094514_43094515insG	Pathogenic	chr17:g.43094514:C>CG		K339Nfs*7	ENIGMA,ClinVar,LOVD	http://www.ncbi.nlm.nih.gov/clinvar/?term=SCV000323264, http://www.ncbi.nlm.nih.gov/clinvar/?term=SCV000324928
1169544	NC_000017.11:g.43068264G>A	Not Yet Reviewed	chr17:g.43068264:G>A		-	GnomADv3	-
1162954	NC_000017.11:g.43051053A>T	Not Yet Reviewed	chr17:g.43051053:A>T		-	ClinVar,ENIGMA_BRCA12_Functional_Assays	http://www.ncbi.nlm.nih.gov/clinvar/?term=SCV001242635
1166617	NC_000017.11:g.43062649G>A	Not Yet Reviewed	chr17:g.43062649:G>A		-	GnomADv3	-
1208607	NC_000017.11:g.43050615_43050618del	Not Yet Reviewed	chr17:g.43050614:AAAAG>A		-	GnomAD,GnomADv3	-
1175125	NC_000017.11:g.43084940G>C	Not Yet Reviewed	chr17:g.43084940:G>C		-	GnomADv3	-
1170659	NC_000017.11:g.43071134G>C	Not Yet Reviewed	chr17:g.43071134:G>C		-	ClinVar	http://www.ncbi.nlm.nih.gov/clinvar/?term=SCV001219161, http://www.ncbi.nlm.nih.gov/clinvar/?term=SCV000185300
1210759	NC_000017.11:g.43067931A>G	Not Yet Reviewed	chr17:g.43067931:A>G		-	GnomADv3	-
1179250	NC_000017.11:g.43092641C>T	Not Yet Reviewed	chr17:g.43092641:C>T		-	ClinVar	http://www.ncbi.nlm.nih.gov/clinvar/?term=SCV002749650, http://www.ncbi.nlm.nih.gov/clinvar/?term=SCV003849280, http://www.ncbi.nlm.nih.gov/clinvar/?term=SCV002224228, http://www.ncbi.nlm.nih.gov/clinvar/?term=SCV000293218
1195866	NC_000017.11:g.43124610C>T	Not Yet Reviewed	chr17:g.43124610:C>T		-	GnomADv3	-
1213926	NC_000017.11:g.43092888dup	Not Yet Reviewed	chr17:g.43092887:A>AT		-	ClinVar	http://www.ncbi.nlm.nih.gov/clinvar/?term=SCV000825515
1213106	NC_000017.11:g.43091798_43091799del	Not Yet Reviewed	chr17:g.43091797:CTA>C		-	LOVD	-
1182568	NC_000017.11:g.43094354A>G	Not Yet Reviewed	chr17:g.43094354:A>G		-	ClinVar	http://www.ncbi.nlm.nih.gov/clinvar/?term=SCV004328195
1189550	NC_000017.11:g.43106523G>A	Not Yet Reviewed	chr17:g.43106523:G>A		-	ClinVar,ENIGMA_BRCA12_Functional_Assays	http://www.ncbi.nlm.nih.gov/clinvar/?term=SCV001241583
1167422	NC_000017.11:g.43063920T>A	Not Yet Reviewed	chr17:g.43063920:T>A		-	ClinVar,ENIGMA_BRCA12_Functional_Assays	http://www.ncbi.nlm.nih.gov/clinvar/?term=SCV001243547
1211523	NC_000017.11:g.43074989G>A	Not Yet Reviewed	chr17:g.43074989:G>A		-	GnomADv3	-
1181070	NC_000017.11:g.43093553C>T	Not Yet Reviewed	chr17:g.43093553:C>T		-	ClinVar,LOVD	http://www.ncbi.nlm.nih.gov/clinvar/?term=SCV005897602, http://www.ncbi.nlm.nih.gov/clinvar/?term=SCV001203850, http://www.ncbi.nlm.nih.gov/clinvar/?term=SCV000278676, http://www.ncbi.nlm.nih.gov/clinvar/?term=SCV005068358, http://www.ncbi.nlm.nih.gov/clinvar/?term=SCV004244106, http://www.ncbi.nlm.nih.gov/clinvar/?term=SCV003849588, http://www.ncbi.nlm.nih.gov/clinvar/?term=SCV000688358
1191881	NC_000017.11:g.43113669T>G	Not Yet Reviewed	chr17:g.43113669:T>G		-	GnomADv3	-
1174978	NC_000017.11:g.43084241A>T	Not Yet Reviewed	chr17:g.43084241:A>T		-	GnomAD,GnomADv3	-
1178911	NC_000017.11:g.43092471T>C	Likely benign	chr17:g.43092471:T>C		P1020=	ENIGMA,ClinVar,LOVD,ExAC,GnomAD,GnomADv3	http://www.ncbi.nlm.nih.gov/clinvar/?term=SCV000214595, http://www.ncbi.nlm.nih.gov/clinvar/?term=SCV002774110, http://www.ncbi.nlm.nih.gov/clinvar/?term=SCV001623418, http://www.ncbi.nlm.nih.gov/clinvar/?term=SCV000578392, http://www.ncbi.nlm.nih.gov/clinvar/?term=SCV000683086, http://www.ncbi.nlm.nih.gov/clinvar/?term=SCV000512298, http://www.ncbi.nlm.nih.gov/clinvar/?term=SCV000560287
1185612	NC_000017.11:g.43099904T>G	Not Yet Reviewed	chr17:g.43099904:T>G		-	GnomADv3	-
1214553	NC_000017.11:g.43093656T>C	Likely benign	chr17:g.43093656:T>C		L625=	ENIGMA,ClinVar,LOVD	http://www.ncbi.nlm.nih.gov/clinvar/?term=SCV000759472, http://www.ncbi.nlm.nih.gov/clinvar/?term=SCV000916727, http://www.ncbi.nlm.nih.gov/clinvar/?term=SCV000578462, http://www.ncbi.nlm.nih.gov/clinvar/?term=SCV000728510, http://www.ncbi.nlm.nih.gov/clinvar/?term=SCV005915231, http://www.ncbi.nlm.nih.gov/clinvar/?term=SCV000214191, http://www.ncbi.nlm.nih.gov/clinvar/?term=SCV004818270, http://www.ncbi.nlm.nih.gov/clinvar/?term=SCV000682994, http://www.ncbi.nlm.nih.gov/clinvar/?term=SCV002069582
1160989	NC_000017.11:g.43046726G>C	Not Yet Reviewed	chr17:g.43046726:G>C		-	GnomADv3	-
1211881	NC_000017.11:g.43079174_43079177del	Not Yet Reviewed	chr17:g.43079173:TCAAA>T		-	GnomADv3	-
1192837	NC_000017.11:g.43116041A>C	Not Yet Reviewed	chr17:g.43116041:A>C		-	GnomAD,GnomADv3	-
1192920	NC_000017.11:g.43116447C>A	Not Yet Reviewed	chr17:g.43116447:C>A		-	GnomADv3	-
1185600	NC_000017.11:g.43099892G>A	Not Yet Reviewed	chr17:g.43099892:G>A		-	ClinVar,ExAC,GnomAD	http://www.ncbi.nlm.nih.gov/clinvar/?term=SCV002416279
1212895	NC_000017.11:g.43091532del	Pathogenic	chr17:g.43091531:CA>C		G1334Vfs*2	ENIGMA,ClinVar	http://www.ncbi.nlm.nih.gov/clinvar/?term=SCV000679265, http://www.ncbi.nlm.nih.gov/clinvar/?term=SCV001224991, http://www.ncbi.nlm.nih.gov/clinvar/?term=SCV000783445
1219513	NC_000017.11:g.43117798_43117801del	Not Yet Reviewed	chr17:g.43117797:CCCTA>C		-	GnomADv3	-
1180951	NC_000017.11:g.43093484T>C	Not Yet Reviewed	chr17:g.43093484:T>C		-	ClinVar,LOVD	http://www.ncbi.nlm.nih.gov/clinvar/?term=SCV002726175, http://www.ncbi.nlm.nih.gov/clinvar/?term=SCV003849546
1195283	NC_000017.11:g.43123966T>A	Not Yet Reviewed	chr17:g.43123966:T>A		-	LOVD	-
1177294	NC_000017.11:g.43091641G>A	Not Yet Reviewed	chr17:g.43091641:G>A		-	ClinVar	http://www.ncbi.nlm.nih.gov/clinvar/?term=SCV005439260
1182089	NC_000017.11:g.43094103A>G	Not Yet Reviewed	chr17:g.43094103:A>G		-	ClinVar	http://www.ncbi.nlm.nih.gov/clinvar/?term=SCV001705288, http://www.ncbi.nlm.nih.gov/clinvar/?term=SCV005025818, http://www.ncbi.nlm.nih.gov/clinvar/?term=SCV002052585
1211585	NC_000017.11:g.43075649_43084251dup	Not Yet Reviewed	chr17:g.43075648:T>TGCCTCCCAGGTTCAAGCAATTCTCCTGCCTCAGCCTCCTGAGTAGCTGGGATTACAGGCACCTGCCACCACGCCTGGCCCTCCAGTAAGGAAAAGAATAGTACTGGACTACATAGTCCAGTACTGGACTGCTATACAGCCCTGTGTTAATAGTGGTGTAAATACACATCTCTGAAAGATATTCTAAATGTTTTCTGGCTTTGGGAGGGCAAGGCGGGCGGACTACTTGAGTCCAGGAATTTGAGACCAGCCTGGGCAACAAGGTAAAACTCCATCTCTACCAAAAATACAAAAACTTAGTGGGTGTGGGTGGCGCATGCTTGTGGACCCAGCTACTCAGGAGGCTAAGGTGGGAGGATTGCTTGAGCCTGAAAAACGGAGGATGCAGTGAGCCATGACTGCACCACTGCAATCTAGGTGACACAGGGCGACCCTGTCTCAAAAAATAATAATAATAGTAATTATTATTATTATTTTCTGTGGTAAATCAACAGCTAGACTTTTTCTAGAAAGACAAGAATTTTAATTAGGGCAAGGGCTGCCTTGAAGAAGTCTACCATCAGTTTCCAAGCTTGTTCAGGTTTTACCTCCATTATATTTTTTTCTGACCTTCAGAAGGGACATATCTATCTAACCGCACATTTCTCATGTTGTAGCTTATGTTATAGGTTCAAAAAACCTATATAGGATTAAACAAAAGAAGTATCCTAGAGCAATAAAAGTGTATAAATGCCTGTATGCAAAAAACTGGAGAAAGTATGGTGAAAAAAATTAACAATCAGAGTTCAATATAAATAAAGATGTCAGATACCACAGCATCTTTACATTGATGTTTCTTACCTTTCCACTCCTGGTTCTTTATTTTTACTGGTAGAACTATCTGCAGACACCTCAAACTTGTCAGCAGAAAGGCCTTCTGGATTCTGGCTTATAGGGTATTCACTACTTTTCTGTGAAGTTAATACTGCTTTAAATGGAATGAGAAAACAAATCTACTTTACTGCTTTGTTCTGATAGTGATAATTCAGGTTAGAATACTGATTTTTTTCAAAAGCATCAATCTATGATACACAAATTGGTTTTTAAACAAGTATATCAGGCAGAATTTTATAAACACAAGCAATGCAACAGACAGATGCTAGCACCAAATGGAATTCAATGATTAAAAAATAATAATGATAATAAAAGGAACACTTTAAGACAGAGTAAATAAAGACACCCAGCTGAGACAAGGCTGAAAAAAAAAATCTATATTCCTTGGCCCTGAATGATAAAAAATATATATAACAAATTTTTATCTCTGCAGCAAAATAAATTATGCCCAAATCCCCTCAGACAATAGGAAAGAAAGAGTACCGGAGAGCACAAAGTACATTATTTTCTCCATCCCTACTGCCTCCACATTGAAGACTGTATGAAATGGGGATTTCAGCTTCTGCATGTCGGGGGTAAACAAGACATGAGTGTCAGACATGAAAGAAAAAACAGGTGACATTTTGCTTCACATTTTCAATTACCGAAAAAAAAGAAAAAAACAAATAAACCCCCTAAACCAACACATACACAAAAAAATCCCAAGGTGCTGGTTGATAAGAAATCTTAAATAATACATGGAACTAATGATGAAATGGCACAAGAAGGGAAAAATCACAAAACATACTGAAGGCAAAGTTCTGGCATGTTAGTTCTTTTTTTTTTTTTGAGACGGAGTCTCACTCTGTTGCCCAAGCTGAAGTGCAATGGTGCAATCTTGGCTCACTGCAACCTCCACCTCCTGGGTTCAAGCGATTCTCCTGCCTCAGCCTTCCTAGTAGCTGACATTACAGGTGCCTGCCACCACGCCCAGCTAGTTTTTTTGGTATTTTTAGTAGAGATGGGATTTTACCCTGTTGATCAGGCTAGTCTCGAACTCCTGACCTCAAGTGATCCACCCGCCTTGGCCTCCCAAAGTGCGGGGATTACAGACATGAGCCACTGCGCCCAGCCTAATTCATTTTGTAATATATTTACTCCTCCAAATGTATCACTTTGTGCCACTGCCTTCTAGGAAGTGGCTTAAAGGCAGAAGTACTTATTTATTTATTTTTATTTATTTATTTTTTTTGAGATGGAGTTTGCTCTTGTTGCCCAGGCTGCAGTGCAATGGCATGATCTTGGCTCACCACAACCTCTCTGCCTCCCAGGTTCAAGCTGTTCTCCTGCCTCAGCCTCCCAAGTAGTTGGGATTACAGGTATGCACCACCTCGCCCAACTAATTTTGTATTTTTAGTAGAGATGGGGTTTCTCCATGTTGGTCACGCTGGTCTCGAACTCCCGACCTCAGGTGATCTGCCTGCCTCGGCCTCCCAAAGTGATGGGATTACAGGCGTGAGCCACTGCGCCCGACCGTTATTTTTCAACGAGATGGGTGTCTTGCTGTGTTGACCAGGCTGGTTTCAAACTTTTTTTTTTTTTTGAGACAGAGTCTTGCTCTGTTACCCAGGCTGGAATACAGTGGCATGATCTCGGCTCACTGCAACCTCTGCCTCCAGGTTCAAGCGATTCTCCTGCCTTAGCCTCCCAAGAAGATGGGATTATAGGTGCCCACCACCACCCCTTGGCTAATTTTTGTATTTTTTGTAGAGATGGGGTTTTACCATGTTGGCCAGGCTGGTCTTAAACTCCTGACCTCAGGTGATCCGCCAACCTTGGCCTCACAAAGTGCTGGGATTATAGGCATGAGCCACCATACCCAGCCTGGTCTAGAACTCTTAAACTCAAGTGATCCTCCTGCCTTGGCATCTCACAGTGCTGGGATTATAGGCGTGAGCCACCATGCCTGGCCAAGGCGGAAATATTTAATAAGTAAAAACAAATAGTTAAAAATTGCAAAAGTCTTCTATTCATTAAAAAGTCACTGATGACTGTAATTCATTTTGAGCTTTTATTAGAAAAGCTAAAAGCCATAAATATAGGTAGAAAATTGAAACAAAAGATTGTATTAATTAAACTGTTTTTTTAAGACACTGGGTAGCCTGGGGGGAAATAATCATTGATTTCCTGAGTTAGTCTTCAAATGCATTATTTATAGTTTCCTTTATGCTTGTCTTTTCTGGACCTGTGAGTTTCTAGGATTGTTAAGAACTCTGTTGAAAGTAAGTAGGATCTAACTATGAAGAGAGGTATCATCCTCCCCACCCCCAATACAGGGTGATAATTGATAAAGGGTAATGTGCAAGTTCCAAGGAACCATATCAAACGGAATTAACCATTGGAAAGAGTTAAAAAAGTGGCCAGGTGATGTGGCTCACGCCTACAATCCCAGCACTTTGAGAGGCCGAGGTGGACAGATCACCTGAGGTCAGGAGTTTGAGACCAGCCCGGCCAACATGGTGAAACCCTGTCTCTACTAAAAATACAAAAATTAGCTGGGCGTGGTGGCGGGTGCCTGTAATCCCAGCTACCCAGGAGGCTGAGGCGGACATTGTAATGAGCCGAAATCACACCATTGCACTCCAGCCTGGGCAACAAAAGTGAAACTTCATCTCAAACAAAAACAAAACAAAACAAAACAAAAAAAATGAAAGGCAGAGGGAAGGCTCAGATACAAACACAGCTATTAAAAAGTCATTCCTCCTTTTGGCCAGAACCACCATCTTTCAGTAATTTGCCAAAATGACGAACACAAAGGGAAAGAGGAGAGGCACCTGATATATGTTCTCTAGGCCTTTTAGAAAACATGGAGTTGTTCCTTTGGCCATGTATATGCGAATCTGTAAGAAAGGTGAAATTGTAGACATCAAGGGAACGGGTACTGTTCAAAAAGGAATGCCCCACAAGTGTTACCATGGCAAAACTGGAAAAGTCTACAACGTGACCCAGCATGCTGTTGGCATCGCTGTAAACAAGTTAAGGGCAAGATTCTTGCCAAGAGAATTAATGTGCGTATTGAGCACATTAAACACTCTAAGAGCCAAGACAGCTTCCTGAAACGCGTGAAGGAAAATGATCAGAAAAAGAAAGAAGCCAAAGAGAAAGGTACGTGGGTTCAACTGAAGCACCAGCCTGCTCCACCCAGAGAAGCACACTTTGTGAGAACCAATGGGAAGGAGCCTGAGCAGCTGGAACCTATTCCCTATGAATTCATGGCATAATAGGTGTTAAAAAAAAAAAAAAAAGACCTTTGGACTGTAAAAAAAAAGAAAAGTCATTCTATCACCAGAACATTTAGCATATAAATTCCTCTTCTTACTACAATGGGCCTCATGCAATGAAGCAAATAAGATAACTTGTTAGAAGTTAACAACTCAATAGAACCTGAAAAACAGAGCAAAACCTTTCTGCTTTTTTTTCTCCTTAATCCTTAATTCATTCTCTGAACAGCAAGCCCAACCTAAGCCTTGTGACATGATGATCTACTTGCTGGCTGGTTTAGGAAAGTCTAAATGCAGAGATCCAGAGTCCAAGTTTCAGAATATTATTGTAGTTCCTCTTAAATCATTCCCTCATCTAGATGTCTTAACATGTTACATTCTTTGTGGATAGGAAGTATGGGCCACACCAAACATTTAATAAACTTACAGACTGCCCACTGTGTGCTAAGCATTGTACAGGGTATTGTGAAGAATTAAGGAAGACACTGGAAGACAACAGATATTAAGAAATAATAAACTAGGCCAGGCACCGTAGCTCCCAAGTAGGTGGGATTACAGGCATGTGCCACCACGCCCGGCTAATTTTTTGTAGTTTTAGTAGAGATGTGGTTTCTCCATGTTGGTCAGGCTGGTCTCGAGCTCCCGACCTCAGGTGATTCGCCTGCCTTGGCCTCCCAAAGTGCTGGGGTTACAGGCGTGAGCCACCGTACCCGGCAACAATATTCTTTTTACTAGAAGTTCTGGCCAGGTGCCATGGCTCACACCTGTAACCCCAGCACTTTGGGAGGCTGAGGTGAGAGGACTGCTTGAGTCCAGGAGTTTGAGACCAACTTGGGCAACATAGGGAGACCTTGTCTCTACAAAAAATAAAAAAAAAAATTAGCTGGGTATGGTGGTGGACGCCTATAGTCCCAGCTACTTGGGAGGCTAAGGCAGGAGGATCGCTTGAGGAGGTCGAGAGGCTGCAGTGAGCTGTGATTATGCCACTGCCCTCCAGCTTGGGCAACAGAGCAAGACCCTCTCTATAAGGTGAGGCTCAGGTCGGGGAGGATGGCTCAAGATCAGGAGTTCAAGACCAGCCTAGTTAACAGTGCGTCCCTGTCTCTACTTAAAAAAAAAATTAAAGAAAAGAAAAAATTATTTTTAAAAAGTTCATTTGAGTTTCAGTTAGACTCACACCAGATTTAGGGAGAAAAAGGCTCAAAACTTATGTTGGTATTAAGTTGTGATATCCAAAACAATTCAGAAATTAAGCATTTCAGTTACAGATCTCCAGAAAAAAATAAACACACGTATATACCAAAGAGGAGATAGTAGATTTACACAGATATTCAAAGTCACACAATAATAACATTTTAAATCTTACACATTATAATTGAAAGTCTAGTCTGTGTTTAGACTGAAGATGGTGAAAGTACCCTAAAGAAGAGTATTATACTGGGGATGGGACTCTGATCTCTCATTATCTGAGAGATGAACTAAATGAAGATAGTTACAAAGAAAGCATTTAAGGAAATACATTTTGAAGCACTGCCATAGCAACAGAGTTTCTAGCTAGCTTCTTTATCCAAGAGCTACTGTTTCTTCCTGAACACAAAAATACTGCAAGGCACAACTGGGGACCAAAGCCACTGTTCTGTATAAGTAGCAGACTTGAGTTCCTAGAAAGACTCCAAGAAAGGTCTTAAAGTTCCCAGTTGGACTGTGGAACGGGGTGCTGAAGAAGGAACTTTAACACTCAGATAAGAATCACTGAGCTAGGAATGAAGTGTACTTTGGGAGTACTCACCACCCCTGCATGTTTCTAAGCAGCATCCTAGTGGGGACCCCATGCCTAGCATCTCCTATGTGTCTGTTTGTTTGCCCCTATTTAAAAATCTGCCTGATGTATTGTCTTTCCAATTAAAAACTCAAATTTCCATCTCACTTTCCTTCATTTATGCCATTATTCCTCAGCTCAGTGCTCACTTCTTATAGGAAGTCAGCTCTGATCAACTGCATCTGCCTGGTTACTCCAATGGCATCCTCTCAGAGGTCCATCTGGATTTTTTTTGATAACTGTAACATTGCTATAAAGCACTTGACTCTATTGCATAATTAGGCTTTCTGTGTTGTTCTTTTCTTTTCCTTTTGAACTAACAGGAGCTCTACATCACTAGGCTTTCTGTGGATCAAAGTGCAGTTCCTGAAGTATAGGATGTCTCTCCCTATAAATCAGAAGCACATTAAATAGGTCTTTGTGATGTGACACCAGTGTTATAAGGAATATGTCTGAGTACTTTTTCATAGCTTTCTGAAATTATGGGGTTGCCTGTCACCAATTTCTCCCATTCCACTTAGCTTCCAATAGAGCAAGAGCTATGTTGTATACCATGTATCTTCCATGGGCTCCCCATAGCATCTACTTGTTGTAGGTACTCAGATGACAACATGAATGACTGCCTTGGGTCCCTCTGACTGGTATATTAGTTGTGAGCAGGGACAAGAACCAAGGCTCCATAATTACCCATGTGCTGAGCAAGGATCATAAAATGTTGGAGCTAGGTCCTTACTCTTCAGAAGGAGATAAAGGGGAAGGAAAGAATTTTGCTTAAGATATCAGTGTTTGGCCAACAATACACACCTTTTTCTGATGTGCTTTGTTCTGGATTTCGCAGGTCCTCAAGGGCAGAAGAGTCACTTATGATGGAAGGGTAGCTGTTAGAAGGCTGGCTCCCATGCTGTTCTAACACAGCTTCTAGTTCAGCCATTTCCTGCTGGAGCTTTATCAGGTTATGTTGCATGGTATCCCTCTGCTTCAAAAACGATAAATGGCACCAAGAAAATGAAATACTTTGAGAAGCTTTCCATTAAATGAAAATATATCATACAAATTAATTTTAGCACAGGAATTGAAATCACCTAGTATGGAACTACAAGTTCTAGCTGAACACCTTTTAATCTAACCACATTCATGCAATTAATGCCCATGAAATTATTTCCAAATGATGTTAGTGAGGGAAAAAATCCTCAAATTCCCCCAAATAGACTTGATGTTATTGTGATGTCCTTTTGAAGTTGGTTATTTTCTTTTAAAGCTAGGGAGTGAAAAAATAATTAAGGCATTTAAACACTATCGATATTTAAAATTAGCATGAATCTGTTAACATTTTATTTATATGGGCACATTTCAAAGACTTGGTGTTGTGAGATTCATCAGACATTTAGGTTAGTTCATATAAAAATGTGTGATTTTTAGACTGATGTAATGTTGAAAAAAGCCCTCTATCTATGGCATTTTATAAAAATACAACAAATATAAAAATACTATCAGTAATCCTGCCTAGATTACTGGCTTGTGAGGACTCTTCCTTTTCTGGGATTCTTTGAACCTTTAGTTTCTTTTCTTTCTTTCTTTCTTTTTTTTTTTAAGTCTCCCTCTGTCACCCAGGTTGGCACCATCTCGGCTCACTGCAACCTCTTCCTCCCAGGTTCAAGCGATTCTCCCACCTCAGCCTCTCAAGTAGCTGGCATTACAGGTGCTTGCCAAGACGCCCGGCTAATTTTGGTAATTTTTGTAGAAACAGGGTTTTACTATGTTGGCCAGGCTGGTCTTGAACTCCTGACCTCAAGTGATCAGCCCGCCTCGGCCTCCCAAAGTGCTGGGATTAGAGACATGCGCCATTGTGCCTGACCTGAACCTTTAGTTTCTAACAGAAAAAGCAAAAAGCTAATTCATGAATCTATCTGTTTGCTCAGTTAATTAGACAACTATTTACTATCTATTAAGCACCAGGCGCTGTCCTAGTACTGAGGATATAGCCCTCATGGTGCTGCCATTCTAGACAGGGACATCTCATCTAGAATGTGTCCACCTAGAGATCATTAGCAAGGACCTGTGAGAGGGAAGGATCCAACAGAAAGAGCCCTGAGAAAGCCTGTAAGGATAGTTACTGTTTTTAAAATAATGAGTTCTTTTTGCTTATGGGCTCCTGTTGTTTATTGGTCCATTTCAAAGAAGAGTGTGCTAAGTCCAAGTATTTGATAAACAAAGAATTTAGGTATGTAAGGAGTTTTCCAAAATATCCTTCTTAAGAATTTATTTTATTTATTTATTTTTTTTGAGACAGTCTTGCTCTGTTGCCCCAGGCTGGAGTGCAGTGGTGCGATCTTGGCTCACTGCAACCTCCGCCTACCTGGTTCAAGCAATTCTCCCTGCCTCAGCCTCTCAAGTAGCTGGGATTACAGGCACCTGTTACCATGCCCGACTAATTTTTTTTTTTTTTTTTGAGACGGAGTCTCACTTTGTTGCCCAGGCTGGAGTGCAGTGGCGCAATCTTGGTTCACTGCAAGCTCCGCCTCCCAGGTTCAAGCCATTCTTCTGCTTCAGCCTCCTGAGTAGCTGGGATTACAGGCGCCCGCCACCATGCCCAGCTAATTTTTTGTATTTTTAGTAGAAATGGTGTTTCACCGTGTTAGCCAGGATGGTCTG		-	ClinVar	http://www.ncbi.nlm.nih.gov/clinvar/?term=SCV002628504
1174920	NC_000017.11:g.43084053C>T	Not Yet Reviewed	chr17:g.43084053:C>T		-	GnomAD,GnomADv3	-
1168785	NC_000017.11:g.43067617T>C	Not Yet Reviewed	chr17:g.43067617:T>C		-	ClinVar,ENIGMA_BRCA12_Functional_Assays	http://www.ncbi.nlm.nih.gov/clinvar/?term=SCV000759131, http://www.ncbi.nlm.nih.gov/clinvar/?term=SCV000912643, http://www.ncbi.nlm.nih.gov/clinvar/?term=SCV001237520, http://www.ncbi.nlm.nih.gov/clinvar/?term=SCV000665845
1174874	NC_000017.11:g.43083949C>A	Not Yet Reviewed	chr17:g.43083949:C>A		-	GnomADv3	-
1189563	NC_000017.11:g.43106526T>G	Not Yet Reviewed	chr17:g.43106526:T>G		-	ClinVar,ENIGMA_BRCA12_Functional_Assays	http://www.ncbi.nlm.nih.gov/clinvar/?term=SCV001237969
1194044	NC_000017.11:g.43120760G>A	Not Yet Reviewed	chr17:g.43120760:G>A		-	GnomADv3	-
1217188	NC_000017.11:g.43100680_43100681insATATATATATATATATATATATA	Not Yet Reviewed	chr17:g.43100680:T>TATATATATATATATATATATATA		-	GnomADv3	-
1164453	NC_000017.11:g.43056023A>G	Not Yet Reviewed	chr17:g.43056023:A>G		-	GnomADv3	-
1182068	NC_000017.11:g.43094089A>G	Not Yet Reviewed	chr17:g.43094089:A>G		-	ClinVar	http://www.ncbi.nlm.nih.gov/clinvar/?term=SCV003851294, http://www.ncbi.nlm.nih.gov/clinvar/?term=SCV001345128
1209541	NC_000017.11:g.43059470_43059487dup	Not Yet Reviewed	chr17:g.43059469:C>CACAACAACAACAACAACA		-	GnomADv3	-
1212596	NC_000017.11:g.43089571G>T	Not Yet Reviewed	chr17:g.43089571:G>T		-	GnomADv3	-
1212523	NC_000017.11:g.43088769_43088770insGGCTC	Not Yet Reviewed	chr17:g.43088769:T>TGGCTC		-	GnomADv3	-
1209750	NC_000017.11:g.43062741_43062742del	Not Yet Reviewed	chr17:g.43062740:GGC>G		-	GnomADv3	-
1212762	NC_000017.11:g.43090995_43091052del	Not Yet Reviewed	chr17:g.43090994:AGACGCTTGTTTCACTCTCACACCCAGATGCTGCTTCACCTTAAATAACAAAAACAGAG>A		-	ClinVar	http://www.ncbi.nlm.nih.gov/clinvar/?term=SCV002628350, http://www.ncbi.nlm.nih.gov/clinvar/?term=SCV004219388, http://www.ncbi.nlm.nih.gov/clinvar/?term=SCV001410023
1210905	NC_000017.11:g.43070928dup	Not Yet Reviewed	chr17:g.43070927:C>CA		-	ClinVar	http://www.ncbi.nlm.nih.gov/clinvar/?term=SCV000688530
1220465	NC_000017.11:g.43125125G>C	Not Yet Reviewed	chr17:g.43125125:G>C		-	GnomADv3	-
1209037	NC_000017.11:g.43054991_43055034del	Not Yet Reviewed	chr17:g.43054990:TCCACCCGCCTTGGGCTCCCAAAGTGCTGGGATCACAGGTGTGAG>T		-	GnomAD,GnomADv3	-
1165124	NC_000017.11:g.43057136C>G	Not Yet Reviewed	chr17:g.43057136:C>G		-	ClinVar,LOVD,ENIGMA_BRCA12_Functional_Assays	http://www.ncbi.nlm.nih.gov/clinvar/?term=SCV000326208, http://www.ncbi.nlm.nih.gov/clinvar/?term=SCV001241905
1182729	NC_000017.11:g.43094443T>C	Not Yet Reviewed	chr17:g.43094443:T>C		-	ClinVar,LOVD	http://www.ncbi.nlm.nih.gov/clinvar/?term=SCV005547534
1177253	NC_000017.11:g.43091617T>A	Not Yet Reviewed	chr17:g.43091617:T>A		-	ClinVar,LOVD,ENIGMA_BRCA12_Functional_Assays	http://www.ncbi.nlm.nih.gov/clinvar/?term=SCV000635930, http://www.ncbi.nlm.nih.gov/clinvar/?term=SCV001183042, http://www.ncbi.nlm.nih.gov/clinvar/?term=SCV000909285, http://www.ncbi.nlm.nih.gov/clinvar/?term=SCV003847832, http://www.ncbi.nlm.nih.gov/clinvar/?term=SCV000115115, http://www.ncbi.nlm.nih.gov/clinvar/?term=SCV004817726, http://www.ncbi.nlm.nih.gov/clinvar/?term=SCV002600637
1168235	NC_000017.11:g.43066637C>T	Not Yet Reviewed	chr17:g.43066637:C>T		-	GnomADv3	-
1161516	NC_000017.11:g.43047707G>T	Not Yet Reviewed	chr17:g.43047707:G>T		-	ClinVar,ENIGMA_BRCA12_Functional_Assays	http://www.ncbi.nlm.nih.gov/clinvar/?term=SCV001238730
1162711	NC_000017.11:g.43050403T>C	Not Yet Reviewed	chr17:g.43050403:T>C		-	GnomADv3	-
1184451	NC_000017.11:g.43097219T>C	Not Yet Reviewed	chr17:g.43097219:T>C		-	LOVD	-
1213476	NC_000017.11:g.43092273del	Pathogenic	chr17:g.43092272:CT>C		V1088Ffs*21	ENIGMA,ClinVar,LOVD	http://www.ncbi.nlm.nih.gov/clinvar/?term=SCV000323579, http://www.ncbi.nlm.nih.gov/clinvar/?term=SCV000325590
1168754	NC_000017.11:g.43067608C>A	Not Yet Reviewed	chr17:g.43067608:C>A		-	ClinVar,LOVD,exLOVD,BIC,ENIGMA_BRCA12_Functional_Assays	http://www.ncbi.nlm.nih.gov/clinvar/?term=SCV000326137, http://www.ncbi.nlm.nih.gov/clinvar/?term=SCV001237532, http://www.ncbi.nlm.nih.gov/clinvar/?term=SCV000145295
1208412	NC_000017.11:g.43048688del	Not Yet Reviewed	chr17:g.43048687:GT>G		-	GnomAD,GnomADv3	-
1216506	NC_000017.11:g.43100587_43100588insATATATATTATATATATATAACATATATATAACAC	Not Yet Reviewed	chr17:g.43100587:T>TATATATATTATATATATATAACATATATATAACAC		-	GnomADv3	-
1161723	NC_000017.11:g.43048347C>T	Not Yet Reviewed	chr17:g.43048347:C>T		-	GnomADv3	-
1187668	NC_000017.11:g.43102858T>C	Not Yet Reviewed	chr17:g.43102858:T>C		-	1000_Genomes,GnomADv3	-
1162245	NC_000017.11:g.43049172C>A	Not Yet Reviewed	chr17:g.43049172:C>A		-	ClinVar,ENIGMA_BRCA12_Functional_Assays	http://www.ncbi.nlm.nih.gov/clinvar/?term=SCV001243162, http://www.ncbi.nlm.nih.gov/clinvar/?term=SCV000679302
1214986	NC_000017.11:g.43094310del	Not Yet Reviewed	chr17:g.43094309:TG>T		-	ClinVar	http://www.ncbi.nlm.nih.gov/clinvar/?term=SCV005738391
1164747	NC_000017.11:g.43057020G>C	Not Yet Reviewed	chr17:g.43057020:G>C		-	1000_Genomes,ExAC,ESP,GnomAD,GnomADv3	-
1161122	NC_000017.11:g.43047138C>T	Not Yet Reviewed	chr17:g.43047138:C>T		-	GnomADv3	-
1219725	NC_000017.11:g.43120804A>G	Not Yet Reviewed	chr17:g.43120804:A>G		-	GnomADv3	-
1167495	NC_000017.11:g.43063940C>G	Not Yet Reviewed	chr17:g.43063940:C>G		-	ClinVar,LOVD,BIC,ENIGMA_BRCA12_Functional_Assays	http://www.ncbi.nlm.nih.gov/clinvar/?term=SCV001237579, http://www.ncbi.nlm.nih.gov/clinvar/?term=SCV000587459, http://www.ncbi.nlm.nih.gov/clinvar/?term=SCV000145306, http://www.ncbi.nlm.nih.gov/clinvar/?term=SCV003441931, http://www.ncbi.nlm.nih.gov/clinvar/?term=SCV000608218
1214922	NC_000017.11:g.43094209_43094219del	Not Yet Reviewed	chr17:g.43094208:TATTAAAGCCTC>T		-	ClinVar	http://www.ncbi.nlm.nih.gov/clinvar/?term=SCV002692032
1175661	NC_000017.11:g.43087390C>T	Not Yet Reviewed	chr17:g.43087390:C>T		-	GnomAD,GnomADv3	-
1165426	NC_000017.11:g.43057830C>T	Not Yet Reviewed	chr17:g.43057830:C>T		-	GnomADv3	-
1178446	NC_000017.11:g.43092222A>T	Pathogenic	chr17:g.43092222:A>T		C1103*	ENIGMA,ClinVar,LOVD,BIC	http://www.ncbi.nlm.nih.gov/clinvar/?term=SCV000325607, http://www.ncbi.nlm.nih.gov/clinvar/?term=SCV000587296, http://www.ncbi.nlm.nih.gov/clinvar/?term=SCV000144709, http://www.ncbi.nlm.nih.gov/clinvar/?term=SCV000299913
1214818	NC_000017.11:g.43094079_43094093del	Not Yet Reviewed	chr17:g.43094078:CTCCTATAATTAGATT>C		-	ClinVar	http://www.ncbi.nlm.nih.gov/clinvar/?term=SCV002701408, http://www.ncbi.nlm.nih.gov/clinvar/?term=SCV000905809
1178201	NC_000017.11:g.43092103G>A	Not Yet Reviewed	chr17:g.43092103:G>A		-	ClinVar,BIC,GnomAD	http://www.ncbi.nlm.nih.gov/clinvar/?term=SCV001561501, http://www.ncbi.nlm.nih.gov/clinvar/?term=SCV003848656, http://www.ncbi.nlm.nih.gov/clinvar/?term=SCV000144762, http://www.ncbi.nlm.nih.gov/clinvar/?term=SCV001181731
1208432	NC_000017.11:g.43048726G>T	Not Yet Reviewed	chr17:g.43048726:G>T		-	GnomADv3	-
1185380	NC_000017.11:g.43099777A>G	Not Yet Reviewed	chr17:g.43099777:A>G		-	LOVD	-
1209561	NC_000017.11:g.43059513_43059514insAACAACAACAACAAA	Not Yet Reviewed	chr17:g.43059513:C>CAACAACAACAACAAA		-	GnomAD,GnomADv3	-
1193578	NC_000017.11:g.43119000A>C	Not Yet Reviewed	chr17:g.43119000:A>C		-	GnomAD,GnomADv3	-
1160622	NC_000017.11:g.43045860C>G	Not Yet Reviewed	chr17:g.43045860:C>G		-	GnomAD,GnomADv3	-
1180908	NC_000017.11:g.43093461T>C	Not Yet Reviewed	chr17:g.43093461:T>C		-	ClinVar	http://www.ncbi.nlm.nih.gov/clinvar/?term=SCV001381889
1173260	NC_000017.11:g.43078031G>A	Not Yet Reviewed	chr17:g.43078031:G>A		-	GnomADv3	-
1170681	NC_000017.11:g.43071147A>T	Not Yet Reviewed	chr17:g.43071147:A>T		-	ClinVar	http://www.ncbi.nlm.nih.gov/clinvar/?term=SCV002550965, http://www.ncbi.nlm.nih.gov/clinvar/?term=SCV001604352, http://www.ncbi.nlm.nih.gov/clinvar/?term=SCV001184820
1220033	NC_000017.11:g.43121723C>A	Not Yet Reviewed	chr17:g.43121723:C>A		-	GnomADv3	-
1219496	NC_000017.11:g.43117139del	Not Yet Reviewed	chr17:g.43117138:AT>A		-	GnomAD,GnomADv3	-
1216162	NC_000017.11:g.43099829_43099848dup	Not Yet Reviewed	chr17:g.43099828:A>AGAGTTCTCACAGTTCCAAGG		-	ClinVar	http://www.ncbi.nlm.nih.gov/clinvar/?term=SCV002639345
1192272	NC_000017.11:g.43115174C>T	Not Yet Reviewed	chr17:g.43115174:C>T		-	GnomAD	-
1213685	NC_000017.11:g.43092591del	Pathogenic	chr17:g.43092590:GT>G		P981Hfs*19	ENIGMA,ClinVar,LOVD,BIC	http://www.ncbi.nlm.nih.gov/clinvar/?term=SCV000261453, http://www.ncbi.nlm.nih.gov/clinvar/?term=SCV004815632, http://www.ncbi.nlm.nih.gov/clinvar/?term=SCV000903721, http://www.ncbi.nlm.nih.gov/clinvar/?term=SCV000108917, http://www.ncbi.nlm.nih.gov/clinvar/?term=SCV000600308, http://www.ncbi.nlm.nih.gov/clinvar/?term=SCV004212716, http://www.ncbi.nlm.nih.gov/clinvar/?term=SCV000185019, http://www.ncbi.nlm.nih.gov/clinvar/?term=SCV003812376, http://www.ncbi.nlm.nih.gov/clinvar/?term=SCV000292897, http://www.ncbi.nlm.nih.gov/clinvar/?term=SCV000325502, http://www.ncbi.nlm.nih.gov/clinvar/?term=SCV000885075, http://www.ncbi.nlm.nih.gov/clinvar/?term=SCV000698990, http://www.ncbi.nlm.nih.gov/clinvar/?term=SCV000299860, http://www.ncbi.nlm.nih.gov/clinvar/?term=SCV000267704, http://www.ncbi.nlm.nih.gov/clinvar/?term=SCV000144590
1164262	NC_000017.11:g.43054956G>T	Not Yet Reviewed	chr17:g.43054956:G>T		-	GnomADv3	-
1171926	NC_000017.11:g.43074425C>T	Not Yet Reviewed	chr17:g.43074425:C>T		-	ClinVar	http://www.ncbi.nlm.nih.gov/clinvar/?term=SCV001656985, http://www.ncbi.nlm.nih.gov/clinvar/?term=SCV000665246, http://www.ncbi.nlm.nih.gov/clinvar/?term=SCV001735043
1190250	NC_000017.11:g.43108448T>C	Not Yet Reviewed	chr17:g.43108448:T>C		-	GnomAD,GnomADv3	-
1163273	NC_000017.11:g.43051215A>G	Not Yet Reviewed	chr17:g.43051215:A>G		-	GnomADv3	-
1182852	NC_000017.11:g.43094507G>A	Not Yet Reviewed	chr17:g.43094507:G>A		-	LOVD	-
1219693	NC_000017.11:g.43120559G>T	Not Yet Reviewed	chr17:g.43120559:G>T		-	GnomADv3	-
1176259	NC_000017.11:g.43089736G>A	Not Yet Reviewed	chr17:g.43089736:G>A		-	GnomAD,GnomADv3	-
1215184	NC_000017.11:g.43094577_43094578insAC	Not Yet Reviewed	chr17:g.43094577:A>AAC		-	LOVD	-
1212287	NC_000017.11:g.43085360dup	Not Yet Reviewed	chr17:g.43085359:C>CA		-	GnomAD,GnomADv3	-
1182528	NC_000017.11:g.43094327C>T	Not Yet Reviewed	chr17:g.43094327:C>T		-	ClinVar	http://www.ncbi.nlm.nih.gov/clinvar/?term=SCV000945453, http://www.ncbi.nlm.nih.gov/clinvar/?term=SCV003846106
1193091	NC_000017.11:g.43117271G>A	Not Yet Reviewed	chr17:g.43117271:G>A		-	GnomAD	-
1213526	NC_000017.11:g.43092349del	Pathogenic	chr17:g.43092348:TA>T		I1061Kfs*12	ENIGMA,ClinVar,LOVD	http://www.ncbi.nlm.nih.gov/clinvar/?term=SCV004244062, http://www.ncbi.nlm.nih.gov/clinvar/?term=SCV000323572, http://www.ncbi.nlm.nih.gov/clinvar/?term=SCV000325571
1188619	NC_000017.11:g.43104870T>G	Not Yet Reviewed	chr17:g.43104870:T>G		-	ClinVar	http://www.ncbi.nlm.nih.gov/clinvar/?term=SCV003343214, http://www.ncbi.nlm.nih.gov/clinvar/?term=SCV001343548
1193795	NC_000017.11:g.43119833T>C	Not Yet Reviewed	chr17:g.43119833:T>C		-	GnomAD,GnomADv3	-
1217969	NC_000017.11:g.43104148del	Not Yet Reviewed	chr17:g.43104147:TG>T		-	ClinVar	http://www.ncbi.nlm.nih.gov/clinvar/?term=SCV000688470
1210602	NC_000017.11:g.43067868G>A	Not Yet Reviewed	chr17:g.43067868:G>A		-	GnomADv3	-
1170080	NC_000017.11:g.43070878G>A	Not Yet Reviewed	chr17:g.43070878:G>A		-	GnomADv3	-
1193003	NC_000017.11:g.43116762G>A	Not Yet Reviewed	chr17:g.43116762:G>A		-	GnomAD,GnomADv3	-
1194710	NC_000017.11:g.43122224T>C	Not Yet Reviewed	chr17:g.43122224:T>C		-	GnomADv3	-
1187366	NC_000017.11:g.43102182T>C	Not Yet Reviewed	chr17:g.43102182:T>C		-	GnomADv3	-
1219047	NC_000017.11:g.43112768G>T	Not Yet Reviewed	chr17:g.43112768:G>T		-	GnomADv3	-
1193537	NC_000017.11:g.43118847T>C	Not Yet Reviewed	chr17:g.43118847:T>C		-	1000_Genomes,GnomAD,GnomADv3	-
1215928	NC_000017.11:g.43098836A>G	Not Yet Reviewed	chr17:g.43098836:A>G		-	GnomADv3	-
1193806	NC_000017.11:g.43119881G>C	Not Yet Reviewed	chr17:g.43119881:G>C		-	1000_Genomes,GnomADv3	-
1189967	NC_000017.11:g.43107410T>C	Not Yet Reviewed	chr17:g.43107410:T>C		-	GnomADv3	-
1172664	NC_000017.11:g.43076526A>G	Not Yet Reviewed	chr17:g.43076526:A>G		-	ClinVar	http://www.ncbi.nlm.nih.gov/clinvar/?term=SCV001707727
1216092	NC_000017.11:g.43099518A>G	Not Yet Reviewed	chr17:g.43099518:A>G		-	GnomADv3	-
1183110	NC_000017.11:g.43094638T>C	Not Yet Reviewed	chr17:g.43094638:T>C		-	ClinVar,LOVD,ExAC,GnomAD,ENIGMA_BRCA12_Functional_Assays	http://www.ncbi.nlm.nih.gov/clinvar/?term=SCV004484004
1219623	NC_000017.11:g.43119221T>C	Not Yet Reviewed	chr17:g.43119221:T>C		-	GnomADv3	-
1179978	NC_000017.11:g.43093008C>T	Likely benign	chr17:g.43093008:C>T		R841=	ENIGMA,ClinVar,ExAC,GnomAD	http://www.ncbi.nlm.nih.gov/clinvar/?term=SCV005883114, http://www.ncbi.nlm.nih.gov/clinvar/?term=SCV000215385, http://www.ncbi.nlm.nih.gov/clinvar/?term=SCV001863601, http://www.ncbi.nlm.nih.gov/clinvar/?term=SCV000578253, http://www.ncbi.nlm.nih.gov/clinvar/?term=SCV000759413, http://www.ncbi.nlm.nih.gov/clinvar/?term=SCV000901136, http://www.ncbi.nlm.nih.gov/clinvar/?term=SCV000683043, http://www.ncbi.nlm.nih.gov/clinvar/?term=SCV000778754
1213939	NC_000017.11:g.43092908G>C	Not Yet Reviewed	chr17:g.43092908:G>C		-	ClinVar,GnomAD	http://www.ncbi.nlm.nih.gov/clinvar/?term=SCV005914163, http://www.ncbi.nlm.nih.gov/clinvar/?term=SCV002740804, http://www.ncbi.nlm.nih.gov/clinvar/?term=SCV003851028
1219239	NC_000017.11:g.43114159_43115745del	Not Yet Reviewed	chr17:g.43114158:CCTGGCCTTAAGTGATCTTCCTGCCTTGGCCTCCCAAAGTGCTGGGGTTATGGGCAGGAGCTACCACACTGGGCCCTTGAGTCCCTGTAATAATAGTATAGTATGTTCAGCATTTGTTACTCAAGCTGACAAGAAAACATACAGTTCATTCCAGAAAGATTCTCATCCAGATAAATTGAAAGCCCCAGGGCTTTAAAGGTTAATCTTTAGCTCTCTGTAGTAAATACTGGGACTTTTTTTTTTTTTTTTGAGTCTCCCTCTTGTCGCCCAGGCTGGAATGCAGTGGCATGATCTTAGCTCACTCAGATGAAAATTATGGACTATCTTCCCAGAAAAATGTACATGGCCATAGTTTTGAATACAATTTAAATATAATTCTAGGAAATTCATAAAGACTATTCATAAACCCCAAGTTAAGAACTCTGGAATTTAAAAATTCCTCAAAGGATACATAAGAAATTGATCATTGTGGTTGTCTGGGGAGGGAACAGGGAGGCAGGGGTTGTAGGGTAAGAGGGAAGTATACTTTGCATCATATACCTTTTTGTGCTAATAAACTTTTTACCAAGTACATAGTTTGTACCTGGTACCAGGTTATGTACCAGGTACATAAATACTTAAAAACAAATTAGTTGACATTTAAGGTAAGATGTGAGCCATAGCTTAACATAAAGAAAAGGAGAAAGCCCACTTGTTCTACTAAATTACCTACTCTACTTTTTCTGAAATTCTTTTATTAAGAAACAAACATTTTCATTTCAAAAGACAAGATCATCAAATACGTAAATATAACTTGAATCACTGCTATAAATGAATTTTGGCCTAAATAGAAACTGGTATCAGGTCCTTTCCTGTCTTCACAATGATTACAAAGCGGGCAAACACTGACCCTTAGAAGGGGGAATGCATAAGGATATGCAGAAATGAACAGAAAGGAGAAACTGGGAAGGCTCAAACACAATGTGCTTATTTCAAAACTGCTTGCAGTTTGCTTTCACTGATGGACACAAAAAATACAAAACACTGTTCAAAATGATGTTACATCCTAATAGATAATATATGTCAGTCGGGTGTGGTGGCTCACGCCTGTAATCCCAGAACTTTGGGAGGCCGAGGCAGGTGGATCACAAGGTCAGGAGTTCGAGACCAGCCTGGCCAATATGGTGAAACCTTATCTCTACTAAAAGTACAAAAATTAGCCAAGCATGGTGGCGGGTGCCTGTAGTCCCAGCTACCTGGGAGGCTGAGGTAGAAGAATCGCTTGAACTCGGGGGGCGGAGGTTGCAGTGAGCCAAGATCATGCCACTGCACTCCAGCCTGGGCGACAGAGCGAGACTTTGTCTCAAAAAAAAAAAAAAAGATAATATATGTCAAAACTTTACCAGGAACTATGATTACAACCAACTTTTGATAACTATATACTCTCTGAGAAAGAATGAAATGGAGTTGGATTTTTCGTTCTCACTTAATTGAAGAAAGTAAAGCTTCTATAAAGTTAGGTGTTTCCTGGGTTATGAAGGACAAAAACAAAAGCTAATAATGGAGCCACATAACACATTCAAACTTACTTGCAAAATATGTGGTCACA>C		-	ClinVar	http://www.ncbi.nlm.nih.gov/clinvar/?term=SCV002619155
1167063	NC_000017.11:g.43063387A>G	Not Yet Reviewed	chr17:g.43063387:A>G		-	ClinVar,ENIGMA_BRCA12_Functional_Assays	http://www.ncbi.nlm.nih.gov/clinvar/?term=SCV003204222, http://www.ncbi.nlm.nih.gov/clinvar/?term=SCV001243669
1163995	NC_000017.11:g.43053891C>A	Not Yet Reviewed	chr17:g.43053891:C>A		-	GnomADv3	-
1209411	NC_000017.11:g.43058012T>A	Not Yet Reviewed	chr17:g.43058012:T>A		-	GnomADv3	-
1181790	NC_000017.11:g.43093931G>A	Pathogenic	chr17:g.43093931:G>A		Q534*	ENIGMA,ClinVar,LOVD	http://www.ncbi.nlm.nih.gov/clinvar/?term=SCV004244120, http://www.ncbi.nlm.nih.gov/clinvar/?term=SCV004361053, http://www.ncbi.nlm.nih.gov/clinvar/?term=SCV000323333, http://www.ncbi.nlm.nih.gov/clinvar/?term=SCV000325103, http://www.ncbi.nlm.nih.gov/clinvar/?term=SCV001451770, http://www.ncbi.nlm.nih.gov/clinvar/?term=SCV000918788, http://www.ncbi.nlm.nih.gov/clinvar/?term=SCV000293472, http://www.ncbi.nlm.nih.gov/clinvar/?term=SCV002709149, http://www.ncbi.nlm.nih.gov/clinvar/?term=SCV004216930, http://www.ncbi.nlm.nih.gov/clinvar/?term=SCV000296406, http://www.ncbi.nlm.nih.gov/clinvar/?term=SCV001590634
1184408	NC_000017.11:g.43097067A>G	Not Yet Reviewed	chr17:g.43097067:A>G		-	GnomAD,GnomADv3	-
1163755	NC_000017.11:g.43052961C>G	Not Yet Reviewed	chr17:g.43052961:C>G		-	GnomADv3	-
1210140	NC_000017.11:g.43066609C>A	Not Yet Reviewed	chr17:g.43066609:C>A		-	GnomADv3	-
1215645	NC_000017.11:g.43096434T>G	Not Yet Reviewed	chr17:g.43096434:T>G		-	GnomADv3	-
1178073	NC_000017.11:g.43092035C>G	Not Yet Reviewed	chr17:g.43092035:C>G		-	ClinVar,ExAC,GnomAD	http://www.ncbi.nlm.nih.gov/clinvar/?term=SCV004058467, http://www.ncbi.nlm.nih.gov/clinvar/?term=SCV003846628, http://www.ncbi.nlm.nih.gov/clinvar/?term=SCV000254975, http://www.ncbi.nlm.nih.gov/clinvar/?term=SCV002002583, http://www.ncbi.nlm.nih.gov/clinvar/?term=SCV001473956
1193732	NC_000017.11:g.43119550G>A	Not Yet Reviewed	chr17:g.43119550:G>A		-	GnomADv3	-
1180592	NC_000017.11:g.43093321G>C	Not Yet Reviewed	chr17:g.43093321:G>C		-	ClinVar	http://www.ncbi.nlm.nih.gov/clinvar/?term=SCV003847851, http://www.ncbi.nlm.nih.gov/clinvar/?term=SCV002520890
1171326	NC_000017.11:g.43072725T>A	Not Yet Reviewed	chr17:g.43072725:T>A		-	GnomADv3	-
1208297	NC_000017.11:g.43047864_43047865insGGGGTCAAGCAATCCTTCCATCTCAGCCTCCC	Not Yet Reviewed	chr17:g.43047864:T>TGGGGTCAAGCAATCCTTCCATCTCAGCCTCCC		-	GnomADv3	-
1163341	NC_000017.11:g.43051595G>T	Not Yet Reviewed	chr17:g.43051595:G>T		-	GnomAD,GnomADv3	-
1183231	NC_000017.11:g.43094702T>G	Not Yet Reviewed	chr17:g.43094702:T>G		-	ClinVar	http://www.ncbi.nlm.nih.gov/clinvar/?term=SCV003847910, http://www.ncbi.nlm.nih.gov/clinvar/?term=SCV001512179
1209834	NC_000017.11:g.43063369_43063370del	Pathogenic	chr17:g.43063368:TCA>T		V1719Dfs*5	ENIGMA,ClinVar,LOVD,BIC	http://www.ncbi.nlm.nih.gov/clinvar/?term=SCV000300215, http://www.ncbi.nlm.nih.gov/clinvar/?term=SCV001549125, http://www.ncbi.nlm.nih.gov/clinvar/?term=SCV000145364
1164782	NC_000017.11:g.43057047T>G	Not Yet Reviewed	chr17:g.43057047:T>G		-	ClinVar,ENIGMA_BRCA12_Functional_Assays	http://www.ncbi.nlm.nih.gov/clinvar/?term=SCV001241635
1218291	NC_000017.11:g.43107063_43107068dup	Not Yet Reviewed	chr17:g.43107062:A>ATTTTTT		-	GnomADv3	-
1171366	NC_000017.11:g.43072859C>T	Not Yet Reviewed	chr17:g.43072859:C>T		-	GnomADv3	-
1175574	NC_000017.11:g.43086900C>T	Not Yet Reviewed	chr17:g.43086900:C>T		-	1000_Genomes,GnomAD,GnomADv3	-
1194126	NC_000017.11:g.43120970A>C	Not Yet Reviewed	chr17:g.43120970:A>C		-	GnomADv3	-
1214299	NC_000017.11:g.43093346del	Pathogenic	chr17:g.43093345:TC>T		E729Kfs*7	ENIGMA,ClinVar	http://www.ncbi.nlm.nih.gov/clinvar/?term=SCV000572027, http://www.ncbi.nlm.nih.gov/clinvar/?term=SCV000783524
1208559	NC_000017.11:g.43049721A>T	Not Yet Reviewed	chr17:g.43049721:A>T		-	GnomADv3	-
1189283	NC_000017.11:g.43106447A>G	Not Yet Reviewed	chr17:g.43106447:A>G		-	ClinVar,ENIGMA_BRCA12_Functional_Assays	http://www.ncbi.nlm.nih.gov/clinvar/?term=SCV001241691
1183962	NC_000017.11:g.43096104C>T	Not Yet Reviewed	chr17:g.43096104:C>T		-	GnomAD,GnomADv3	-
1210752	NC_000017.11:g.43067923G>T	Not Yet Reviewed	chr17:g.43067923:G>T		-	GnomADv3	-
1219468	NC_000017.11:g.43116219_43116223del	Not Yet Reviewed	chr17:g.43116218:TTTAAC>T		-	GnomADv3	-
1213344	NC_000017.11:g.43092102A>C	Not Yet Reviewed	chr17:g.43092102:A>C		-	ClinVar	http://www.ncbi.nlm.nih.gov/clinvar/?term=SCV005914172
1177622	NC_000017.11:g.43091801G>A	Not Yet Reviewed	chr17:g.43091801:G>A		-	GnomADv3	-
1168032	NC_000017.11:g.43065629A>G	Not Yet Reviewed	chr17:g.43065629:A>G		-	GnomAD,GnomADv3	-
1195474	NC_000017.11:g.43124049A>C	Not Yet Reviewed	chr17:g.43124049:A>C		-	ClinVar,ENIGMA_BRCA12_Functional_Assays	http://www.ncbi.nlm.nih.gov/clinvar/?term=SCV001243652
1174334	NC_000017.11:g.43082428G>T	Not Yet Reviewed	chr17:g.43082428:G>T		-	ClinVar,GnomAD	http://www.ncbi.nlm.nih.gov/clinvar/?term=SCV005626109, http://www.ncbi.nlm.nih.gov/clinvar/?term=SCV002259305, http://www.ncbi.nlm.nih.gov/clinvar/?term=SCV004817680, http://www.ncbi.nlm.nih.gov/clinvar/?term=SCV002793226, http://www.ncbi.nlm.nih.gov/clinvar/?term=SCV001353876, http://www.ncbi.nlm.nih.gov/clinvar/?term=SCV000918754, http://www.ncbi.nlm.nih.gov/clinvar/?term=SCV000278314, http://www.ncbi.nlm.nih.gov/clinvar/?term=SCV000321434
1214439	NC_000017.11:g.43093514C>A	Pathogenic	chr17:g.43093514:C>A		E673*	ENIGMA,ClinVar,LOVD,BIC	http://www.ncbi.nlm.nih.gov/clinvar/?term=SCV005061712, http://www.ncbi.nlm.nih.gov/clinvar/?term=SCV000325213, http://www.ncbi.nlm.nih.gov/clinvar/?term=SCV002589091, http://www.ncbi.nlm.nih.gov/clinvar/?term=SCV000299686, http://www.ncbi.nlm.nih.gov/clinvar/?term=SCV001249210, http://www.ncbi.nlm.nih.gov/clinvar/?term=SCV001588166, http://www.ncbi.nlm.nih.gov/clinvar/?term=SCV000186958, http://www.ncbi.nlm.nih.gov/clinvar/?term=SCV000210118, http://www.ncbi.nlm.nih.gov/clinvar/?term=SCV004818237, http://www.ncbi.nlm.nih.gov/clinvar/?term=SCV004211724, http://www.ncbi.nlm.nih.gov/clinvar/?term=SCV000144276
1184937	NC_000017.11:g.43098684T>A	Not Yet Reviewed	chr17:g.43098684:T>A		-	GnomADv3	-
1212789	NC_000017.11:g.43091020del	Not Yet Reviewed	chr17:g.43091019:AG>A		-	LOVD	-
1163752	NC_000017.11:g.43052951A>T	Not Yet Reviewed	chr17:g.43052951:A>T		-	GnomADv3	-
1210118	NC_000017.11:g.43066245_43066246del	Not Yet Reviewed	chr17:g.43066244:TAA>T		-	GnomADv3	-
1188578	NC_000017.11:g.43104857T>G	Not Yet Reviewed	chr17:g.43104857:T>G		-	ClinVar	http://www.ncbi.nlm.nih.gov/clinvar/?term=SCV000698992, http://www.ncbi.nlm.nih.gov/clinvar/?term=SCV002484044, http://www.ncbi.nlm.nih.gov/clinvar/?term=SCV002506160, http://www.ncbi.nlm.nih.gov/clinvar/?term=SCV000732608
1215200	NC_000017.11:g.43094604del	Pathogenic	chr17:g.43094603:GT>G		K309Nfs*5	ENIGMA,ClinVar,LOVD	http://www.ncbi.nlm.nih.gov/clinvar/?term=SCV000323933, http://www.ncbi.nlm.nih.gov/clinvar/?term=SCV000326463
1211091	NC_000017.11:g.43071224del	Not Yet Reviewed	chr17:g.43071223:AG>A		-	ClinVar	http://www.ncbi.nlm.nih.gov/clinvar/?term=SCV005026069
1165929	NC_000017.11:g.43059638G>A	Not Yet Reviewed	chr17:g.43059638:G>A		-	GnomADv3	-
1216726	NC_000017.11:g.43100629A>G	Not Yet Reviewed	chr17:g.43100629:A>G		-	GnomADv3	-
1215234	NC_000017.11:g.43094645_43094646del	Pathogenic	chr17:g.43094644:CTG>C		D295Efs*8	ENIGMA,ClinVar,LOVD	http://www.ncbi.nlm.nih.gov/clinvar/?term=SCV004344361, http://www.ncbi.nlm.nih.gov/clinvar/?term=SCV000299497
1165089	NC_000017.11:g.43057126C>T	Not Yet Reviewed	chr17:g.43057126:C>T		-	ClinVar,LOVD,ENIGMA_BRCA12_Functional_Assays	http://www.ncbi.nlm.nih.gov/clinvar/?term=SCV001237915, http://www.ncbi.nlm.nih.gov/clinvar/?term=SCV000679293
1214475	NC_000017.11:g.43093566_43093567insA	Not Yet Reviewed	chr17:g.43093566:G>GA		-	LOVD	-
1182278	NC_000017.11:g.43094199A>C	Not Yet Reviewed	chr17:g.43094199:A>C		-	ClinVar	http://www.ncbi.nlm.nih.gov/clinvar/?term=SCV003846007, http://www.ncbi.nlm.nih.gov/clinvar/?term=SCV000688328
1210865	NC_000017.11:g.43069943_43069948del	Not Yet Reviewed	chr17:g.43069942:CTTATTA>C		-	GnomADv3	-
1166890	NC_000017.11:g.43063340A>G	Not Yet Reviewed	chr17:g.43063340:A>G		-	ClinVar,ENIGMA_BRCA12_Functional_Assays	http://www.ncbi.nlm.nih.gov/clinvar/?term=SCV001185595, http://www.ncbi.nlm.nih.gov/clinvar/?term=SCV001242801
1160627	NC_000017.11:g.43045871A>G	Not Yet Reviewed	chr17:g.43045871:A>G		-	GnomADv3	-
1188291	NC_000017.11:g.43104195G>A	Not Yet Reviewed	chr17:g.43104195:G>A		-	ClinVar,GnomAD	http://www.ncbi.nlm.nih.gov/clinvar/?term=SCV005100542
1213423	NC_000017.11:g.43092202_43092203dup	Not Yet Reviewed	chr17:g.43092201:C>CTT		-	ClinVar	http://www.ncbi.nlm.nih.gov/clinvar/?term=SCV002184415
1192424	NC_000017.11:g.43115675A>G	Not Yet Reviewed	chr17:g.43115675:A>G		-	LOVD	-
1161159	NC_000017.11:g.43047329G>A	Not Yet Reviewed	chr17:g.43047329:G>A		-	GnomADv3	-
1216258	NC_000017.11:g.43100460G>A	Not Yet Reviewed	chr17:g.43100460:G>A		-	GnomADv3	-
1172603	NC_000017.11:g.43076492C>T	Not Yet Reviewed	chr17:g.43076492:C>T		-	ClinVar,LOVD,ExAC,ESP,BIC,GnomAD,GnomADv3,ENIGMA_BRCA12_Functional_Assays	http://www.ncbi.nlm.nih.gov/clinvar/?term=SCV004360178, http://www.ncbi.nlm.nih.gov/clinvar/?term=SCV001818032, http://www.ncbi.nlm.nih.gov/clinvar/?term=SCV000699151, http://www.ncbi.nlm.nih.gov/clinvar/?term=SCV000076581, http://www.ncbi.nlm.nih.gov/clinvar/?term=SCV000887696, http://www.ncbi.nlm.nih.gov/clinvar/?term=SCV000145092, http://www.ncbi.nlm.nih.gov/clinvar/?term=SCV000665802
1163237	NC_000017.11:g.43051134A>C	Not Yet Reviewed	chr17:g.43051134:A>C		-	ClinVar,ENIGMA_BRCA12_Functional_Assays	http://www.ncbi.nlm.nih.gov/clinvar/?term=SCV001241653
1194764	NC_000017.11:g.43122493A>G	Not Yet Reviewed	chr17:g.43122493:A>G		-	GnomADv3	-
1211376	NC_000017.11:g.43074333_43074352del	Pathogenic	chr17:g.43074332:TAGATCTTGCCTTGGCAAGTA>T		Y1552Rfs*15	ENIGMA,ClinVar	http://www.ncbi.nlm.nih.gov/clinvar/?term=SCV004409614, http://www.ncbi.nlm.nih.gov/clinvar/?term=SCV000275594, http://www.ncbi.nlm.nih.gov/clinvar/?term=SCV000783435
1217111	NC_000017.11:g.43100678_43100679insAC	Not Yet Reviewed	chr17:g.43100678:A>AAC		-	GnomADv3	-
1162127	NC_000017.11:g.43049137G>T	Not Yet Reviewed	chr17:g.43049137:G>T		-	ClinVar,LOVD,GnomADv3,ENIGMA_BRCA12_Functional_Assays	http://www.ncbi.nlm.nih.gov/clinvar/?term=SCV000688628, http://www.ncbi.nlm.nih.gov/clinvar/?term=SCV001238277
1176545	NC_000017.11:g.43090929A>G	Not Yet Reviewed	chr17:g.43090929:A>G		-	GnomAD	-
1194965	NC_000017.11:g.43123159G>A	Not Yet Reviewed	chr17:g.43123159:G>A		-	GnomADv3	-
1186242	NC_000017.11:g.43100626T>C	Not Yet Reviewed	chr17:g.43100626:T>C		-	GnomAD,GnomADv3	-
1170018	NC_000017.11:g.43070503G>T	Not Yet Reviewed	chr17:g.43070503:G>T		-	GnomADv3	-
1213560	NC_000017.11:g.43092411_43092414del	Pathogenic	chr17:g.43092410:AGCTG>A		S1040Qfs*7	ENIGMA,ClinVar,LOVD	http://www.ncbi.nlm.nih.gov/clinvar/?term=SCV000323565, http://www.ncbi.nlm.nih.gov/clinvar/?term=SCV000325561
1212842	NC_000017.11:g.43091465del	Pathogenic	chr17:g.43091464:TG>T		Q1356Kfs*10	ENIGMA,ClinVar,LOVD	http://www.ncbi.nlm.nih.gov/clinvar/?term=SCV000323713, http://www.ncbi.nlm.nih.gov/clinvar/?term=SCV000325832
1168280	NC_000017.11:g.43066748A>C	Not Yet Reviewed	chr17:g.43066748:A>C		-	GnomAD,GnomADv3	-
1209041	NC_000017.11:g.43055158dup	Not Yet Reviewed	chr17:g.43055157:G>GT		-	GnomADv3	-
1212958	NC_000017.11:g.43091642A>G	Not Yet Reviewed	chr17:g.43091642:A>G		-	ClinVar	http://www.ncbi.nlm.nih.gov/clinvar/?term=SCV000661081, http://www.ncbi.nlm.nih.gov/clinvar/?term=SCV003292201, http://www.ncbi.nlm.nih.gov/clinvar/?term=SCV004834398, http://www.ncbi.nlm.nih.gov/clinvar/?term=SCV005199724, http://www.ncbi.nlm.nih.gov/clinvar/?term=SCV003840868, http://www.ncbi.nlm.nih.gov/clinvar/?term=SCV003849605
1184956	NC_000017.11:g.43098753C>T	Not Yet Reviewed	chr17:g.43098753:C>T		-	GnomADv3	-
1209571	NC_000017.11:g.43059617_43059618insTATTAATATTAA	Not Yet Reviewed	chr17:g.43059617:C>CTATTAATATTAA		-	GnomAD,GnomADv3	-
1161251	NC_000017.11:g.43047628A>C	Not Yet Reviewed	chr17:g.43047628:A>C		-	ClinVar,GnomAD,ENIGMA_BRCA12_Functional_Assays	http://www.ncbi.nlm.nih.gov/clinvar/?term=SCV001611207, http://www.ncbi.nlm.nih.gov/clinvar/?term=SCV001237513
1210809	NC_000017.11:g.43068277_43068278del	Not Yet Reviewed	chr17:g.43068276:CAA>C		-	GnomAD,GnomADv3	-
1189707	NC_000017.11:g.43106842A>G	Not Yet Reviewed	chr17:g.43106842:A>G		-	GnomADv3	-
1208632	NC_000017.11:g.43050911G>T	Not Yet Reviewed	chr17:g.43050911:G>T		-	GnomADv3	-
1166616	NC_000017.11:g.43062646G>A	Not Yet Reviewed	chr17:g.43062646:G>A		-	GnomAD,GnomADv3	-
1196105	NC_000017.11:g.43125268T>C	Not Yet Reviewed	chr17:g.43125268:T>C		-	ClinVar,LOVD,GnomADv3	http://www.ncbi.nlm.nih.gov/clinvar/?term=SCV001388789, http://www.ncbi.nlm.nih.gov/clinvar/?term=SCV001133509, http://www.ncbi.nlm.nih.gov/clinvar/?term=SCV000572104
1179542	NC_000017.11:g.43092787G>C	Not Yet Reviewed	chr17:g.43092787:G>C		-	ClinVar,GnomAD	http://www.ncbi.nlm.nih.gov/clinvar/?term=SCV002293373, http://www.ncbi.nlm.nih.gov/clinvar/?term=SCV003849382
1164630	NC_000017.11:g.43056593G>C	Not Yet Reviewed	chr17:g.43056593:G>C		-	GnomADv3	-
1161717	NC_000017.11:g.43048322C>A	Not Yet Reviewed	chr17:g.43048322:C>A		-	GnomAD,GnomADv3	-
1210866	NC_000017.11:g.43069956_43069957del	Not Yet Reviewed	chr17:g.43069955:CAG>C		-	GnomADv3	-
1163127	NC_000017.11:g.43051100T>C	Not Yet Reviewed	chr17:g.43051100:T>C		-	ClinVar,ENIGMA_BRCA12_Functional_Assays	http://www.ncbi.nlm.nih.gov/clinvar/?term=SCV001238482
1185231	NC_000017.11:g.43099395C>T	Not Yet Reviewed	chr17:g.43099395:C>T		-	GnomADv3	-
1180407	NC_000017.11:g.43093237T>C	Not Yet Reviewed	chr17:g.43093237:T>C		-	ClinVar,LOVD,exLOVD,BIC	http://www.ncbi.nlm.nih.gov/clinvar/?term=SCV000144369, http://www.ncbi.nlm.nih.gov/clinvar/?term=SCV003847781, http://www.ncbi.nlm.nih.gov/clinvar/?term=SCV002774472
1175191	NC_000017.11:g.43085283C>A	Not Yet Reviewed	chr17:g.43085283:C>A		-	GnomADv3	-
1192649	NC_000017.11:g.43115765T>A	Not Yet Reviewed	chr17:g.43115765:T>A		-	ClinVar,ENIGMA_BRCA12_Functional_Assays	http://www.ncbi.nlm.nih.gov/clinvar/?term=SCV001242819
1159768	NC_000017.11:g.43044708C>T	Not Yet Reviewed	chr17:g.43044708:C>T		-	GnomAD,GnomADv3	-
1168924	NC_000017.11:g.43067653T>A	Not Yet Reviewed	chr17:g.43067653:T>A		-	ClinVar,ENIGMA_BRCA12_Functional_Assays	http://www.ncbi.nlm.nih.gov/clinvar/?term=SCV001243951
1215650	NC_000017.11:g.43096457_43103873del	Not Yet Reviewed	chr17:g.43096456:CAGCTACTCGTGAGATTGAGACAGGAGAATCGCTTGAACCAGGGAGTTGGAGATTGCAGTGAGCCGAGATGGCGCCACTACACTCCATCCTGGCAACAGGGCAAGACCCCGTCTCCAAAAAAAAAAAAAAAAAAACCTGGGTCAAGCAATAATTCCTAAGGAAGGTAGGTAACATAGTTGGGGTTGCTTGTAGTTTATTATATAACATACAGACAAAGCTTGAGAGATATGTGGAAATAAGGAACAGAGGAAAGAAAGAGTTGAAAATGAAGTCCTTGAACATTTTCATCAGTCACAATTACTGCTGTGTCAATATTACTGTATATGAGGAACTTAGAGAACAATCTGCTAGAAGCAAGCATGTGCAGAGTTCTACTGTTATCCTAAATTCCTTTGGACAGTGCTAATAACTAAATCCAACAAACAAAAAGGGTATTTCCTCCACTATAAAATGAGAGAACTAAACTAGATGATCTCTAAGGTTTCTTCCAATACCATGATTCTAGTCTGGAGAAACACCAGCCTACTTGAGGGAGGAAGGTGGGAAGAGGGAGAAATTCAGAAAGAAAGCAAACAAAAAACTGTGGGGTATGCTTAGTACCCGGATGATGAAAAAAATCTATACACCAAATCCCAAGTCGTGTGTTTACCTATATAACAAACTGCACATACATCCCTGAACCTAAAATAAAAGTTAAAATATTTTTAAAAAGAGAGAAACATCAATCCTTAATATTAACTAAATAGGAAAATACCAGCTTCATAGACAAAGGTTCTCTTTGACTCACCTGCAATAAGTTGCCTTATTAACGGTATCTTCAGAAGAATCAGATCCTAAAAAATTTCCCCCCAAAAAATAAATCAATAAAAGTTTTCTTAATTAAAAGGGTTAAAAAAATGTACTTGTTGAAAAACAGATATTCAACTAGAAATATTTACTGAGCATCTACTGTGGCAGGTACAATGCTAGTTAAGCTAGTATGTAATACAGAGAAGTGGTTAAAGGCATGGGCTTCGCCAGGCACAGTGGCTCTCACCTGTAATCCCAGCACTTGAGGAGGCCGAGATGGGTGGATTATTTGAGGTTAGGAGTTCAAGACCAGCCTGGCCAACAAAGTGAGACCCCCGTTTCTACTGAAAACAAAAACAAAAACAAAAAAAAAGCACAGGCTCTGACATCTAACTTCCTAGGTTTGAATCATGGCTCAGCCACTTACTAGGTTTAATACCTTGGAAAAATTTCATAACTTCTCTGTGCCTTAATTTTCTCATCTGTAAAATAAGTATAATAGGAACAATCTCAGAGGTCTGACAAGCATCTAATGAGTTATACAAGAAAAGCACAATAGTGCCTGGAATATAGTTAAGTGCTCCTAAATATCAACTACTATAACTATTTTTACAATGCCTGTTGTCTAGGAATTTATGATCATAAGGGGGGAAAACAGTAAGTGTTATGATAAATAGATGGTGGTGCCTGGGAGCTCAAAAGATGGCTATCCTTTTTAATTATAAATATATTCTAAAAGAAAATCCAATTTGAGAGCCCAGTTTGAATTCTGAGCTCAGCAGCTCTTTTTTTTTTTTTTTTGGAGGTCTTGCTCTGTCACCCAGGTTGGAGTGCAGTGGCATGATCATAGCTCACTACAGCCTCAAACTCCTGGGTTCAATGTATCCACTCACCTCTGCCTCCTGAGTAGCTGGGACTACAGATGCACACCACCACACCCAGCTAATTTAAAAAAGAAATTTTTTTGTAGAGATGAGGTCTTGCTATGTTGCCCAGGCTGGTCTCAAACTCCTGGCTTCAAGCAATCCTCTGCCACTGCTGAGATTACAGATGTGAGCTACTATGCTGGCCTCAACTTTTCTTTTTATAAGCTTAAAAAAATTTATTATTTTTAAAAATTATTATTTTTTTGAGATGCAGTCTCACTCTATTGCCCAGGCTGGAGTGCAGTGGTGTAGTGTTGGCTCATTGTAACCTCCGCCTCCCTGGTTCAAGCGATTCTCCTGCCTCAGCCTCCCAAGTAGCTGGGATTACAAGCATGTGCTACCACACCCAGCTAATTTTTTTTTTTTTTTGTATTTTTAGTAAAGAGGGGTTTCACCAGGTTATCCAGGCTGGTCTCGAACTCTGACCTCAGGTGATCTACCTGCCTCAGCCTCCCAAAGTATTGGGATTACAGGCATGAGCCACCGCACCGGCCAAAAATGTATTATTATTTTAAAAATAGAGACAGGGTTCCCCTATGTTGGCCAGGCTGGTCTTAAACTCGTGGACTCAACCAATCCTTCTGCCTCGGTCTTCCAAAGCGTTAGGATTACAGGCACGAGCCATCCTGCCCAGCCAAGATTCAGCTCTTTTTTTTTTTTTTTGAGATGGAGTTTCACTCTTGTTGCCTAGGCTGGAGTGCAATGGTGCGATCTTGGCTCACTGCAACCTCTGCTTCCTGGGTTCAAGCGATTCTCCTGCCTCAGCCTCCTGAGTAGCTGGGATTACAGGCATAAGCCACCACCCCGGCTAATTTTTTTTTTTTTTTTTTTAGTAGAGATGGGGTTTCTCCATGTTGGTCAGGCTGGTCTTGAACTCCCGACCTCAGGTGATCCGCCCACCTCGGCCTCCCAAAGTGCTGGGATTACAGGCGTGAGCCACTGCGCCTGGCAATTCAGCTCTTCTTAAAAGGCTTCCTCATCTAGTACAATTTATCTTGGAACTAAATACTGTAGCAATCCATCATGTTTTTTCTTATTGCTACTCTCCATCTTTCCAAAACATATTTACACATATTTAAAACCAGATATTCTTTCTTTTGCTCTCTTTTTTTTTTTTAGATGGAGTTTCGCTATTTTTGCCCAGGCTGGAGTGCAATGGTGCGATCTCGGTTCACCGCAACCTCCACCTCCCGGGTTCAAGTGATTCTCCTGCCTCAGCCTCCCGAGTAGCTGGGATTACAGTTATGTGCCACCACACCTGGCTAATTTTTTATTTTTTGGTACAGACAGAGTTTCTCCATGTTGGCTAGGCTGGTCTCGAACTCCCGACCTCAGGTGATCCACCCACTTTGGCCTCCCAAAGTGCTGGGATTACAGGTGTGAGCCACCATGCCTGGCCTCTTTTGCTCCCTTTTTAAAGTAAGATTCTTCAAGGTGGGAACTGCGTCTTTTACATTTTTTATAACTCACCATAGGGCTCATAAAATTCACTTCCCAAAGCTGCCTACCACAAATACAAATTATGACCAAGATTTTTGGCAAAACTATAAGATAAGGAATCCAGCAATTATTATTAAATACTTAAAAAACCTGAGACCCTTACCCAATTCAATGTAGACAGACGTCTTTTGAGGTTGTATCCGCTGCTTTGTCCTCAGAGTTCTCACAGTTCCAAGGTTAGAGAGTTGGACACTGAGACTGGTTTCCTGCTAAACAGTATGGTAAAGAACAGTCAAGCAATTGTTGGCCAGTTCTGTGCTTTTCCTCCTGAAGAGAAACTTGACACCATGGACAAAATAAATTGACCATCATCAGTCAGCTAACATGTATGATGCCTGGAAAAAATGCCCAGGAATTTACACACTAAAATGTCTGGGGCTGGGAGCGGTAGCTCATGCCTATAATCCCAGCACTTTGGGAGGCTGGAGCAGGACTGCTTGAGGCCAGGAGTTCAAGACCAGCATAAGCAACAGAGTGAGACCCAGTCTCTACAAAATAATAGTAGTAGTAATAATAAAATGTGTGGGATATGTGTGATTTGAATTTTTTTTTCTGTTGTCTTAAATTTTTCAAACCTGATTATGTATTATTTGTGTAATTTTTGAAGTATTAATATAGCATATTTTGAAGCTGATACTTGATATACATTCCAATCACATCTGATAACTTTTTTTTTTGTTTTGGGGGGTGTACAGAGTCCTGCTCTGTCACCCAGGCTGGAGTGCAGTGGCGCAATCTCAGCTCACTGCAACCTCCGCCTCCTAAGTTCAAGAGATTCTCCTGCCTCAGCCTCCTGAGTAGCTGGGTCTACAAGCGTGTGCAACTATGCCTGGCTAATTTGTGTGTGTGTGTGTATATATATATACATATATATGTGTGTGTGTGTGTATATATATATATAACATATATATAACATATATATATTATATATATATAACATATATATAACATATATATATGTTATATATATATAACATATATATAACATATATATATATATATATATAATATATATATATATATATATATATGTAATCCCAGCACTTTGGGATATATGTGTATATATGTTTTTTTTTTTTGAGACAGAATCTTGCTCTGTTGCCAGGCTAGAGTGCAGTGGCGTGATCTCGGCACACTGCAACCTCCACCTCCCTGGTTCAGTTGATTCTCCTGCCTCAGCCTCCCGAGTAGCTGGGACTACAGGCGTACACCACCACGCCTAGTTAATTTTTGTATTTTTAGTAGAGACAGGTTTCGCCATGTTGGCCAGGCTGGTCTCACACTCCTGACCTCAGGTGATCTGCCTGCCTCGGCCTCCCAAAGTGCTGGGATTACAGCCATGAGCCACCGTGCCTGGCCAATAACATTTTTAAAAAGGATAAATGATGACAATAAAACCCCAGCACTCCTAAGAACATTTAGTATAGGAACGAGTATTTAAAAGCCCAACATTACTTTTTTTTTCCTTCCTTTTTAGCTCTATATCTTTTGAAAAATGAATGCTGGTACTGTGAGAACTACTTTTATTTTATTTGTATTTTTTTAGACAGAGTCTTGTTCTGTTGCCCAGGCTGGAGCGTGGTGGCGTGATCTCGGTTCACTGCAACCTCTGTCTCCTGGGTTCAAGTGATCCTCCCACCTCAGCCTCCCAAGGAGCTGGGACTACATGCGCACGCCACCATGCCTGGCTAATTTTTGTATTTTTTGTAGCGATGGGGTTTCACCACATTGCCTAGGCTGGTCTTGAACTCTAGGACTCGAGATCCACCCGCCTTGGCCTCCCAAAGTGCTGGGATTACAGGCAAGAGCCACTGCGCCCAGCTAGAACAATTACTTTTTTTTCTTTTTTGAGACAGAGTCTCACTCTACGGCCCAGGCTGGAGTGCAGTGGCGCGATCTTGGCTCGCTGCAACCTCCGCGTCCTAGGTTCAAGCAATTCTTGTGCCTCCGCCTCCCGAGTAGCTGGGATTACAGGTACGTGCCACCACACCCAGCTAATTTTTGTATTTTTAGTAGAGATGGGTTTCACCATGTTGGCCAGGCTGGTCTCAAACTCCTGACCTCAAATTATCTGCCTGCCTCAGCCTCCCGAAGTGCTGGGATTACAGGTGCAAGCTACTACGCCCAGCCCCAGAATGATTACTTTTTAAGATCTCCATCATTCATGCACATATAAGTAACAACAGAGCAAATCACTACATTTTCTTTAACAATTACACCTTTTAAGTTCAAGTAATTTTCCCTTTTTTTAAAAGATAGGGTCTCAGTCACCTGCGCTGGAGTCCAGTGGCACAGTCATAGCTCAACTGCAGCCTTGACTCTCTATGTTAAAGCAATGCTCCAGCCTCAGCCTCCCAAGTAGCTAGGACCACAGGTGCATACCACCACGCCCAGCTAAGTTTTTTTGTTTTTTTTTTGAGACAGAGTCTCACTCTGTCGCCCAGGCTGGATCGCAGTGGCGGGATCTCGGCTCACTGCAAGCTCCACCTCCCGGGTTCATGCTATTCTCCTGCCTCAGCCTCCCGAGTAGCTGGGACTACAGGAGTCCGCCATCACGCTCAGCTAATTTTTCTGTGTTTTTAGTAGAGACGGGCTTTCACCATGTGAGCCAGGATAGTCTTGATCTCCACACCTCGTGATCCACTTGACTCGGCCTCCCAAAGTGCTGGGATTACAGGCGTGAAGCTTTTTTTTTTTTTTTTTTGAGACGGAGTCTCGCTCTGTCGCCAGGCTGGAGTGCAGTGGCGCAATCTCGGCTCACTGCAACCTCCGACTCTCAGGTTCAAGTGATTCTCCATCCTCAGCCTCTGGAGTAGCTGGGATTACAGGCACGTGCCACCACACCCAGCTAATTTTTGTATTTTTAGTAGAGACCGGGTTTCACCATGTTGGCCAGGGTGGTCTCAATCTCCTGACCTCATGATCCACTGGCCTCAGCCTCCCAAGGTGCTGGGATTGCAGGTGTTAGCCGCCGCACCCAGCCAGTTCTTTTTTTTTTTGCAACTAGATCTTGCTTTGCCGCCCACGCTGAAGTGCAGTGGAGTGATCATAGCTCACTGTAGTCTACATCTCCTGGACTCAAGTGATCCTTCTGTCTCAGCTTCCCAAGTAGCTGGGACTACAGGCACACACCACCATGCCCAGATAATTTAAAAAAACTTTTAATATAGACAAGGACTTGCTATGTTGCCCAAACTGGTCTTGAACTCCTGAGCTCAGGCAATCCTCAAGCCTCCTAGTGCTGGAATTACAGGCGTGAGCCACGGCACCCAGCTACTTTTTTTTTTTTTTAATTGCAGAGACAGTGTCTCACTGTGTTGCCCAAGCTGGGCTCAAAGGACCTCCTACCTCAGCCTCCCAAAGGGTTGGGATTATAGGCATGAGCCATGGCACCCAGCTGAAGTAATTTCCAAATGCTTAAAAATATCAGTGACCTTATGGCTATTTTAGATAAGCATCACAGAGCAGATAAAGCTCCAAAGCAAGGAAGGGCCTATAAGAGCTCTCTTTTTTGGCCGGGCTTGGTGGCTCACGCCTGTAATCCCAGCACTCTGGGAGGCCAAGGAGGGTGGATCACCTGAGGTCAGGAGTTCGAGACCAGCCTGACCAATATGGTGAAACCCCGACTCTACTAAAATTACAAAAATTAGCCAGGTCTGGTGTCGTACCCCTGTAGTCCCAACTACTCAGGAGGCTGAGGCAGGAGAATCACTTGAACCTGGGAGGCGGAGGTTGCAGTGAGCTGACATCGTGTCACTGCGCTCCAGCCTGGGCGACAGAGCGAGACTCTGTCTCAAAAAAAAAAAAAAAAAAGAAATCTGTCTTTTTGGTGTATCTGATGGGGATCTTGCTATGTTGCCTGGGCTGGTCTCAAACCTGGACTCAAGTGATCCTCCCATTTCAGCCTCCTAAGTAGCTGGGATTATAGGTACATTCACCTCACCTGGCTGTAAGGTCTCTCTCTTGATTATATCAGGTACCCTGACCTTCTCTGAACTCTAACTGATTAGAACACTTGTCTAACCACTTAATATACCATCTTTCCTTCTTCACTAACTTTTTATATAAATCTATGAGCATCTAGCACATTCACTAACATATTCACAATGCTCAATAAAGAGATGTTGCCAGAATAAATGAAAATGGTTTTACCGGCCGGGCACAGTGGCTCACACCTGTAATCCCAGCAATTTGGGGAGCCG>C		-	ClinVar	http://www.ncbi.nlm.nih.gov/clinvar/?term=SCV002589069
1192034	NC_000017.11:g.43114227T>C	Not Yet Reviewed	chr17:g.43114227:T>C		-	GnomADv3	-
1164777	NC_000017.11:g.43057046C>A	Not Yet Reviewed	chr17:g.43057046:C>A		-	ClinVar,ENIGMA_BRCA12_Functional_Assays	http://www.ncbi.nlm.nih.gov/clinvar/?term=SCV004831053, http://www.ncbi.nlm.nih.gov/clinvar/?term=SCV004016793, http://www.ncbi.nlm.nih.gov/clinvar/?term=SCV001410332, http://www.ncbi.nlm.nih.gov/clinvar/?term=SCV001242520, http://www.ncbi.nlm.nih.gov/clinvar/?term=SCV000532628
1187470	NC_000017.11:g.43102370T>G	Not Yet Reviewed	chr17:g.43102370:T>G		-	GnomAD,GnomADv3	-
1175023	NC_000017.11:g.43084399C>T	Not Yet Reviewed	chr17:g.43084399:C>T		-	GnomADv3	-
1164721	NC_000017.11:g.43056950T>C	Not Yet Reviewed	chr17:g.43056950:T>C		-	GnomADv3	-
1207973	NC_000017.11:g.43046054T>A	Not Yet Reviewed	chr17:g.43046054:T>A		-	GnomADv3	-
1211481	NC_000017.11:g.43074497T>C	Not Yet Reviewed	chr17:g.43074497:T>C		-	ClinVar	http://www.ncbi.nlm.nih.gov/clinvar/?term=SCV005041218, http://www.ncbi.nlm.nih.gov/clinvar/?term=SCV002432636, http://www.ncbi.nlm.nih.gov/clinvar/?term=SCV002637615
1218169	NC_000017.11:g.43106141G>A	Not Yet Reviewed	chr17:g.43106141:G>A		-	GnomAD,GnomADv3	-
1169747	NC_000017.11:g.43069159T>C	Not Yet Reviewed	chr17:g.43069159:T>C		-	GnomAD,GnomADv3	-
1215609	NC_000017.11:g.43096393_43096394insAAAAAAAAAG	Not Yet Reviewed	chr17:g.43096393:A>AAAAAAAAAAG		-	GnomAD,GnomADv3	-
1165290	NC_000017.11:g.43057511G>A	Not Yet Reviewed	chr17:g.43057511:G>A		-	GnomAD,GnomADv3	-
1216439	NC_000017.11:g.43100570_43100574del	Not Yet Reviewed	chr17:g.43100569:TATAAC>T		-	GnomAD,GnomADv3	-
1187040	NC_000017.11:g.43101055T>C	Not Yet Reviewed	chr17:g.43101055:T>C		-	GnomAD,GnomADv3	-
1214191	NC_000017.11:g.43093233dup	Pathogenic	chr17:g.43093232:T>TA		S767*	ENIGMA,ClinVar,LOVD	http://www.ncbi.nlm.nih.gov/clinvar/?term=SCV000325316, http://www.ncbi.nlm.nih.gov/clinvar/?term=SCV000299741
1166652	NC_000017.11:g.43062803C>G	Not Yet Reviewed	chr17:g.43062803:C>G		-	GnomAD,GnomADv3	-
1219382	NC_000017.11:g.43115720_43115723del	Not Yet Reviewed	chr17:g.43115719:AACTT>A		-	ClinVar,LOVD,ExAC,GnomAD	http://www.ncbi.nlm.nih.gov/clinvar/?term=SCV002694548, http://www.ncbi.nlm.nih.gov/clinvar/?term=SCV000325028
1208165	NC_000017.11:g.43046756T>C	Not Yet Reviewed	chr17:g.43046756:T>C		-	GnomADv3	-
1176593	NC_000017.11:g.43090950G>C	Likely benign	chr17:g.43090950:G>C		T1393=	ENIGMA,ClinVar,LOVD,ExAC,GnomAD	http://www.ncbi.nlm.nih.gov/clinvar/?term=SCV000688471, http://www.ncbi.nlm.nih.gov/clinvar/?term=SCV001667198, http://www.ncbi.nlm.nih.gov/clinvar/?term=SCV001183681, http://www.ncbi.nlm.nih.gov/clinvar/?term=SCV000578202
1195489	NC_000017.11:g.43124052A>T	Not Yet Reviewed	chr17:g.43124052:A>T		-	ClinVar,ENIGMA_BRCA12_Functional_Assays	http://www.ncbi.nlm.nih.gov/clinvar/?term=SCV001242228
1178722	NC_000017.11:g.43092364G>T	Not Yet Reviewed	chr17:g.43092364:G>T		-	ClinVar,GnomADv3	http://www.ncbi.nlm.nih.gov/clinvar/?term=SCV004470232, http://www.ncbi.nlm.nih.gov/clinvar/?term=SCV002608514, http://www.ncbi.nlm.nih.gov/clinvar/?term=SCV003852563
1209244	NC_000017.11:g.43057116del	Pathogenic	chr17:g.43057115:TC>T		G1738Efs*27	ENIGMA,ClinVar,LOVD	http://www.ncbi.nlm.nih.gov/clinvar/?term=SCV000323848, http://www.ncbi.nlm.nih.gov/clinvar/?term=SCV000326220
1183877	NC_000017.11:g.43095895G>T	Not Yet Reviewed	chr17:g.43095895:G>T		-	ClinVar	http://www.ncbi.nlm.nih.gov/clinvar/?term=SCV002659396
1179256	NC_000017.11:g.43092645T>C	Not Yet Reviewed	chr17:g.43092645:T>C		-	ClinVar	http://www.ncbi.nlm.nih.gov/clinvar/?term=SCV005025748
1185327	NC_000017.11:g.43099718A>T	Not Yet Reviewed	chr17:g.43099718:A>T		-	LOVD	-
1209297	NC_000017.11:g.43057465G>T	Not Yet Reviewed	chr17:g.43057465:G>T		-	GnomADv3	-
1177181	NC_000017.11:g.43091575C>G	Not Yet Reviewed	chr17:g.43091575:C>G		-	ClinVar	http://www.ncbi.nlm.nih.gov/clinvar/?term=SCV002983181, http://www.ncbi.nlm.nih.gov/clinvar/?term=SCV003847577
1181304	NC_000017.11:g.43093671A>T	Not Yet Reviewed	chr17:g.43093671:A>T		-	ClinVar,GnomAD,GnomADv3	http://www.ncbi.nlm.nih.gov/clinvar/?term=SCV002321594
1191819	NC_000017.11:g.43113433C>T	Not Yet Reviewed	chr17:g.43113433:C>T		-	GnomADv3	-
1170974	NC_000017.11:g.43071727A>C	Not Yet Reviewed	chr17:g.43071727:A>C		-	GnomADv3	-
1179992	NC_000017.11:g.43093014G>A	Not Yet Reviewed	chr17:g.43093014:G>A		-	ClinVar	http://www.ncbi.nlm.nih.gov/clinvar/?term=SCV001638436, http://www.ncbi.nlm.nih.gov/clinvar/?term=SCV002741998
1180926	NC_000017.11:g.43093469T>C	Not Yet Reviewed	chr17:g.43093469:T>C		-	ClinVar,LOVD	http://www.ncbi.nlm.nih.gov/clinvar/?term=SCV001227822, http://www.ncbi.nlm.nih.gov/clinvar/?term=SCV003849534, http://www.ncbi.nlm.nih.gov/clinvar/?term=SCV001174972
1216881	NC_000017.11:g.43100654T>C	Not Yet Reviewed	chr17:g.43100654:T>C		-	1000_Genomes,GnomADv3	-
1170267	NC_000017.11:g.43070968C>G	Not Yet Reviewed	chr17:g.43070968:C>G		-	ClinVar,LOVD,ENIGMA_BRCA12_Functional_Assays	http://www.ncbi.nlm.nih.gov/clinvar/?term=SCV000277997, http://www.ncbi.nlm.nih.gov/clinvar/?term=SCV001243847
1189090	NC_000017.11:g.43105796T>C	Not Yet Reviewed	chr17:g.43105796:T>C		-	GnomAD,GnomADv3	-
1162933	NC_000017.11:g.43051046T>C	Not Yet Reviewed	chr17:g.43051046:T>C		-	ClinVar,ENIGMA_BRCA12_Functional_Assays	http://www.ncbi.nlm.nih.gov/clinvar/?term=SCV001238165
1220188	NC_000017.11:g.43123350_43123372dup	Not Yet Reviewed	chr17:g.43123349:G>GTTTTTTTTTTTTTTTTTTTTTTT		-	GnomADv3	-
1220359	NC_000017.11:g.43124053_43124054del	Not Yet Reviewed	chr17:g.43124052:AAT>A		-	ClinVar	http://www.ncbi.nlm.nih.gov/clinvar/?term=SCV005404943
1175320	NC_000017.11:g.43085843A>C	Not Yet Reviewed	chr17:g.43085843:A>C		-	GnomADv3	-
1170467	NC_000017.11:g.43071030C>A	Not Yet Reviewed	chr17:g.43071030:C>A		-	ClinVar,BIC	http://www.ncbi.nlm.nih.gov/clinvar/?term=SCV004817615, http://www.ncbi.nlm.nih.gov/clinvar/?term=SCV001489779, http://www.ncbi.nlm.nih.gov/clinvar/?term=SCV000489344, http://www.ncbi.nlm.nih.gov/clinvar/?term=SCV000145202, http://www.ncbi.nlm.nih.gov/clinvar/?term=SCV001821271, http://www.ncbi.nlm.nih.gov/clinvar/?term=SCV000665921
1167706	NC_000017.11:g.43064634T>C	Not Yet Reviewed	chr17:g.43064634:T>C		-	1000_Genomes,GnomADv3	-
1218750	NC_000017.11:g.43110588_43110590dup	Not Yet Reviewed	chr17:g.43110587:C>CAAA		-	GnomADv3	-
1208212	NC_000017.11:g.43047131G>T	Not Yet Reviewed	chr17:g.43047131:G>T		-	GnomADv3	-
1215249	NC_000017.11:g.43094669del	Pathogenic	chr17:g.43094668:CT>C		S288Afs*10	ENIGMA,ClinVar,LOVD	http://www.ncbi.nlm.nih.gov/clinvar/?term=SCV000636080, http://www.ncbi.nlm.nih.gov/clinvar/?term=SCV000323924, http://www.ncbi.nlm.nih.gov/clinvar/?term=SCV000326450
1213736	NC_000017.11:g.43092656del	Pathogenic	chr17:g.43092655:CT>C		R959Efs*41	ENIGMA,ClinVar,LOVD	http://www.ncbi.nlm.nih.gov/clinvar/?term=SCV000323531, http://www.ncbi.nlm.nih.gov/clinvar/?term=SCV000325486
1214767	NC_000017.11:g.43093999del	Not Yet Reviewed	chr17:g.43093998:GC>G		-	ClinVar,LOVD	http://www.ncbi.nlm.nih.gov/clinvar/?term=SCV002706916
1166536	NC_000017.11:g.43062225C>T	Not Yet Reviewed	chr17:g.43062225:C>T		-	1000_Genomes,GnomAD,GnomADv3	-
1217929	NC_000017.11:g.43104098G>A	Not Yet Reviewed	chr17:g.43104098:G>A		-	LOVD,GnomAD,GnomADv3	-
1184505	NC_000017.11:g.43097265A>T	Not Yet Reviewed	chr17:g.43097265:A>T		-	ClinVar,exLOVD,ExAC,BIC,GnomAD,ENIGMA_BRCA12_Functional_Assays	http://www.ncbi.nlm.nih.gov/clinvar/?term=SCV001538006, http://www.ncbi.nlm.nih.gov/clinvar/?term=SCV000570480, http://www.ncbi.nlm.nih.gov/clinvar/?term=SCV000916804, http://www.ncbi.nlm.nih.gov/clinvar/?term=SCV000905043, http://www.ncbi.nlm.nih.gov/clinvar/?term=SCV000145631, http://www.ncbi.nlm.nih.gov/clinvar/?term=SCV005428648, http://www.ncbi.nlm.nih.gov/clinvar/?term=SCV000214807
1173600	NC_000017.11:g.43079410G>A	Not Yet Reviewed	chr17:g.43079410:G>A		-	GnomAD,GnomADv3	-
1219177	NC_000017.11:g.43113443G>T	Not Yet Reviewed	chr17:g.43113443:G>T		-	GnomADv3	-
1220241	NC_000017.11:g.43123377_43123378insT	Not Yet Reviewed	chr17:g.43123377:G>GT		-	GnomADv3	-
1208694	NC_000017.11:g.43051118_43051128del	Not Yet Reviewed	chr17:g.43051117:TCTGGAAGAAGA>T		-	ClinVar	http://www.ncbi.nlm.nih.gov/clinvar/?term=SCV005915358
1219821	NC_000017.11:g.43121355G>A	Not Yet Reviewed	chr17:g.43121355:G>A		-	GnomADv3	-
1209425	NC_000017.11:g.43058018T>A	Not Yet Reviewed	chr17:g.43058018:T>A		-	GnomADv3	-
1208126	NC_000017.11:g.43046573A>T	Not Yet Reviewed	chr17:g.43046573:A>T		-	GnomADv3	-
1178782	NC_000017.11:g.43092396A>T	Not Yet Reviewed	chr17:g.43092396:A>T		-	ClinVar	http://www.ncbi.nlm.nih.gov/clinvar/?term=SCV005026037, http://www.ncbi.nlm.nih.gov/clinvar/?term=SCV003847466, http://www.ncbi.nlm.nih.gov/clinvar/?term=SCV002596715
1173364	NC_000017.11:g.43078456G>A	Not Yet Reviewed	chr17:g.43078456:G>A		-	GnomADv3	-
1161177	NC_000017.11:g.43047419A>T	Not Yet Reviewed	chr17:g.43047419:A>T		-	GnomADv3	-
1192650	NC_000017.11:g.43115765T>C	Not Yet Reviewed	chr17:g.43115765:T>C		-	ClinVar,ENIGMA_BRCA12_Functional_Assays	http://www.ncbi.nlm.nih.gov/clinvar/?term=SCV005787092, http://www.ncbi.nlm.nih.gov/clinvar/?term=SCV001242343
1195434	NC_000017.11:g.43124037T>C	Not Yet Reviewed	chr17:g.43124037:T>C		-	ClinVar,ENIGMA_BRCA12_Functional_Assays	http://www.ncbi.nlm.nih.gov/clinvar/?term=SCV004823706, http://www.ncbi.nlm.nih.gov/clinvar/?term=SCV001604424, http://www.ncbi.nlm.nih.gov/clinvar/?term=SCV000661090, http://www.ncbi.nlm.nih.gov/clinvar/?term=SCV001243727, http://www.ncbi.nlm.nih.gov/clinvar/?term=SCV000916754, http://www.ncbi.nlm.nih.gov/clinvar/?term=SCV000909427
1214099	NC_000017.11:g.43093114_43093115del	Not Yet Reviewed	chr17:g.43093113:TGC>T		-	ClinVar	http://www.ncbi.nlm.nih.gov/clinvar/?term=SCV000688384
1214773	NC_000017.11:g.43094013del	Pathogenic	chr17:g.43094012:TC>T		R507Dfs*25	ENIGMA,ClinVar,LOVD,BIC	http://www.ncbi.nlm.nih.gov/clinvar/?term=SCV000299614, http://www.ncbi.nlm.nih.gov/clinvar/?term=SCV000217795, http://www.ncbi.nlm.nih.gov/clinvar/?term=SCV001338633, http://www.ncbi.nlm.nih.gov/clinvar/?term=SCV000144122
1161287	NC_000017.11:g.43047639T>G	Not Yet Reviewed	chr17:g.43047639:T>G		-	ClinVar,ENIGMA_BRCA12_Functional_Assays	http://www.ncbi.nlm.nih.gov/clinvar/?term=SCV001237495
1211772	NC_000017.11:g.43077506G>T	Not Yet Reviewed	chr17:g.43077506:G>T		-	GnomADv3	-
1217158	NC_000017.11:g.43100679_43100680insTGT	Not Yet Reviewed	chr17:g.43100679:A>ATGT		-	GnomADv3	-
1180915	NC_000017.11:g.43093464A>C	Not Yet Reviewed	chr17:g.43093464:A>C		-	ClinVar	http://www.ncbi.nlm.nih.gov/clinvar/?term=SCV004291182
1172987	NC_000017.11:g.43077190A>G	Not Yet Reviewed	chr17:g.43077190:A>G		-	1000_Genomes,GnomADv3	-
1165348	NC_000017.11:g.43057610C>A	Benign / Little Clinical Significance	chr17:g.43057610:C>A		?	ENIGMA,1000_Genomes,ClinVar,LOVD,GnomAD,GnomADv3	http://www.ncbi.nlm.nih.gov/clinvar/?term=SCV000244581
1217557	NC_000017.11:g.43102173C>T	Not Yet Reviewed	chr17:g.43102173:C>T		-	GnomADv3	-
1179559	NC_000017.11:g.43092797T>C	Not Yet Reviewed	chr17:g.43092797:T>C		-	ClinVar,LOVD	http://www.ncbi.nlm.nih.gov/clinvar/?term=SCV002748880, http://www.ncbi.nlm.nih.gov/clinvar/?term=SCV003849394
1194796	NC_000017.11:g.43122671G>A	Not Yet Reviewed	chr17:g.43122671:G>A		-	GnomADv3	-
1167434	NC_000017.11:g.43063923C>G	Not Yet Reviewed	chr17:g.43063923:C>G		-	ClinVar,ENIGMA_BRCA12_Functional_Assays	http://www.ncbi.nlm.nih.gov/clinvar/?term=SCV001242124
1209030	NC_000017.11:g.43054853T>C	Not Yet Reviewed	chr17:g.43054853:T>C		-	GnomADv3	-
1180349	NC_000017.11:g.43093210C>T	Not Yet Reviewed	chr17:g.43093210:C>T		-	ClinVar	http://www.ncbi.nlm.nih.gov/clinvar/?term=SCV002248974, http://www.ncbi.nlm.nih.gov/clinvar/?term=SCV003911982, http://www.ncbi.nlm.nih.gov/clinvar/?term=SCV003847758, http://www.ncbi.nlm.nih.gov/clinvar/?term=SCV000210127
1217063	NC_000017.11:g.43100673_43100686del	Not Yet Reviewed	chr17:g.43100672:ATATATAATATATAT>A		-	GnomAD,GnomADv3	-
1172039	NC_000017.11:g.43074492T>A	Not Yet Reviewed	chr17:g.43074492:T>A		-	ClinVar,LOVD,ENIGMA_BRCA12_Functional_Assays	http://www.ncbi.nlm.nih.gov/clinvar/?term=SCV000819156
1182939	NC_000017.11:g.43094549A>C	Not Yet Reviewed	chr17:g.43094549:A>C		-	ClinVar	http://www.ncbi.nlm.nih.gov/clinvar/?term=SCV003846253, http://www.ncbi.nlm.nih.gov/clinvar/?term=SCV000814387, http://www.ncbi.nlm.nih.gov/clinvar/?term=SCV000887742
1173379	NC_000017.11:g.43078520A>T	Benign / Little Clinical Significance	chr17:g.43078520:A>T		?	ENIGMA,1000_Genomes,ClinVar,LOVD,GnomAD,GnomADv3	http://www.ncbi.nlm.nih.gov/clinvar/?term=SCV000244689
1167072	NC_000017.11:g.43063390A>G	Not Yet Reviewed	chr17:g.43063390:A>G		-	ClinVar,ENIGMA_BRCA12_Functional_Assays	http://www.ncbi.nlm.nih.gov/clinvar/?term=SCV001241791
1166893	NC_000017.11:g.43063341G>C	Not Yet Reviewed	chr17:g.43063341:G>C		-	ClinVar,exLOVD,ENIGMA_BRCA12_Functional_Assays	http://www.ncbi.nlm.nih.gov/clinvar/?term=SCV005732025, http://www.ncbi.nlm.nih.gov/clinvar/?term=SCV001242798
1167598	NC_000017.11:g.43064058T>C	Not Yet Reviewed	chr17:g.43064058:T>C		-	1000_Genomes,ClinVar,LOVD,GnomAD,GnomADv3	http://www.ncbi.nlm.nih.gov/clinvar/?term=SCV001928266, http://www.ncbi.nlm.nih.gov/clinvar/?term=SCV001906066
1217095	NC_000017.11:g.43100677del	Not Yet Reviewed	chr17:g.43100676:AT>A		-	GnomAD,GnomADv3	-
1193125	NC_000017.11:g.43117410C>G	Not Yet Reviewed	chr17:g.43117410:C>G		-	GnomADv3	-
1219665	NC_000017.11:g.43119949del	Not Yet Reviewed	chr17:g.43119948:GA>G		-	GnomAD,GnomADv3	-
1216071	NC_000017.11:g.43099357A>G	Not Yet Reviewed	chr17:g.43099357:A>G		-	GnomADv3	-
1176878	NC_000017.11:g.43091424G>C	Not Yet Reviewed	chr17:g.43091424:G>C		-	ClinVar	http://www.ncbi.nlm.nih.gov/clinvar/?term=SCV003227562
1190877	NC_000017.11:g.43110614G>A	Not Yet Reviewed	chr17:g.43110614:G>A		-	GnomAD,GnomADv3	-
1164316	NC_000017.11:g.43055206T>C	Not Yet Reviewed	chr17:g.43055206:T>C		-	GnomAD,GnomADv3	-
1209993	NC_000017.11:g.43064828dup	Not Yet Reviewed	chr17:g.43064827:A>AT		-	GnomAD,GnomADv3	-
1213886	NC_000017.11:g.43092843_43092844insT	Not Yet Reviewed	chr17:g.43092843:A>AT		-	ClinVar	http://www.ncbi.nlm.nih.gov/clinvar/?term=SCV000587247
1175560	NC_000017.11:g.43086840C>T	Not Yet Reviewed	chr17:g.43086840:C>T		-	GnomAD,GnomADv3	-
1212979	NC_000017.11:g.43091663T>C	Not Yet Reviewed	chr17:g.43091663:T>C		-	ClinVar,LOVD,ExAC,GnomAD	http://www.ncbi.nlm.nih.gov/clinvar/?term=SCV005915286, http://www.ncbi.nlm.nih.gov/clinvar/?term=SCV002550987, http://www.ncbi.nlm.nih.gov/clinvar/?term=SCV001362703, http://www.ncbi.nlm.nih.gov/clinvar/?term=SCV000274418, http://www.ncbi.nlm.nih.gov/clinvar/?term=SCV000888903, http://www.ncbi.nlm.nih.gov/clinvar/?term=SCV003851057, http://www.ncbi.nlm.nih.gov/clinvar/?term=SCV001140540, http://www.ncbi.nlm.nih.gov/clinvar/?term=SCV000210160, http://www.ncbi.nlm.nih.gov/clinvar/?term=SCV000785413, http://www.ncbi.nlm.nih.gov/clinvar/?term=SCV000289789, http://www.ncbi.nlm.nih.gov/clinvar/?term=SCV004817733, http://www.ncbi.nlm.nih.gov/clinvar/?term=SCV001345620, http://www.ncbi.nlm.nih.gov/clinvar/?term=SCV000108931
1172296	NC_000017.11:g.43075171T>G	Not Yet Reviewed	chr17:g.43075171:T>G		-	GnomADv3	-
1171873	NC_000017.11:g.43074398C>G	Not Yet Reviewed	chr17:g.43074398:C>G		-	LOVD	-
1191834	NC_000017.11:g.43113506A>T	Not Yet Reviewed	chr17:g.43113506:A>T		-	GnomADv3	-
1218659	NC_000017.11:g.43108860_43108865del	Not Yet Reviewed	chr17:g.43108859:GGCATAT>G		-	GnomADv3	-
1165934	NC_000017.11:g.43059664A>G	Not Yet Reviewed	chr17:g.43059664:A>G		-	1000_Genomes,GnomAD,GnomADv3	-
1207705	NC_000017.11:g.43041662_43046087delinsTG	Not Yet Reviewed	chr17:g.43041662:GCCCCACCTGTCTGGGATTCAGTGGGTCTGGGAATTTGCATATCTAACAAATTCCTAGGTGATGGTGTTGCCCCCTCACACTCCTATCAGGGGATCATGCTTTGAGAGCCTCTGCACTGAACTGTAAATGTTAAGCTGTCATATCATTTTGAGTCCTTGAAACCATGTCTCCACAGTTCATATTCCCCAGCCACCAGAGTCGGGAGGATCTCTCTCCAGATCTTGATTCCTACCAGTCCCTTAAACAATTGCTTACATTTTCCTGATCCTCCAGACATTCAGGATCAGCCCCTCTACACCTCCCCAATCCCTGCTCTCCATAGGAGCTGTTTCTAGTTTTCCTTAATTTTCTATTTGGCCAGATTCGTTGCTTTAATTTTCTCCTTGTTACAGGCAGAGTTACAGGCTGTTCAAGAAAACCAGGCATCACTGTAGTGGAAGGGGTTGCCGGCTCAGCCATTTTCCAGTAGTCTTTGATAAGTGAGCCCCCACATTCCCTGGGCAGCAGGCCCCATTCTCTAGGGCTTCTTTGCATAAATCTGCAGCTCCCCCTCATCCTGCCATTCTGTGTGTGCCATCTGCCTCTGGGGCTGACCTTATCTGCTCCTCGCAGCCTTCAGAGGACACCTTCTGGGCAGTTTGGCTCCTTCTGCTCCAACCACCCCAACATTGATTCCTTTCTTTTTCTCCTGCATATTTTTGAGGTGATACTTTGTTGATGATTCTGGTTGCATTTTTTAAGAGGGACATAATCTGCCAGAGCTCTTCTCTAGGCCCCCTCCCTGTGCCTGCATGATAATCCTTTCTCCTCCTTCCTTTCCAGCTTCTTTGTAGAAGTTTGTTTTGTAAAATGAGATAAAGGCAGTACAGGAACTAGTTCCCAATTGCTGCTGTGCCCAGAGAGGGCTAGAGATTGCGGGGTGGAAAAGTGGGAGGACATCTTAAAGTCAGAGGTCAAAGCAACGTGTATTAACTCCATCATCAGGTAGCACTCTTAACCTGGGCCAGGCACCATGAGGCCAGGGCCTGAACTTGACTTCTGGGAAAGGTTATGCAGAGCTTGAAACAGATGGGGTATATGTTTGTTGGGAGACCTTAGAGACAATTACAGAAAACTTTAATGTATTTTAGTCATCTTTGCTTTTACTCACTATTCCTGAAAAGGCAGGCTGTACTAGATGGATACTGCTTTTCCTATTAACCCATTAGTGATGGGGTCAGAAGGCTGAGGCCTGGCTTACCCTCAAGGCCCAGTAGCACTTCTGCTTGCTTCCCGCCTGCCTTTACTACTAACACCGAGACTCATCAACTCACTGGCAGGTAGACAGGGAGCTGGCATGGGCCCTTGGGAAGTCAAGCTGTAGGTGAGGATGAACTGGAAGGCTTTGACAACTAAGATACACAGTCATAAGCTGGGAAGCCAGAGAGAAGTGGAAACAGCAGCCATGATCCACTCCTGTAAGACCCTTTGCCTGACATGGGGCTGCTTTTACTGTCTCCTACTGTGGCCCAAAAGGGAAGTGAGTGTGAGTTCCCCTCAAAATCTAGTTCTCTCTCCAAATTCCCTTAAGGCTTGAACCTTCTGTCCCGGGGTCAGTGACAGAGGCAGATGGAAAGCTGATGATGGGAACAGAAAGGTGGCTTTGGGTCTCCATGTAGTCATTTTTAGCTGTGCAAATCTGAGTAAAATCTTACAAACAAGGAACTTGAGATTCAACTCCCATTTTTCCAATGAGGTAACAAATACCCACTTCATAGGGCTATGATGAAGACTGATATAAAATGTAATATTGGCAGTTAGCTCCATTTTCTCTATCTTCCTTCACTGTTTCCAGCAAATACAGCAGGACTGAACTATGTGATGACTTCATTCTCTTTGCTCAAAAAGGATTCCAATCTCTGAGCAGTGTGAGGACCAGGAAATAATGGTAGAGAGTGTCATCTGTGGATTAAGCATGTTAAATACAAGTGGTAGGCAGAATTCTAAAGATGTCCTCCCTTGATTGCTGTCTTCTGGTTATTCATTCCAACAGTAATCTAGGTACTGCTGCGAAGGGACTTTGCAGCTATAATTAAGGCTATGGGCCTTAAGATATGAAGATCACTTTGGATTACCAAGTGGGTGCAATCTAATCACTTGAGCCCTTAGAAACAGAGAAATGTCTCTGGCAGGAGTTAGAAAGATACAGTAGTCAGCAAGATTCAGTGTGAGAAAAACTTGACCACCCATTGCTGGTTTTGAAGATGGAGGCAGACAGGCCAGGAGCCTAGGAATGTGGGGAGCCTCAAGAAGCTGAGAATGATGCCCAGCCAACAGCCAGTGGGAAACAGGGATCTTAGTCCTAGAACTGCAAGGACCCAGAGCCTCTAGAAGGGAACACGCCCTGCGAACACCTTTATTTTGGCCTCATGAAACCTGAAACAAAGAAACAGTTGAGCCACCTCAGACTTCTGACCTTGCAACAATTTGTTTTGGCAGCAACAGGAAATACAAAAGGTATTTAAGCTGCCTCAATAAATCCTAGGAGGTAGATACTATCATTACCCCCATTTTACAGAGTGGGAGACTGAAGCACAGTGAAAAGGCTCTGAGAAAGTCGGCTGGCCTAAGTCTCAAGAACAGTCATTCATGGTGGAAGTGTTTGCTACCAAGTTTATTTGCAGTGTTAACAGCACAACATTTACAAAACGTATTTTGTACAATCAAGTCTTCACTGCCCTTGCACACTGGGGGGGCTAGGGAAGACCTAGTCCTTCCAACAGCTATAAACAGTCCTGGATAATGGGTTTATGAAAAACACTTTTTCTTCCTTCAGCAAGCAAAATTATTTATGAAGCTGTATGGTTTCAGCAACAGGGAGCAAAGGAAAAAAATCACCTCAAAGAAAGCAACAGCTTCCTTCCTGGTGGGATCTGTCATTTTATAGATATGAAATATTCATGCCAGAGGTCTTATATTTTAAGAGGAATGGATTATATACCAGAGCTACAACAATAAACATTTTACTTATTACTAATGAGGAATTAGAAGACTGTCTTTGGAAACCGGTTCTTGAAAATCTTCTGCTGTTTTAGAACACATTCTTTAGAAATCTAGCAAATATATCTCAGACTTTTAGAAATCTCTTCTAGTTTCATTTTCCTTTTTTTTTTTTTTTTTTTGAGCCACAGTCTCACTGTCACCCAGGCTGGAGTGCCGTGGTATGATCTTGGCTCACTGCAACCTCCACCTCCCGGGCTGAAGTGATTCTCCTGCCTTAGCCACCTGAGTAGCTGGGATTACAGGTGTCCACCACCATGACCGGCTAATTTCTGTATTTTTAGTAGAGATGGGGTTTCACCATGTTGGCCAGGCTGGTTTCGAACTCCTGACCTCCAGTGATCTGCCCACCTTGGCCTCCCAAAGTGCTGGGATTACAGGCGTGAGCCACCATGCCCAGGTTTCAAGTTTCCTTTTCATTTCTAATACCTGCCTCAGAATTTCCTCCCCAATGTTCCACTCCAACATTTGAGAACTGCCCAAGGACTATTCTGACTTTAAGTCACATAATCGATCCCAAGCACTCTCCTTCCATTGAAGGGTCTGACTCTCTGCCTTTGTGAACACAGGGTTTTAGAGAAGTAAACTTAGGGAAACCAGCTATTCTCTTGAGGCCAAGCCACTCTGTGCTTCCAGCCCTAAGCCAACAACAGCCTGAATAGAAAGAATAGGGCTGATAAATAATGAATCAGCATCTTGCTCAATTGGTGGCGTTTAAATGGTTTTAAAATCTTCTCAGGTGAAAAATTACCATAATTTTGTGCTCATGGCAGATTTCCAAGGGAGACTTCAAGCAGAAAATCTTTAAGGGACCCTTGCATAGCCAGAAGTCCTTTTCAGGCTGATGTACATAAAATATTTAGTAGCCAGGACAGTAGAAGGACTGAAGAGTGAGAGGAGCTCCCAGGGCCTGGAAAGGCCACTTTGTAAGCTCATTCTTGGGGTCCTGTGGCTCTGTACCTGTGGCTGGCTGCAGTCAGTAGTGGCTGTGGGGGATCTGGGGTATCAGGTAGGTGTCCAGCTCCTGGCACTGGTAGAGTGCTACACTGTCCAACACCCACTCTCGGGTCACCACAGGTGCCTCACACATCTGCCCAATTGCTGGAGACAGAGAACACAAGCAGAGATTAGTGTCAATTCATTCTCCTGGACTAGGCTCTAATCAATCGACTCCAGGGTCCTGGTTGTATGAGTTCTTAGGATTAATGAGGTAGAAGCTAATTTTTTTTTTTTTTTTTTGAGACGGAGTCTTGCTCTGTCGCCGAGGCTAGAGTGTGATGGCGCAATCTCGGCTCATTCAACCTCCGCCTCCTGGGTTCAAGCAATTCTCCTGTCTCTGCCTCCTGAGTAGCTGGAATTACAGGCACATGCCATCACACCCAGCTA>TG		-	ClinVar,LOVD	http://www.ncbi.nlm.nih.gov/clinvar/?term=SCV000490185
1213648	NC_000017.11:g.43092543T>G	Not Yet Reviewed	chr17:g.43092543:T>G		-	ClinVar	http://www.ncbi.nlm.nih.gov/clinvar/?term=SCV005980117
1165798	NC_000017.11:g.43059211C>T	Not Yet Reviewed	chr17:g.43059211:C>T		-	GnomADv3	-
1215924	NC_000017.11:g.43098835_43098838del	Not Yet Reviewed	chr17:g.43098834:TGAGA>T		-	GnomAD,GnomADv3	-
1208075	NC_000017.11:g.43046251A>C	Not Yet Reviewed	chr17:g.43046251:A>C		-	GnomADv3	-
1182472	NC_000017.11:g.43094299T>A	Not Yet Reviewed	chr17:g.43094299:T>A		-	ClinVar	http://www.ncbi.nlm.nih.gov/clinvar/?term=SCV002318332, http://www.ncbi.nlm.nih.gov/clinvar/?term=SCV004543927, http://www.ncbi.nlm.nih.gov/clinvar/?term=SCV004228290, http://www.ncbi.nlm.nih.gov/clinvar/?term=SCV003846086, http://www.ncbi.nlm.nih.gov/clinvar/?term=SCV000673062, http://www.ncbi.nlm.nih.gov/clinvar/?term=SCV000210099
1219522	NC_000017.11:g.43118086del	Not Yet Reviewed	chr17:g.43118085:AT>A		-	GnomADv3	-
1171133	NC_000017.11:g.43072115C>T	Not Yet Reviewed	chr17:g.43072115:C>T		-	GnomADv3	-
1216503	NC_000017.11:g.43100587T>A	Not Yet Reviewed	chr17:g.43100587:T>A		-	GnomADv3	-
1212423	NC_000017.11:g.43087509dup	Not Yet Reviewed	chr17:g.43087508:C>CA		-	GnomADv3	-
1168101	NC_000017.11:g.43065983T>C	Not Yet Reviewed	chr17:g.43065983:T>C		-	GnomADv3	-
1176623	NC_000017.11:g.43090965C>T	Not Yet Reviewed	chr17:g.43090965:C>T		-	ClinVar	http://www.ncbi.nlm.nih.gov/clinvar/?term=SCV001672174
1189148	NC_000017.11:g.43106083C>T	Not Yet Reviewed	chr17:g.43106083:C>T		-	GnomADv3	-
1209055	NC_000017.11:g.43055728G>A	Not Yet Reviewed	chr17:g.43055728:G>A		-	GnomADv3	-
1215178	NC_000017.11:g.43094575_43094576insAC	Pathogenic	chr17:g.43094575:T>TAC		N319Sfs*23	ENIGMA,ClinVar	http://www.ncbi.nlm.nih.gov/clinvar/?term=SCV000783638
1185305	NC_000017.11:g.43099616C>T	Not Yet Reviewed	chr17:g.43099616:C>T		-	GnomAD,GnomADv3	-
1171118	NC_000017.11:g.43072047T>C	Not Yet Reviewed	chr17:g.43072047:T>C		-	1000_Genomes,GnomADv3	-
1193722	NC_000017.11:g.43119475C>T	Not Yet Reviewed	chr17:g.43119475:C>T		-	GnomAD,GnomADv3	-
1160213	NC_000017.11:g.43045708C>G	Not Yet Reviewed	chr17:g.43045708:C>G		-	ClinVar,ENIGMA_BRCA12_Functional_Assays	http://www.ncbi.nlm.nih.gov/clinvar/?term=SCV004422439, http://www.ncbi.nlm.nih.gov/clinvar/?term=SCV001243574
1161520	NC_000017.11:g.43047709T>A	Not Yet Reviewed	chr17:g.43047709:T>A		-	ClinVar,ENIGMA_BRCA12_Functional_Assays	http://www.ncbi.nlm.nih.gov/clinvar/?term=SCV001238341
1210338	NC_000017.11:g.43067281A>G	Not Yet Reviewed	chr17:g.43067281:A>G		-	GnomADv3	-
1209866	NC_000017.11:g.43063853_43063854delinsAG	Not Yet Reviewed	chr17:g.43063853:GA>AG		-	ClinVar	http://www.ncbi.nlm.nih.gov/clinvar/?term=SCV001596472
1159870	NC_000017.11:g.43044832G>A	Not Yet Reviewed	chr17:g.43044832:G>A		-	GnomADv3	-
1190467	NC_000017.11:g.43109011A>G	Not Yet Reviewed	chr17:g.43109011:A>G		-	GnomADv3	-
1163125	NC_000017.11:g.43051099T>G	Not Yet Reviewed	chr17:g.43051099:T>G		-	ClinVar,ENIGMA_BRCA12_Functional_Assays	http://www.ncbi.nlm.nih.gov/clinvar/?term=SCV001238484
1220372	NC_000017.11:g.43124069_43124076del	Not Yet Reviewed	chr17:g.43124068:TCTTCAACG>T		-	ClinVar	http://www.ncbi.nlm.nih.gov/clinvar/?term=SCV004327376
1218322	NC_000017.11:g.43107085G>T	Not Yet Reviewed	chr17:g.43107085:G>T		-	GnomAD,GnomADv3	-
1220332	NC_000017.11:g.43124030_43124031insGA	Not Yet Reviewed	chr17:g.43124030:C>CGA		-	ClinVar	http://www.ncbi.nlm.nih.gov/clinvar/?term=SCV001344811
1180965	NC_000017.11:g.43093491C>T	Not Yet Reviewed	chr17:g.43093491:C>T		-	ClinVar	http://www.ncbi.nlm.nih.gov/clinvar/?term=SCV002719747
1212064	NC_000017.11:g.43082444dup	Not Yet Reviewed	chr17:g.43082443:C>CA		-	ClinVar	http://www.ncbi.nlm.nih.gov/clinvar/?term=SCV004018503
1191727	NC_000017.11:g.43112956T>C	Not Yet Reviewed	chr17:g.43112956:T>C		-	GnomAD,GnomADv3	-
1183887	NC_000017.11:g.43095900G>T	Not Yet Reviewed	chr17:g.43095900:G>T		-	ClinVar	http://www.ncbi.nlm.nih.gov/clinvar/?term=SCV001736564
1189714	NC_000017.11:g.43106865G>A	Benign / Little Clinical Significance	chr17:g.43106865:G>A		?	ENIGMA,1000_Genomes,ClinVar,LOVD,GnomAD,GnomADv3	http://www.ncbi.nlm.nih.gov/clinvar/?term=SCV000321137
1188821	NC_000017.11:g.43104933A>C	Not Yet Reviewed	chr17:g.43104933:A>C		-	ClinVar,ENIGMA_BRCA12_Functional_Assays	http://www.ncbi.nlm.nih.gov/clinvar/?term=SCV005100954, http://www.ncbi.nlm.nih.gov/clinvar/?term=SCV001241719
1192780	NC_000017.11:g.43115823A>G	Not Yet Reviewed	chr17:g.43115823:A>G		-	GnomAD	-
1179117	NC_000017.11:g.43092579A>G	Not Yet Reviewed	chr17:g.43092579:A>G		-	ClinVar,LOVD	http://www.ncbi.nlm.nih.gov/clinvar/?term=SCV005550014
1167197	NC_000017.11:g.43063801T>C	Not Yet Reviewed	chr17:g.43063801:T>C		-	LOVD	-
1179099	NC_000017.11:g.43092570C>T	Not Yet Reviewed	chr17:g.43092570:C>T		-	ClinVar	http://www.ncbi.nlm.nih.gov/clinvar/?term=SCV002354636
1210994	NC_000017.11:g.43071070G>C	Not Yet Reviewed	chr17:g.43071070:G>C		-	ClinVar	http://www.ncbi.nlm.nih.gov/clinvar/?term=SCV005980165, http://www.ncbi.nlm.nih.gov/clinvar/?term=SCV001398318
1220422	NC_000017.11:g.43124549_43124565dup	Not Yet Reviewed	chr17:g.43124548:T>TCCTCAAGCACATCCCTG		-	LOVD	-
1208178	NC_000017.11:g.43046757_43046758insAAAAAAAAAAAAAAAAAAAAAAAAAAAAAAAAAAAAAAAA	Not Yet Reviewed	chr17:g.43046757:C>CAAAAAAAAAAAAAAAAAAAAAAAAAAAAAAAAAAAAAAAA		-	GnomADv3	-
1217808	NC_000017.11:g.43103467_43103468dup	Not Yet Reviewed	chr17:g.43103466:C>CAA		-	GnomAD,GnomADv3	-
1196134	NC_000017.11:g.43125308A>G	Not Yet Reviewed	chr17:g.43125308:A>G		-	GnomAD	-
1218334	NC_000017.11:g.43107104T>G	Not Yet Reviewed	chr17:g.43107104:T>G		-	GnomADv3	-
1191267	NC_000017.11:g.43111771G>A	Not Yet Reviewed	chr17:g.43111771:G>A		-	GnomAD,GnomADv3	-
1213193	NC_000017.11:g.43091911dup	Pathogenic	chr17:g.43091910:C>CT		K1208Efs*11	ENIGMA,ClinVar,LOVD,BIC	http://www.ncbi.nlm.nih.gov/clinvar/?term=SCV000299977, http://www.ncbi.nlm.nih.gov/clinvar/?term=SCV000144812
1160647	NC_000017.11:g.43045924T>C	Not Yet Reviewed	chr17:g.43045924:T>C		-	GnomAD,GnomADv3	-
1160269	NC_000017.11:g.43045722G>A	Not Yet Reviewed	chr17:g.43045722:G>A		-	ClinVar,ENIGMA_BRCA12_Functional_Assays	http://www.ncbi.nlm.nih.gov/clinvar/?term=SCV002389263, http://www.ncbi.nlm.nih.gov/clinvar/?term=SCV004058492, http://www.ncbi.nlm.nih.gov/clinvar/?term=SCV001784502, http://www.ncbi.nlm.nih.gov/clinvar/?term=SCV001242128
1185110	NC_000017.11:g.43099037G>A	Not Yet Reviewed	chr17:g.43099037:G>A		-	GnomADv3	-
1161151	NC_000017.11:g.43047288T>G	Not Yet Reviewed	chr17:g.43047288:T>G		-	GnomAD,GnomADv3	-
1195545	NC_000017.11:g.43124067T>A	Not Yet Reviewed	chr17:g.43124067:T>A		-	ClinVar,ENIGMA_BRCA12_Functional_Assays	http://www.ncbi.nlm.nih.gov/clinvar/?term=SCV001237709
1178459	NC_000017.11:g.43092227T>C	Not Yet Reviewed	chr17:g.43092227:T>C		-	LOVD,ENIGMA_BRCA12_Functional_Assays	-
1193980	NC_000017.11:g.43120600C>T	Not Yet Reviewed	chr17:g.43120600:C>T		-	GnomADv3	-
1161573	NC_000017.11:g.43047778T>C	Not Yet Reviewed	chr17:g.43047778:T>C		-	GnomADv3	-
1212425	NC_000017.11:g.43087576C>G	Not Yet Reviewed	chr17:g.43087576:C>G		-	GnomADv3	-
1174166	NC_000017.11:g.43081951A>G	Not Yet Reviewed	chr17:g.43081951:A>G		-	GnomAD,GnomADv3	-
1174867	NC_000017.11:g.43083926C>A	Not Yet Reviewed	chr17:g.43083926:C>A		-	GnomAD,GnomADv3	-
1210016	NC_000017.11:g.43064827_43064828insTTTTTTTTTTTTTTTTTTTTTTTGTTGTTTTTTTTTT	Not Yet Reviewed	chr17:g.43064827:A>ATTTTTTTTTTTTTTTTTTTTTTTGTTGTTTTTTTTTT		-	GnomADv3	-
1216938	NC_000017.11:g.43100658_43100659insTTT	Not Yet Reviewed	chr17:g.43100658:A>ATTT		-	GnomADv3	-
1174442	NC_000017.11:g.43082495C>A	Not Yet Reviewed	chr17:g.43082495:C>A		-	ClinVar	http://www.ncbi.nlm.nih.gov/clinvar/?term=SCV003206549
1187270	NC_000017.11:g.43101937A>G	Not Yet Reviewed	chr17:g.43101937:A>G		-	GnomADv3	-
1182699	NC_000017.11:g.43094429C>T	Not Yet Reviewed	chr17:g.43094429:C>T		-	LOVD	-
1178865	NC_000017.11:g.43092443T>C	Not Yet Reviewed	chr17:g.43092443:T>C		-	ClinVar	http://www.ncbi.nlm.nih.gov/clinvar/?term=SCV001560872, http://www.ncbi.nlm.nih.gov/clinvar/?term=SCV003849136
1217932	NC_000017.11:g.43104102_43104103del	Not Yet Reviewed	chr17:g.43104101:GAA>G		-	ClinVar,LOVD,ExAC,GnomAD,GnomADv3	http://www.ncbi.nlm.nih.gov/clinvar/?term=SCV000635972, http://www.ncbi.nlm.nih.gov/clinvar/?term=SCV000688499
1170828	NC_000017.11:g.43071230G>A	Not Yet Reviewed	chr17:g.43071230:G>A		-	ClinVar	http://www.ncbi.nlm.nih.gov/clinvar/?term=SCV002634497
1219381	NC_000017.11:g.43115719_43115722del	Not Yet Reviewed	chr17:g.43115718:AAACT>A		-	ClinVar	http://www.ncbi.nlm.nih.gov/clinvar/?term=SCV000905335
1211502	NC_000017.11:g.43074845T>C	Not Yet Reviewed	chr17:g.43074845:T>C		-	GnomADv3	-
1210383	NC_000017.11:g.43067537_43067549del	Not Yet Reviewed	chr17:g.43067536:GCGCCACCGTGCCT>G		-	GnomADv3	-
1163704	NC_000017.11:g.43052846T>C	Not Yet Reviewed	chr17:g.43052846:T>C		-	GnomADv3	-
1184255	NC_000017.11:g.43096550A>C	Not Yet Reviewed	chr17:g.43096550:A>C		-	GnomAD,GnomADv3	-
1214579	NC_000017.11:g.43093694dup	Not Yet Reviewed	chr17:g.43093693:C>CT		-	ClinVar	http://www.ncbi.nlm.nih.gov/clinvar/?term=SCV005025758
1212768	NC_000017.11:g.43091000_43091001del	Pathogenic	chr17:g.43090999:CTT>C		S1377Rfs*3	ENIGMA,ClinVar,LOVD,BIC	http://www.ncbi.nlm.nih.gov/clinvar/?term=SCV004817704, http://www.ncbi.nlm.nih.gov/clinvar/?term=SCV000300079, http://www.ncbi.nlm.nih.gov/clinvar/?term=SCV000835416, http://www.ncbi.nlm.nih.gov/clinvar/?term=SCV000186947, http://www.ncbi.nlm.nih.gov/clinvar/?term=SCV001735936, http://www.ncbi.nlm.nih.gov/clinvar/?term=SCV000144992
1179832	NC_000017.11:g.43092928G>T	Pathogenic	chr17:g.43092928:G>T		S868*	ENIGMA,ClinVar,LOVD	http://www.ncbi.nlm.nih.gov/clinvar/?term=SCV004296827, http://www.ncbi.nlm.nih.gov/clinvar/?term=SCV000783344, http://www.ncbi.nlm.nih.gov/clinvar/?term=SCV000679237
1163424	NC_000017.11:g.43051778A>G	Not Yet Reviewed	chr17:g.43051778:A>G		-	GnomADv3	-
1164420	NC_000017.11:g.43055754C>G	Not Yet Reviewed	chr17:g.43055754:C>G		-	GnomADv3	-
1213541	NC_000017.11:g.43092367_43092370dup	Not Yet Reviewed	chr17:g.43092366:G>GCCCA		-	ClinVar	http://www.ncbi.nlm.nih.gov/clinvar/?term=SCV000821228
1187048	NC_000017.11:g.43101103G>A	Not Yet Reviewed	chr17:g.43101103:G>A		-	GnomAD,GnomADv3	-
1219604	NC_000017.11:g.43118791A>C	Not Yet Reviewed	chr17:g.43118791:A>C		-	GnomADv3	-
1175486	NC_000017.11:g.43086447C>T	Not Yet Reviewed	chr17:g.43086447:C>T		-	GnomAD,GnomADv3	-
1187768	NC_000017.11:g.43103219C>A	Not Yet Reviewed	chr17:g.43103219:C>A		-	GnomADv3	-
1167074	NC_000017.11:g.43063391A>C	Not Yet Reviewed	chr17:g.43063391:A>C		-	ClinVar,ENIGMA_BRCA12_Functional_Assays	http://www.ncbi.nlm.nih.gov/clinvar/?term=SCV001241789
1195311	NC_000017.11:g.43124007G>A	Not Yet Reviewed	chr17:g.43124007:G>A		-	LOVD	-
1189470	NC_000017.11:g.43106498C>A	Not Yet Reviewed	chr17:g.43106498:C>A		-	ClinVar,ENIGMA_BRCA12_Functional_Assays	http://www.ncbi.nlm.nih.gov/clinvar/?term=SCV001242503
1177873	NC_000017.11:g.43091932T>G	Not Yet Reviewed	chr17:g.43091932:T>G		-	ClinVar	http://www.ncbi.nlm.nih.gov/clinvar/?term=SCV004503044
1214197	NC_000017.11:g.43093240del	Not Yet Reviewed	chr17:g.43093239:TA>T		-	LOVD	-
1165819	NC_000017.11:g.43059341G>T	Not Yet Reviewed	chr17:g.43059341:G>T		-	GnomADv3	-
1214604	NC_000017.11:g.43093730dup	Not Yet Reviewed	chr17:g.43093729:T>TG		-	ClinVar	http://www.ncbi.nlm.nih.gov/clinvar/?term=SCV005100967
1168299	NC_000017.11:g.43066786C>T	Not Yet Reviewed	chr17:g.43066786:C>T		-	GnomADv3	-
1212735	NC_000017.11:g.43090960_43090961dup	Pathogenic	chr17:g.43090959:G>GTC		D1390Efs*4	ENIGMA,ClinVar	http://www.ncbi.nlm.nih.gov/clinvar/?term=SCV000783295
1207834	NC_000017.11:g.43045710_43045716del	Not Yet Reviewed	chr17:g.43045709:AGGTAGGT>A		-	ClinVar	http://www.ncbi.nlm.nih.gov/clinvar/?term=SCV004019911
1219978	NC_000017.11:g.43121683_43121684insTAAA	Not Yet Reviewed	chr17:g.43121683:C>CTAAA		-	GnomADv3	-
1208114	NC_000017.11:g.43046483A>C	Not Yet Reviewed	chr17:g.43046483:A>C		-	GnomADv3	-
1207749	NC_000017.11:g.43044805_43044807del	Not Yet Reviewed	chr17:g.43044804:CTTT>C		-	GnomAD,GnomADv3,ExAC	-
1214966	NC_000017.11:g.43094275dup	Pathogenic	chr17:g.43094274:T>TA		D420Rfs*2	ENIGMA,ClinVar,LOVD	http://www.ncbi.nlm.nih.gov/clinvar/?term=SCV005839552, http://www.ncbi.nlm.nih.gov/clinvar/?term=SCV000217041, http://www.ncbi.nlm.nih.gov/clinvar/?term=SCV000299566
1166915	NC_000017.11:g.43063347T>A	Pathogenic	chr17:g.43063347:T>A		K1727*	ENIGMA,ClinVar,LOVD,BIC,ENIGMA_BRCA12_Functional_Assays	http://www.ncbi.nlm.nih.gov/clinvar/?term=SCV000076857, http://www.ncbi.nlm.nih.gov/clinvar/?term=SCV004842558, http://www.ncbi.nlm.nih.gov/clinvar/?term=SCV000292860, http://www.ncbi.nlm.nih.gov/clinvar/?term=SCV002774315, http://www.ncbi.nlm.nih.gov/clinvar/?term=SCV000326195, http://www.ncbi.nlm.nih.gov/clinvar/?term=SCV002537821, http://www.ncbi.nlm.nih.gov/clinvar/?term=SCV001715193, http://www.ncbi.nlm.nih.gov/clinvar/?term=SCV000587474, http://www.ncbi.nlm.nih.gov/clinvar/?term=SCV000300219, http://www.ncbi.nlm.nih.gov/clinvar/?term=SCV000267718, http://www.ncbi.nlm.nih.gov/clinvar/?term=SCV000145374, http://www.ncbi.nlm.nih.gov/clinvar/?term=SCV000186882, http://www.ncbi.nlm.nih.gov/clinvar/?term=SCV003818038, http://www.ncbi.nlm.nih.gov/clinvar/?term=SCV001241826, http://www.ncbi.nlm.nih.gov/clinvar/?term=SCV000053826, http://www.ncbi.nlm.nih.gov/clinvar/?term=SCV004847680, http://www.ncbi.nlm.nih.gov/clinvar/?term=SCV000489674
1168247	NC_000017.11:g.43066655C>G	Not Yet Reviewed	chr17:g.43066655:C>G		-	GnomADv3	-
1209831	NC_000017.11:g.43063367_43063371delinsTTT	Not Yet Reviewed	chr17:g.43063367:GTCAC>TTT		-	ClinVar	http://www.ncbi.nlm.nih.gov/clinvar/?term=SCV000759216
1187384	NC_000017.11:g.43102272C>T	Not Yet Reviewed	chr17:g.43102272:C>T		-	GnomAD,GnomADv3	-
1181971	NC_000017.11:g.43094031A>T	Not Yet Reviewed	chr17:g.43094031:A>T		-	ClinVar,LOVD	http://www.ncbi.nlm.nih.gov/clinvar/?term=SCV004509431
1189293	NC_000017.11:g.43106450A>T	Not Yet Reviewed	chr17:g.43106450:A>T		-	ClinVar,ENIGMA_BRCA12_Functional_Assays	http://www.ncbi.nlm.nih.gov/clinvar/?term=SCV001243750
1210407	NC_000017.11:g.43067614T>G	Not Yet Reviewed	chr17:g.43067614:T>G		-	ClinVar,LOVD,exLOVD,ExAC,GnomAD,GnomADv3,ENIGMA_BRCA12_Functional_Assays	http://www.ncbi.nlm.nih.gov/clinvar/?term=SCV002537805, http://www.ncbi.nlm.nih.gov/clinvar/?term=SCV001242037, http://www.ncbi.nlm.nih.gov/clinvar/?term=SCV000109395, http://www.ncbi.nlm.nih.gov/clinvar/?term=SCV001430335, http://www.ncbi.nlm.nih.gov/clinvar/?term=SCV001160223, http://www.ncbi.nlm.nih.gov/clinvar/?term=SCV005090335, http://www.ncbi.nlm.nih.gov/clinvar/?term=SCV000076769, http://www.ncbi.nlm.nih.gov/clinvar/?term=SCV000210195, http://www.ncbi.nlm.nih.gov/clinvar/?term=SCV000185224, http://www.ncbi.nlm.nih.gov/clinvar/?term=SCV004219438, http://www.ncbi.nlm.nih.gov/clinvar/?term=SCV000683245, http://www.ncbi.nlm.nih.gov/clinvar/?term=SCV000918738, http://www.ncbi.nlm.nih.gov/clinvar/?term=SCV000591566, http://www.ncbi.nlm.nih.gov/clinvar/?term=SCV000896622, http://www.ncbi.nlm.nih.gov/clinvar/?term=SCV000265892
1209916	NC_000017.11:g.43063909C>T	Pathogenic	chr17:g.43063909:C>T		G1706E	ENIGMA,ClinVar,LOVD,exLOVD,BIC,GnomAD,GnomADv3,ENIGMA_BRCA12_Functional_Assays	http://www.ncbi.nlm.nih.gov/clinvar/?term=SCV001430695, http://www.ncbi.nlm.nih.gov/clinvar/?term=SCV001582576, http://www.ncbi.nlm.nih.gov/clinvar/?term=SCV005199701, http://www.ncbi.nlm.nih.gov/clinvar/?term=SCV000277516, http://www.ncbi.nlm.nih.gov/clinvar/?term=SCV004817589, http://www.ncbi.nlm.nih.gov/clinvar/?term=SCV000326159, http://www.ncbi.nlm.nih.gov/clinvar/?term=SCV000908991, http://www.ncbi.nlm.nih.gov/clinvar/?term=SCV000321440, http://www.ncbi.nlm.nih.gov/clinvar/?term=SCV000699203, http://www.ncbi.nlm.nih.gov/clinvar/?term=SCV001333178, http://www.ncbi.nlm.nih.gov/clinvar/?term=SCV001243570, http://www.ncbi.nlm.nih.gov/clinvar/?term=SCV000244383, http://www.ncbi.nlm.nih.gov/clinvar/?term=SCV000145318, http://www.ncbi.nlm.nih.gov/clinvar/?term=SCV000887714, http://www.ncbi.nlm.nih.gov/clinvar/?term=SCV000271207, http://www.ncbi.nlm.nih.gov/clinvar/?term=SCV000053819
1183226	NC_000017.11:g.43094698G>A	Not Yet Reviewed	chr17:g.43094698:G>A		-	ClinVar	http://www.ncbi.nlm.nih.gov/clinvar/?term=SCV002220671, http://www.ncbi.nlm.nih.gov/clinvar/?term=SCV003847909
1163602	NC_000017.11:g.43052636T>C	Benign / Little Clinical Significance	chr17:g.43052636:T>C		?	ENIGMA,1000_Genomes,ClinVar,LOVD,GnomAD,GnomADv3	http://www.ncbi.nlm.nih.gov/clinvar/?term=SCV000244556
1191653	NC_000017.11:g.43112811T>G	Not Yet Reviewed	chr17:g.43112811:T>G		-	GnomADv3	-
1181117	NC_000017.11:g.43093571T>A	Pathogenic	chr17:g.43093571:T>A		K654*	ENIGMA,ClinVar,LOVD,BIC,GnomAD,GnomADv3	http://www.ncbi.nlm.nih.gov/clinvar/?term=SCV000075671, http://www.ncbi.nlm.nih.gov/clinvar/?term=SCV000210117, http://www.ncbi.nlm.nih.gov/clinvar/?term=SCV004818244, http://www.ncbi.nlm.nih.gov/clinvar/?term=SCV000905034, http://www.ncbi.nlm.nih.gov/clinvar/?term=SCV000325201, http://www.ncbi.nlm.nih.gov/clinvar/?term=SCV000918779, http://www.ncbi.nlm.nih.gov/clinvar/?term=SCV000299674, http://www.ncbi.nlm.nih.gov/clinvar/?term=SCV000053610, http://www.ncbi.nlm.nih.gov/clinvar/?term=SCV000144259, http://www.ncbi.nlm.nih.gov/clinvar/?term=SCV000186950, http://www.ncbi.nlm.nih.gov/clinvar/?term=SCV004212752, http://www.ncbi.nlm.nih.gov/clinvar/?term=SCV000296279, http://www.ncbi.nlm.nih.gov/clinvar/?term=SCV000487835
1189746	NC_000017.11:g.43107032C>T	Benign / Little Clinical Significance	chr17:g.43107032:C>T		?	ENIGMA,1000_Genomes,ClinVar,LOVD,GnomAD,GnomADv3	http://www.ncbi.nlm.nih.gov/clinvar/?term=SCV000244803
1218450	NC_000017.11:g.43107464T>A	Not Yet Reviewed	chr17:g.43107464:T>A		-	GnomADv3	-
1183431	NC_000017.11:g.43094810G>T	Not Yet Reviewed	chr17:g.43094810:G>T		-	ClinVar	http://www.ncbi.nlm.nih.gov/clinvar/?term=SCV003847992, http://www.ncbi.nlm.nih.gov/clinvar/?term=SCV000600435
1193342	NC_000017.11:g.43118286T>C	Not Yet Reviewed	chr17:g.43118286:T>C		-	GnomAD,GnomADv3	-
1171939	NC_000017.11:g.43074433G>A	Pathogenic	chr17:g.43074433:G>A		Q1525*	ENIGMA,ClinVar,LOVD,GnomAD,GnomADv3	http://www.ncbi.nlm.nih.gov/clinvar/?term=SCV000635982, http://www.ncbi.nlm.nih.gov/clinvar/?term=SCV000326000, http://www.ncbi.nlm.nih.gov/clinvar/?term=SCV000323778
1209983	NC_000017.11:g.43064810C>T	Not Yet Reviewed	chr17:g.43064810:C>T		-	GnomADv3	-
1162152	NC_000017.11:g.43049144G>A	Not Yet Reviewed	chr17:g.43049144:G>A		-	ClinVar,GnomAD,ENIGMA_BRCA12_Functional_Assays	http://www.ncbi.nlm.nih.gov/clinvar/?term=SCV005402631, http://www.ncbi.nlm.nih.gov/clinvar/?term=SCV004004287, http://www.ncbi.nlm.nih.gov/clinvar/?term=SCV001242691, http://www.ncbi.nlm.nih.gov/clinvar/?term=SCV000785679, http://www.ncbi.nlm.nih.gov/clinvar/?term=SCV000289827
1213041	NC_000017.11:g.43091740del	Not Yet Reviewed	chr17:g.43091739:CT>C		-	ClinVar	http://www.ncbi.nlm.nih.gov/clinvar/?term=SCV001182730, http://www.ncbi.nlm.nih.gov/clinvar/?term=SCV000888899
1166274	NC_000017.11:g.43061100T>G	Not Yet Reviewed	chr17:g.43061100:T>G		-	GnomADv3	-
1217958	NC_000017.11:g.43104136C>T	Benign / Little Clinical Significance	chr17:g.43104136:C>T		E143K	ENIGMA,ClinVar,LOVD,exLOVD,ExAC,BIC,GnomAD,GnomADv3	http://www.ncbi.nlm.nih.gov/clinvar/?term=SCV002796513, http://www.ncbi.nlm.nih.gov/clinvar/?term=SCV002520914, http://www.ncbi.nlm.nih.gov/clinvar/?term=SCV000244359, http://www.ncbi.nlm.nih.gov/clinvar/?term=SCV005915300, http://www.ncbi.nlm.nih.gov/clinvar/?term=SCV005880503, http://www.ncbi.nlm.nih.gov/clinvar/?term=SCV004026818, http://www.ncbi.nlm.nih.gov/clinvar/?term=SCV000076523, http://www.ncbi.nlm.nih.gov/clinvar/?term=SCV000699128, http://www.ncbi.nlm.nih.gov/clinvar/?term=SCV000213455, http://www.ncbi.nlm.nih.gov/clinvar/?term=SCV002043445, http://www.ncbi.nlm.nih.gov/clinvar/?term=SCV000885069, http://www.ncbi.nlm.nih.gov/clinvar/?term=SCV000786473, http://www.ncbi.nlm.nih.gov/clinvar/?term=SCV000538455, http://www.ncbi.nlm.nih.gov/clinvar/?term=SCV000053761, http://www.ncbi.nlm.nih.gov/clinvar/?term=SCV000145475, http://www.ncbi.nlm.nih.gov/clinvar/?term=SCV005364547, http://www.ncbi.nlm.nih.gov/clinvar/?term=SCV000210075, http://www.ncbi.nlm.nih.gov/clinvar/?term=SCV000902846
1160513	NC_000017.11:g.43045788A>G	Not Yet Reviewed	chr17:g.43045788:A>G		-	ClinVar,ENIGMA_BRCA12_Functional_Assays	http://www.ncbi.nlm.nih.gov/clinvar/?term=SCV001242029
1213586	NC_000017.11:g.43092437_43092447del	Pathogenic	chr17:g.43092436:CTAATGTTATTA>C		N1029Rfs*5	ENIGMA,ClinVar,LOVD,BIC	http://www.ncbi.nlm.nih.gov/clinvar/?term=SCV000325552, http://www.ncbi.nlm.nih.gov/clinvar/?term=SCV000699003, http://www.ncbi.nlm.nih.gov/clinvar/?term=SCV000109338, http://www.ncbi.nlm.nih.gov/clinvar/?term=SCV000076081, http://www.ncbi.nlm.nih.gov/clinvar/?term=SCV005359986, http://www.ncbi.nlm.nih.gov/clinvar/?term=SCV005198095, http://www.ncbi.nlm.nih.gov/clinvar/?term=SCV003817993, http://www.ncbi.nlm.nih.gov/clinvar/?term=SCV000322082, http://www.ncbi.nlm.nih.gov/clinvar/?term=SCV002589104, http://www.ncbi.nlm.nih.gov/clinvar/?term=SCV000600316, http://www.ncbi.nlm.nih.gov/clinvar/?term=SCV000275779, http://www.ncbi.nlm.nih.gov/clinvar/?term=SCV000587279, http://www.ncbi.nlm.nih.gov/clinvar/?term=SCV000564355, http://www.ncbi.nlm.nih.gov/clinvar/?term=SCV000299880, http://www.ncbi.nlm.nih.gov/clinvar/?term=SCV000144631
1195197	NC_000017.11:g.43123500C>A	Not Yet Reviewed	chr17:g.43123500:C>A		-	GnomADv3	-
1182758	NC_000017.11:g.43094459G>A	Likely benign	chr17:g.43094459:G>A		L358=	ENIGMA,ClinVar,ExAC,ESP,GnomAD,GnomADv3	http://www.ncbi.nlm.nih.gov/clinvar/?term=SCV004818375, http://www.ncbi.nlm.nih.gov/clinvar/?term=SCV002470395, http://www.ncbi.nlm.nih.gov/clinvar/?term=SCV000274613, http://www.ncbi.nlm.nih.gov/clinvar/?term=SCV000968683, http://www.ncbi.nlm.nih.gov/clinvar/?term=SCV000578192
1173002	NC_000017.11:g.43077285A>G	Not Yet Reviewed	chr17:g.43077285:A>G		-	GnomADv3	-
1213030	NC_000017.11:g.43091716dup	Not Yet Reviewed	chr17:g.43091715:G>GT		-	ClinVar	http://www.ncbi.nlm.nih.gov/clinvar/?term=SCV006058321
1159654	NC_000017.11:g.43044309A>G	Not Yet Reviewed	chr17:g.43044309:A>G		-	GnomAD,GnomADv3	-
1219298	NC_000017.11:g.43114428G>T	Not Yet Reviewed	chr17:g.43114428:G>T		-	GnomADv3	-
1171683	NC_000017.11:g.43074132G>A	Not Yet Reviewed	chr17:g.43074132:G>A		-	GnomADv3	-
1194002	NC_000017.11:g.43120665C>G	Not Yet Reviewed	chr17:g.43120665:C>G		-	GnomADv3	-
1215335	NC_000017.11:g.43094795A>C	Benign / Little Clinical Significance	chr17:g.43094795:A>C		L246V	ENIGMA,1000_Genomes,ClinVar,LOVD,exLOVD,ExAC,ESP,BIC,GnomAD,GnomADv3,ENIGMA_BRCA12_Functional_Assays	http://www.ncbi.nlm.nih.gov/clinvar/?term=SCV001501183, http://www.ncbi.nlm.nih.gov/clinvar/?term=SCV002551042, http://www.ncbi.nlm.nih.gov/clinvar/?term=SCV004818415, http://www.ncbi.nlm.nih.gov/clinvar/?term=SCV000212965, http://www.ncbi.nlm.nih.gov/clinvar/?term=SCV000324818, http://www.ncbi.nlm.nih.gov/clinvar/?term=SCV002537895, http://www.ncbi.nlm.nih.gov/clinvar/?term=SCV001953037, http://www.ncbi.nlm.nih.gov/clinvar/?term=SCV000167234, http://www.ncbi.nlm.nih.gov/clinvar/?term=SCV001931498, http://www.ncbi.nlm.nih.gov/clinvar/?term=SCV001905687, http://www.ncbi.nlm.nih.gov/clinvar/?term=SCV001799917, http://www.ncbi.nlm.nih.gov/clinvar/?term=SCV000591299, http://www.ncbi.nlm.nih.gov/clinvar/?term=SCV000787913, http://www.ncbi.nlm.nih.gov/clinvar/?term=SCV000733666, http://www.ncbi.nlm.nih.gov/clinvar/?term=SCV000493711, http://www.ncbi.nlm.nih.gov/clinvar/?term=SCV000195886, http://www.ncbi.nlm.nih.gov/clinvar/?term=SCV000190099, http://www.ncbi.nlm.nih.gov/clinvar/?term=SCV000145673, http://www.ncbi.nlm.nih.gov/clinvar/?term=SCV000602736, http://www.ncbi.nlm.nih.gov/clinvar/?term=SCV000077126, http://www.ncbi.nlm.nih.gov/clinvar/?term=SCV004244149, http://www.ncbi.nlm.nih.gov/clinvar/?term=SCV001333444, http://www.ncbi.nlm.nih.gov/clinvar/?term=SCV002808838, http://www.ncbi.nlm.nih.gov/clinvar/?term=SCV000220389, http://www.ncbi.nlm.nih.gov/clinvar/?term=SCV000683352, http://www.ncbi.nlm.nih.gov/clinvar/?term=SCV001972436, http://www.ncbi.nlm.nih.gov/clinvar/?term=SCV001280988, http://www.ncbi.nlm.nih.gov/clinvar/?term=SCV001140623, http://www.ncbi.nlm.nih.gov/clinvar/?term=SCV000863627, http://www.ncbi.nlm.nih.gov/clinvar/?term=SCV000778774, http://www.ncbi.nlm.nih.gov/clinvar/?term=SCV000593663, http://www.ncbi.nlm.nih.gov/clinvar/?term=SCV000538445, http://www.ncbi.nlm.nih.gov/clinvar/?term=SCV000267857, http://www.ncbi.nlm.nih.gov/clinvar/?term=SCV000244410, http://www.ncbi.nlm.nih.gov/clinvar/?term=SCV000043184
1168418	NC_000017.11:g.43066913G>T	Not Yet Reviewed	chr17:g.43066913:G>T		-	GnomAD,GnomADv3	-
1195407	NC_000017.11:g.43124031T>G	Not Yet Reviewed	chr17:g.43124031:T>G		-	ClinVar,ENIGMA_BRCA12_Functional_Assays	http://www.ncbi.nlm.nih.gov/clinvar/?term=SCV004110137, http://www.ncbi.nlm.nih.gov/clinvar/?term=SCV002153535, http://www.ncbi.nlm.nih.gov/clinvar/?term=SCV000216109, http://www.ncbi.nlm.nih.gov/clinvar/?term=SCV001242259
1168910	NC_000017.11:g.43067649T>A	Not Yet Reviewed	chr17:g.43067649:T>A		-	ClinVar,ENIGMA_BRCA12_Functional_Assays	http://www.ncbi.nlm.nih.gov/clinvar/?term=SCV001238469
1162560	NC_000017.11:g.43049684C>A	Not Yet Reviewed	chr17:g.43049684:C>A		-	GnomADv3	-
1185296	NC_000017.11:g.43099570C>T	Not Yet Reviewed	chr17:g.43099570:C>T		-	GnomAD,GnomADv3	-
1211234	NC_000017.11:g.43072583A>T	Not Yet Reviewed	chr17:g.43072583:A>T		-	GnomADv3	-
1195001	NC_000017.11:g.43123276T>C	Not Yet Reviewed	chr17:g.43123276:T>C		-	GnomADv3	-
1176281	NC_000017.11:g.43089908G>A	Not Yet Reviewed	chr17:g.43089908:G>A		-	GnomADv3	-
1169463	NC_000017.11:g.43068016G>A	Not Yet Reviewed	chr17:g.43068016:G>A		-	GnomAD,GnomADv3	-
1189149	NC_000017.11:g.43106084A>C	Not Yet Reviewed	chr17:g.43106084:A>C		-	GnomADv3	-
1187386	NC_000017.11:g.43102283G>C	Not Yet Reviewed	chr17:g.43102283:G>C		-	GnomADv3	-
1216820	NC_000017.11:g.43100644_43100657del	Not Yet Reviewed	chr17:g.43100643:TAACATATATATAAC>T		-	GnomADv3	-
1161597	NC_000017.11:g.43047863C>A	Not Yet Reviewed	chr17:g.43047863:C>A		-	GnomADv3	-
1191201	NC_000017.11:g.43111562T>G	Not Yet Reviewed	chr17:g.43111562:T>G		-	GnomADv3	-
1216569	NC_000017.11:g.43100598_43100632dup	Not Yet Reviewed	chr17:g.43100597:A>ATATATATATAACATATATATAACATATATATATGT		-	GnomADv3	-
1166822	NC_000017.11:g.43063321T>A	Not Yet Reviewed	chr17:g.43063321:T>A		-	ClinVar,ENIGMA_BRCA12_Functional_Assays	http://www.ncbi.nlm.nih.gov/clinvar/?term=SCV001242827
1210935	NC_000017.11:g.43070968C>T	Not Yet Reviewed	chr17:g.43070968:C>T		-	ClinVar,LOVD,ENIGMA_BRCA12_Functional_Assays	http://www.ncbi.nlm.nih.gov/clinvar/?term=SCV001430332, http://www.ncbi.nlm.nih.gov/clinvar/?term=SCV004360142, http://www.ncbi.nlm.nih.gov/clinvar/?term=SCV001243846
1191874	NC_000017.11:g.43113658C>T	Not Yet Reviewed	chr17:g.43113658:C>T		-	GnomADv3	-
1170334	NC_000017.11:g.43070986G>T	Not Yet Reviewed	chr17:g.43070986:G>T		-	ClinVar,ENIGMA_BRCA12_Functional_Assays	http://www.ncbi.nlm.nih.gov/clinvar/?term=SCV001238298
1208054	NC_000017.11:g.43046247_43046248insTTTA	Not Yet Reviewed	chr17:g.43046247:T>TTTTA		-	GnomADv3	-
1174735	NC_000017.11:g.43083223T>C	Not Yet Reviewed	chr17:g.43083223:T>C		-	GnomADv3	-
1207981	NC_000017.11:g.43046166A>C	Not Yet Reviewed	chr17:g.43046166:A>C		-	GnomADv3	-
1214504	NC_000017.11:g.43093595del	Pathogenic	chr17:g.43093594:CT>C		S646Afs*5	ENIGMA,ClinVar,LOVD	http://www.ncbi.nlm.nih.gov/clinvar/?term=SCV000325187, http://www.ncbi.nlm.nih.gov/clinvar/?term=SCV000323374
1218745	NC_000017.11:g.43110581C>A	Not Yet Reviewed	chr17:g.43110581:C>A		-	ExAC,GnomAD,GnomADv3	-
1211787	NC_000017.11:g.43077719_43077722del	Not Yet Reviewed	chr17:g.43077718:CTTAT>C		-	GnomAD,GnomADv3	-
1178462	NC_000017.11:g.43092230T>A	Not Yet Reviewed	chr17:g.43092230:T>A		-	LOVD,ENIGMA_BRCA12_Functional_Assays	-
1164762	NC_000017.11:g.43057038G>A	Not Yet Reviewed	chr17:g.43057038:G>A		-	ExAC,GnomAD	-
1210359	NC_000017.11:g.43067351dup	Not Yet Reviewed	chr17:g.43067350:G>GT		-	GnomAD,GnomADv3	-
1182502	NC_000017.11:g.43094317G>A	Not Yet Reviewed	chr17:g.43094317:G>A		-	ClinVar	http://www.ncbi.nlm.nih.gov/clinvar/?term=SCV003278512, http://www.ncbi.nlm.nih.gov/clinvar/?term=SCV004361071, http://www.ncbi.nlm.nih.gov/clinvar/?term=SCV003846096
1191121	NC_000017.11:g.43111322C>A	Not Yet Reviewed	chr17:g.43111322:C>A		-	GnomAD,GnomADv3	-
1216834	NC_000017.11:g.43100645_43100686del	Not Yet Reviewed	chr17:g.43100644:AACATATATATAACATATATATATATATATATATAATATATAT>A		-	GnomADv3	-
1214389	NC_000017.11:g.43093451_43093455del	Not Yet Reviewed	chr17:g.43093450:CTGTCA>C		-	LOVD	-
1171826	NC_000017.11:g.43074372T>C	Not Yet Reviewed	chr17:g.43074372:T>C		-	ClinVar	http://www.ncbi.nlm.nih.gov/clinvar/?term=SCV002760920, http://www.ncbi.nlm.nih.gov/clinvar/?term=SCV001223490, http://www.ncbi.nlm.nih.gov/clinvar/?term=SCV001184596, http://www.ncbi.nlm.nih.gov/clinvar/?term=SCV001552404
1189324	NC_000017.11:g.43106458T>C	Not Yet Reviewed	chr17:g.43106458:T>C		-	ClinVar,ENIGMA_BRCA12_Functional_Assays	http://www.ncbi.nlm.nih.gov/clinvar/?term=SCV001241674
1213638	NC_000017.11:g.43092526del	Pathogenic	chr17:g.43092525:GT>G		N1002Tfs*22	ENIGMA,ClinVar,LOVD,BIC	http://www.ncbi.nlm.nih.gov/clinvar/?term=SCV000076052, http://www.ncbi.nlm.nih.gov/clinvar/?term=SCV000213603, http://www.ncbi.nlm.nih.gov/clinvar/?term=SCV004815618, http://www.ncbi.nlm.nih.gov/clinvar/?term=SCV003812365, http://www.ncbi.nlm.nih.gov/clinvar/?term=SCV000220519, http://www.ncbi.nlm.nih.gov/clinvar/?term=SCV000210031, http://www.ncbi.nlm.nih.gov/clinvar/?term=SCV000325522, http://www.ncbi.nlm.nih.gov/clinvar/?term=SCV002061628, http://www.ncbi.nlm.nih.gov/clinvar/?term=SCV000683077, http://www.ncbi.nlm.nih.gov/clinvar/?term=SCV000591418, http://www.ncbi.nlm.nih.gov/clinvar/?term=SCV000918740, http://www.ncbi.nlm.nih.gov/clinvar/?term=SCV000587270, http://www.ncbi.nlm.nih.gov/clinvar/?term=SCV000564302, http://www.ncbi.nlm.nih.gov/clinvar/?term=SCV000299869, http://www.ncbi.nlm.nih.gov/clinvar/?term=SCV000053675, http://www.ncbi.nlm.nih.gov/clinvar/?term=SCV000144606, http://www.ncbi.nlm.nih.gov/clinvar/?term=SCV004848032, http://www.ncbi.nlm.nih.gov/clinvar/?term=SCV000296421, http://www.ncbi.nlm.nih.gov/clinvar/?term=SCV004212701, http://www.ncbi.nlm.nih.gov/clinvar/?term=SCV000039526
1175208	NC_000017.11:g.43085325A>C	Not Yet Reviewed	chr17:g.43085325:A>C		-	GnomADv3	-
1178003	NC_000017.11:g.43091996T>A	Not Yet Reviewed	chr17:g.43091996:T>A		-	ClinVar	http://www.ncbi.nlm.nih.gov/clinvar/?term=SCV000693527
1220485	NC_000017.11:g.43125337G>A	Not Yet Reviewed	chr17:g.43125337:G>A		-	ClinVar,LOVD,ExAC,GnomAD,GnomADv3	http://www.ncbi.nlm.nih.gov/clinvar/?term=SCV002498283, http://www.ncbi.nlm.nih.gov/clinvar/?term=SCV000987262, http://www.ncbi.nlm.nih.gov/clinvar/?term=SCV003780258, http://www.ncbi.nlm.nih.gov/clinvar/?term=SCV000593668, http://www.ncbi.nlm.nih.gov/clinvar/?term=SCV001956139, http://www.ncbi.nlm.nih.gov/clinvar/?term=SCV001906255, http://www.ncbi.nlm.nih.gov/clinvar/?term=SCV000591223, http://www.ncbi.nlm.nih.gov/clinvar/?term=SCV000403079, http://www.ncbi.nlm.nih.gov/clinvar/?term=SCV000863752
1210318	NC_000017.11:g.43067263_43068276del	Not Yet Reviewed	chr17:g.43067262:TTTTTTTTTTTTGAGACGGAGCCTTGCTCTGTCGCCAGGCTGGAATGCAGTGGCATGATCTCGGCTCACTGCAACCTCCATCTCCCCGGTTCAAGTGATTCTCCTGCCTCAGCCTCACGAGTAGCTGGGACTACAGGCGCACGCGACCACACCCAGCTAATTTTTTTATTTTTTAGTAGAGACGGGGTTTCACCATGCTGGCCAGGATGGTCTCGATCTCCTAATCTCGTGATCTGCCCGCCTCGGCCTCCCAAAGTGCTGCGATTACAGGCATGCGCCACCGTGCCTCGCCTCATGTGGTTTTATGCAGCAGATGCAAGGTATTCTGTAAAGGTTCTTGGTATACCTGTTTTCATAACAACATGAGTAGTCTCTTCAGTAATTAGATTAGTTAAAGTGATGTGGTGTTTTCTGGCAAACTTGTACACGAGCATCTGAAATTAAATCAAATATTCCATTATCATGAGTTACCTCTAGCACACAGCTCAGAATACTAGTTATTCCACCATGGCATATGTTTACCTATGTAGCAATCCTGCACGTTCTACACGTGTCCTGGAACTATTTAAAGTGAATTTTTTTTTTTTTTTTTTTAGACAGAGTCTTGCTCTGTCACCCAGGCTGGAGGTAAAAAAAAAAAAAAAAAAAAAATAGAATACCAGTTATCCTAGCTTTAAGTCTCTGTTTTTCTCAGAAAGGGTACATTTAAAAAATTCTAAGACACCTGAAGTCTCGGCTGGGCGCGGTGGCTCACGCCTGTAATCTCAGCACTTTGGGAGGCTGAGGCGGGCAGATCACAAGGTCAGGAGATCGAGACCATCCTGGCTAACACGGTGAAACCCTGTCTCTACTAAAAATACAAAAAATTAGCCAGGCGTGGTGGCGGGCACCTGTAGTCTCAGCTACTCAGGAGGCTGAGGCAGGAGAATGGCGTGAACCCAGGAAGCAGAGCTTGCAGTAAGCCGAGATGGCGCCACTGCACTCTAGCCTGGGCGAGAGTGCGAGACTCCGTCTC>T		-	ClinVar,BIC	http://www.ncbi.nlm.nih.gov/clinvar/?term=SCV000145246
1209906	NC_000017.11:g.43063900del	Pathogenic	chr17:g.43063899:TC>T		G1709Efs*5	ENIGMA,ClinVar,LOVD,BIC	http://www.ncbi.nlm.nih.gov/clinvar/?term=SCV000300205, http://www.ncbi.nlm.nih.gov/clinvar/?term=SCV002645596, http://www.ncbi.nlm.nih.gov/clinvar/?term=SCV004216978, http://www.ncbi.nlm.nih.gov/clinvar/?term=SCV000326161, http://www.ncbi.nlm.nih.gov/clinvar/?term=SCV000568398, http://www.ncbi.nlm.nih.gov/clinvar/?term=SCV000145321
1217536	NC_000017.11:g.43102080T>A	Not Yet Reviewed	chr17:g.43102080:T>A		-	GnomADv3	-
1172802	NC_000017.11:g.43076592A>G	Likely benign	chr17:g.43076592:A>G		S1460=	ENIGMA,ClinVar,GnomAD,GnomADv3	http://www.ncbi.nlm.nih.gov/clinvar/?term=SCV004242812, http://www.ncbi.nlm.nih.gov/clinvar/?term=SCV004817674, http://www.ncbi.nlm.nih.gov/clinvar/?term=SCV002511777, http://www.ncbi.nlm.nih.gov/clinvar/?term=SCV000578134, http://www.ncbi.nlm.nih.gov/clinvar/?term=SCV000635969, http://www.ncbi.nlm.nih.gov/clinvar/?term=SCV000217037, http://www.ncbi.nlm.nih.gov/clinvar/?term=SCV002537744, http://www.ncbi.nlm.nih.gov/clinvar/?term=SCV000605874, http://www.ncbi.nlm.nih.gov/clinvar/?term=SCV000721603
1218298	NC_000017.11:g.43107063_43107064del	Not Yet Reviewed	chr17:g.43107062:ATT>A		-	GnomAD,GnomADv3	-
1213600	NC_000017.11:g.43092472del	Not Yet Reviewed	chr17:g.43092471:TG>T		-	ClinVar	http://www.ncbi.nlm.nih.gov/clinvar/?term=SCV000803960
1211127	NC_000017.11:g.43071730_43071731insTAAGCCACCAAGCCTGGCTAATTTTGTATTTTTAGTAGAGACAGGGTTTCTCCATATTGGTCAGGTTGGTCCTGAACTCCTGCCCTCAGGTGATCTGC	Not Yet Reviewed	chr17:g.43071730:A>ATAAGCCACCAAGCCTGGCTAATTTTGTATTTTTAGTAGAGACAGGGTTTCTCCATATTGGTCAGGTTGGTCCTGAACTCCTGCCCTCAGGTGATCTGC		-	GnomAD,GnomADv3	-
1219751	NC_000017.11:g.43120987_43120991del	Not Yet Reviewed	chr17:g.43120986:CTTGAA>C		-	GnomADv3	-
1190070	NC_000017.11:g.43107721G>A	Not Yet Reviewed	chr17:g.43107721:G>A		-	GnomADv3	-
1168184	NC_000017.11:g.43066398T>G	Not Yet Reviewed	chr17:g.43066398:T>G		-	GnomADv3	-
1219861	NC_000017.11:g.43121641C>A	Not Yet Reviewed	chr17:g.43121641:C>A		-	GnomADv3	-
1171913	NC_000017.11:g.43074418T>G	Not Yet Reviewed	chr17:g.43074418:T>G		-	ClinVar	http://www.ncbi.nlm.nih.gov/clinvar/?term=SCV001184508
1194666	NC_000017.11:g.43121994C>T	Not Yet Reviewed	chr17:g.43121994:C>T		-	1000_Genomes	-
1167979	NC_000017.11:g.43065397G>A	Not Yet Reviewed	chr17:g.43065397:G>A		-	GnomAD	-
1168446	NC_000017.11:g.43067006C>T	Not Yet Reviewed	chr17:g.43067006:C>T		-	GnomADv3	-
1193146	NC_000017.11:g.43117497T>A	Not Yet Reviewed	chr17:g.43117497:T>A		-	GnomAD,GnomADv3	-
1182730	NC_000017.11:g.43094443T>G	Not Yet Reviewed	chr17:g.43094443:T>G		-	ClinVar	http://www.ncbi.nlm.nih.gov/clinvar/?term=SCV003846180, http://www.ncbi.nlm.nih.gov/clinvar/?term=SCV002595436
1217602	NC_000017.11:g.43102357_43102358insTTTGTTTTTT	Not Yet Reviewed	chr17:g.43102357:C>CTTTGTTTTTT		-	GnomADv3	-
1211094	NC_000017.11:g.43071229del	Not Yet Reviewed	chr17:g.43071228:AG>A		-	ClinVar	http://www.ncbi.nlm.nih.gov/clinvar/?term=SCV005976697
1167349	NC_000017.11:g.43063898C>A	Pathogenic	chr17:g.43063898:C>A		G1710*	ENIGMA,ClinVar,LOVD,ENIGMA_BRCA12_Functional_Assays	http://www.ncbi.nlm.nih.gov/clinvar/?term=SCV000323835, http://www.ncbi.nlm.nih.gov/clinvar/?term=SCV000326162, http://www.ncbi.nlm.nih.gov/clinvar/?term=SCV001244145
1168119	NC_000017.11:g.43066074T>G	Not Yet Reviewed	chr17:g.43066074:T>G		-	GnomAD,GnomADv3	-
1215242	NC_000017.11:g.43094657del	Pathogenic	chr17:g.43094656:AG>A		L292Sfs*6	ENIGMA,ClinVar,LOVD	http://www.ncbi.nlm.nih.gov/clinvar/?term=SCV000323926, http://www.ncbi.nlm.nih.gov/clinvar/?term=SCV000326452
1191439	NC_000017.11:g.43112400C>G	Not Yet Reviewed	chr17:g.43112400:C>G		-	GnomADv3	-
1181751	NC_000017.11:g.43093911C>G	Not Yet Reviewed	chr17:g.43093911:C>G		-	ClinVar	http://www.ncbi.nlm.nih.gov/clinvar/?term=SCV000759004, http://www.ncbi.nlm.nih.gov/clinvar/?term=SCV003856646, http://www.ncbi.nlm.nih.gov/clinvar/?term=SCV003851167
1188972	NC_000017.11:g.43105232G>A	Not Yet Reviewed	chr17:g.43105232:G>A		-	GnomADv3	-
1169063	NC_000017.11:g.43067693C>T	Not Yet Reviewed	chr17:g.43067693:C>T		-	ClinVar,LOVD,ENIGMA_BRCA12_Functional_Assays	http://www.ncbi.nlm.nih.gov/clinvar/?term=SCV001242768
1170851	NC_000017.11:g.43071241G>A	Not Yet Reviewed	chr17:g.43071241:G>A		-	ClinVar	http://www.ncbi.nlm.nih.gov/clinvar/?term=SCV004932087, http://www.ncbi.nlm.nih.gov/clinvar/?term=SCV001398515
1209474	NC_000017.11:g.43058048T>A	Not Yet Reviewed	chr17:g.43058048:T>A		-	GnomAD,GnomADv3	-
1163557	NC_000017.11:g.43052349T>A	Not Yet Reviewed	chr17:g.43052349:T>A		-	GnomAD,GnomADv3	-
1218669	NC_000017.11:g.43109015dup	Not Yet Reviewed	chr17:g.43109014:C>CA		-	GnomADv3	-
1168014	NC_000017.11:g.43065535A>C	Benign / Little Clinical Significance	chr17:g.43065535:A>C		?	ENIGMA,1000_Genomes,ClinVar,LOVD,GnomAD,GnomADv3	http://www.ncbi.nlm.nih.gov/clinvar/?term=SCV000244625
1185707	NC_000017.11:g.43100302C>T	Not Yet Reviewed	chr17:g.43100302:C>T		-	GnomADv3	-
1170290	NC_000017.11:g.43070974T>C	Not Yet Reviewed	chr17:g.43070974:T>C		-	ClinVar,ENIGMA_BRCA12_Functional_Assays	http://www.ncbi.nlm.nih.gov/clinvar/?term=SCV005026076, http://www.ncbi.nlm.nih.gov/clinvar/?term=SCV002597038, http://www.ncbi.nlm.nih.gov/clinvar/?term=SCV001238688
1170440	NC_000017.11:g.43071020C>A	Not Yet Reviewed	chr17:g.43071020:C>A		-	ClinVar,ENIGMA_BRCA12_Functional_Assays	http://www.ncbi.nlm.nih.gov/clinvar/?term=SCV005731315, http://www.ncbi.nlm.nih.gov/clinvar/?term=SCV000217456, http://www.ncbi.nlm.nih.gov/clinvar/?term=SCV001238248
1193013	NC_000017.11:g.43116840G>A	Not Yet Reviewed	chr17:g.43116840:G>A		-	GnomADv3	-
1161557	NC_000017.11:g.43047724G>C	Not Yet Reviewed	chr17:g.43047724:G>C		-	ClinVar,ExAC,GnomAD	http://www.ncbi.nlm.nih.gov/clinvar/?term=SCV000591627
1160099	NC_000017.11:g.43045573A>G	Not Yet Reviewed	chr17:g.43045573:A>G		-	ClinVar	http://www.ncbi.nlm.nih.gov/clinvar/?term=SCV002052615
1177543	NC_000017.11:g.43091768T>C	Not Yet Reviewed	chr17:g.43091768:T>C		-	ClinVar,LOVD	http://www.ncbi.nlm.nih.gov/clinvar/?term=SCV003848073, http://www.ncbi.nlm.nih.gov/clinvar/?term=SCV003338228
1211715	NC_000017.11:g.43076884G>A	Not Yet Reviewed	chr17:g.43076884:G>A		-	GnomADv3	-
1179137	NC_000017.11:g.43092590G>C	Not Yet Reviewed	chr17:g.43092590:G>C		-	ClinVar,LOVD	http://www.ncbi.nlm.nih.gov/clinvar/?term=SCV004228346
1170597	NC_000017.11:g.43071101A>T	Not Yet Reviewed	chr17:g.43071101:A>T		-	ClinVar,GnomADv3	http://www.ncbi.nlm.nih.gov/clinvar/?term=SCV001492257, http://www.ncbi.nlm.nih.gov/clinvar/?term=SCV000216038
1193912	NC_000017.11:g.43120453G>T	Not Yet Reviewed	chr17:g.43120453:G>T		-	1000_Genomes,GnomAD,GnomADv3	-
1168682	NC_000017.11:g.43067536G>A	Not Yet Reviewed	chr17:g.43067536:G>A		-	GnomADv3	-
1215252	NC_000017.11:g.43094680dup	Not Yet Reviewed	chr17:g.43094679:C>CT		-	ClinVar	http://www.ncbi.nlm.nih.gov/clinvar/?term=SCV005547512
1193391	NC_000017.11:g.43118433G>A	Not Yet Reviewed	chr17:g.43118433:G>A		-	GnomADv3	-
1179195	NC_000017.11:g.43092618A>C	Not Yet Reviewed	chr17:g.43092618:A>C		-	ClinVar,LOVD	http://www.ncbi.nlm.nih.gov/clinvar/?term=SCV000930928, http://www.ncbi.nlm.nih.gov/clinvar/?term=SCV002748698, http://www.ncbi.nlm.nih.gov/clinvar/?term=SCV003849253
1193202	NC_000017.11:g.43117694G>A	Not Yet Reviewed	chr17:g.43117694:G>A		-	1000_Genomes,GnomAD,GnomADv3	-
1191205	NC_000017.11:g.43111565T>C	Not Yet Reviewed	chr17:g.43111565:T>C		-	GnomAD,GnomADv3	-
1181543	NC_000017.11:g.43093797A>G	Not Yet Reviewed	chr17:g.43093797:A>G		-	ClinVar	http://www.ncbi.nlm.nih.gov/clinvar/?term=SCV003220225
1168112	NC_000017.11:g.43066049G>C	Not Yet Reviewed	chr17:g.43066049:G>C		-	GnomADv3	-
1192056	NC_000017.11:g.43114376A>G	Not Yet Reviewed	chr17:g.43114376:A>G		-	GnomAD,GnomADv3	-
1219510	NC_000017.11:g.43117612G>A	Not Yet Reviewed	chr17:g.43117612:G>A		-	GnomAD,GnomADv3	-
1173405	NC_000017.11:g.43078652A>G	Not Yet Reviewed	chr17:g.43078652:A>G		-	GnomADv3	-
1214558	NC_000017.11:g.43093658G>A	Not Yet Reviewed	chr17:g.43093658:G>A		-	ClinVar,LOVD,ExAC,GnomAD,GnomADv3	http://www.ncbi.nlm.nih.gov/clinvar/?term=SCV005394164, http://www.ncbi.nlm.nih.gov/clinvar/?term=SCV004818271, http://www.ncbi.nlm.nih.gov/clinvar/?term=SCV000682993, http://www.ncbi.nlm.nih.gov/clinvar/?term=SCV000516772, http://www.ncbi.nlm.nih.gov/clinvar/?term=SCV005914155, http://www.ncbi.nlm.nih.gov/clinvar/?term=SCV000259886, http://www.ncbi.nlm.nih.gov/clinvar/?term=SCV001174002, http://www.ncbi.nlm.nih.gov/clinvar/?term=SCV001469984
1172921	NC_000017.11:g.43076906T>C	Not Yet Reviewed	chr17:g.43076906:T>C		-	GnomADv3	-
1176699	NC_000017.11:g.43091009T>C	Not Yet Reviewed	chr17:g.43091009:T>C		-	ClinVar	http://www.ncbi.nlm.nih.gov/clinvar/?term=SCV002632675
1210706	NC_000017.11:g.43067890_43067891insAAAAAAAAAAAAAAAAAAAAAAAAAAAAAAAAAAAAA	Not Yet Reviewed	chr17:g.43067890:T>TAAAAAAAAAAAAAAAAAAAAAAAAAAAAAAAAAAAAA		-	GnomADv3	-
1182466	NC_000017.11:g.43094297C>A	Not Yet Reviewed	chr17:g.43094297:C>A		-	ClinVar	http://www.ncbi.nlm.nih.gov/clinvar/?term=SCV005100583
1219779	NC_000017.11:g.43121067dup	Not Yet Reviewed	chr17:g.43121066:A>AC		-	GnomADv3	-
1217196	NC_000017.11:g.43100681A>T	Not Yet Reviewed	chr17:g.43100681:A>T		-	GnomADv3	-
1187001	NC_000017.11:g.43100928G>T	Not Yet Reviewed	chr17:g.43100928:G>T		-	1000_Genomes	-
1214842	NC_000017.11:g.43094119dup	Pathogenic	chr17:g.43094118:G>GA		N473Qfs*7	ENIGMA,ClinVar,LOVD	http://www.ncbi.nlm.nih.gov/clinvar/?term=SCV000323317, http://www.ncbi.nlm.nih.gov/clinvar/?term=SCV000325066
1187764	NC_000017.11:g.43103205G>A	Not Yet Reviewed	chr17:g.43103205:G>A		-	GnomAD,GnomADv3	-
1190526	NC_000017.11:g.43109147T>C	Not Yet Reviewed	chr17:g.43109147:T>C		-	GnomADv3	-
1168069	NC_000017.11:g.43065789A>G	Not Yet Reviewed	chr17:g.43065789:A>G		-	GnomADv3	-
1216469	NC_000017.11:g.43100577_43100585del	Not Yet Reviewed	chr17:g.43100576:TATATATAAC>T		-	GnomAD,GnomADv3	-
1216133	NC_000017.11:g.43099795G>A	Not Yet Reviewed	chr17:g.43099795:G>A		-	ClinVar,LOVD,GnomAD	http://www.ncbi.nlm.nih.gov/clinvar/?term=SCV001185784, http://www.ncbi.nlm.nih.gov/clinvar/?term=SCV000549332, http://www.ncbi.nlm.nih.gov/clinvar/?term=SCV004818442, http://www.ncbi.nlm.nih.gov/clinvar/?term=SCV000688556, http://www.ncbi.nlm.nih.gov/clinvar/?term=SCV004219450, http://www.ncbi.nlm.nih.gov/clinvar/?term=SCV001994056, http://www.ncbi.nlm.nih.gov/clinvar/?term=SCV002537833, http://www.ncbi.nlm.nih.gov/clinvar/?term=SCV000895100
1161941	NC_000017.11:g.43048825C>T	Benign / Little Clinical Significance	chr17:g.43048825:C>T		?	ENIGMA,1000_Genomes,ClinVar,LOVD,GnomAD,GnomADv3	http://www.ncbi.nlm.nih.gov/clinvar/?term=SCV000321105
1217501	NC_000017.11:g.43101691T>C	Not Yet Reviewed	chr17:g.43101691:T>C		-	GnomADv3	-
1189142	NC_000017.11:g.43106069A>G	Not Yet Reviewed	chr17:g.43106069:A>G		-	GnomAD,GnomADv3	-
1187112	NC_000017.11:g.43101336A>G	Not Yet Reviewed	chr17:g.43101336:A>G		-	GnomADv3	-
1182793	NC_000017.11:g.43094479T>C	Not Yet Reviewed	chr17:g.43094479:T>C		-	ClinVar	http://www.ncbi.nlm.nih.gov/clinvar/?term=SCV004222545, http://www.ncbi.nlm.nih.gov/clinvar/?term=SCV002706549, http://www.ncbi.nlm.nih.gov/clinvar/?term=SCV003846197
1177045	NC_000017.11:g.43091499A>T	Not Yet Reviewed	chr17:g.43091499:A>T		-	ClinVar,LOVD,ExAC,GnomAD	http://www.ncbi.nlm.nih.gov/clinvar/?term=SCV004244016, http://www.ncbi.nlm.nih.gov/clinvar/?term=SCV003848633, http://www.ncbi.nlm.nih.gov/clinvar/?term=SCV001338540
1209220	NC_000017.11:g.43057091_43057097delinsCTCGCTTTGGAC	Not Yet Reviewed	chr17:g.43057091:GTGGTTT>CTCGCTTTGGAC		-	ClinVar	http://www.ncbi.nlm.nih.gov/clinvar/?term=SCV001339250, http://www.ncbi.nlm.nih.gov/clinvar/?term=SCV000636022, http://www.ncbi.nlm.nih.gov/clinvar/?term=SCV000618494
1169892	NC_000017.11:g.43069951G>A	Not Yet Reviewed	chr17:g.43069951:G>A		-	GnomADv3	-
1217243	NC_000017.11:g.43100685_43100695dup	Not Yet Reviewed	chr17:g.43100684:T>TATATATATATA		-	GnomADv3	-
1208501	NC_000017.11:g.43049189del	Pathogenic	chr17:g.43049188:AG>A		L1780Wfs*13	ENIGMA,ClinVar,LOVD	http://www.ncbi.nlm.nih.gov/clinvar/?term=SCV003221028, http://www.ncbi.nlm.nih.gov/clinvar/?term=SCV000300242
1216584	NC_000017.11:g.43100599_43100600insTATATAACATATATATAACATATATATATAT	Not Yet Reviewed	chr17:g.43100599:A>ATATATAACATATATATAACATATATATATAT		-	GnomADv3	-
1180824	NC_000017.11:g.43093423G>A	Not Yet Reviewed	chr17:g.43093423:G>A		-	ClinVar,GnomAD	http://www.ncbi.nlm.nih.gov/clinvar/?term=SCV000608095, http://www.ncbi.nlm.nih.gov/clinvar/?term=SCV003849497, http://www.ncbi.nlm.nih.gov/clinvar/?term=SCV000683011
1208543	NC_000017.11:g.43049574G>C	Not Yet Reviewed	chr17:g.43049574:G>C		-	GnomADv3	-
1160281	NC_000017.11:g.43045726C>A	Not Yet Reviewed	chr17:g.43045726:C>A		-	ClinVar,ENIGMA_BRCA12_Functional_Assays	http://www.ncbi.nlm.nih.gov/clinvar/?term=SCV001244089
1215038	NC_000017.11:g.43094390_43094445del	Pathogenic	chr17:g.43094389:TTCTGAATGCTGCTATTTAGTGTTATCCAAGGAACATCTTCAGTATCTCTAGGATTC>T		N363Sfs*2	ENIGMA,ClinVar,LOVD,BIC	http://www.ncbi.nlm.nih.gov/clinvar/?term=SCV000549276, http://www.ncbi.nlm.nih.gov/clinvar/?term=SCV000108853, http://www.ncbi.nlm.nih.gov/clinvar/?term=SCV000665806, http://www.ncbi.nlm.nih.gov/clinvar/?term=SCV004222546, http://www.ncbi.nlm.nih.gov/clinvar/?term=SCV004216853, http://www.ncbi.nlm.nih.gov/clinvar/?term=SCV000324951, http://www.ncbi.nlm.nih.gov/clinvar/?term=SCV000916710, http://www.ncbi.nlm.nih.gov/clinvar/?term=SCV000587103, http://www.ncbi.nlm.nih.gov/clinvar/?term=SCV000299548, http://www.ncbi.nlm.nih.gov/clinvar/?term=SCV000144003
1213535	NC_000017.11:g.43092359_43092379dup	Not Yet Reviewed	chr17:g.43092358:A>ATACTGGAGCCCACTTCATTAG		-	ClinVar	http://www.ncbi.nlm.nih.gov/clinvar/?term=SCV005980088
1161336	NC_000017.11:g.43047654T>A	Not Yet Reviewed	chr17:g.43047654:T>A		-	ClinVar,ENIGMA_BRCA12_Functional_Assays	http://www.ncbi.nlm.nih.gov/clinvar/?term=SCV001243911
1160312	NC_000017.11:g.43045734G>C	Not Yet Reviewed	chr17:g.43045734:G>C		-	ClinVar,ENIGMA_BRCA12_Functional_Assays	http://www.ncbi.nlm.nih.gov/clinvar/?term=SCV001237655
1173654	NC_000017.11:g.43079567T>C	Not Yet Reviewed	chr17:g.43079567:T>C		-	1000_Genomes,GnomADv3	-
1209288	NC_000017.11:g.43057433T>C	Not Yet Reviewed	chr17:g.43057433:T>C		-	GnomADv3	-
1176862	NC_000017.11:g.43091399T>C	Not Yet Reviewed	chr17:g.43091399:T>C		-	1000_Genomes,ClinVar,LOVD,ExAC,ESP,GnomAD,GnomADv3	http://www.ncbi.nlm.nih.gov/clinvar/?term=SCV005090343, http://www.ncbi.nlm.nih.gov/clinvar/?term=SCV002025945
1194919	NC_000017.11:g.43123043C>A	Not Yet Reviewed	chr17:g.43123043:C>A		-	GnomADv3	-
1214797	NC_000017.11:g.43094039dup	Not Yet Reviewed	chr17:g.43094038:A>AG		-	ClinVar	http://www.ncbi.nlm.nih.gov/clinvar/?term=SCV004296843
1209897	NC_000017.11:g.43063889del	Pathogenic	chr17:g.43063888:AC>A		V1713*	ENIGMA,ClinVar,LOVD,BIC	http://www.ncbi.nlm.nih.gov/clinvar/?term=SCV000677658, http://www.ncbi.nlm.nih.gov/clinvar/?term=SCV000744597, http://www.ncbi.nlm.nih.gov/clinvar/?term=SCV000300209, http://www.ncbi.nlm.nih.gov/clinvar/?term=SCV000109404, http://www.ncbi.nlm.nih.gov/clinvar/?term=SCV000076820, http://www.ncbi.nlm.nih.gov/clinvar/?term=SCV000186368, http://www.ncbi.nlm.nih.gov/clinvar/?term=SCV005425684, http://www.ncbi.nlm.nih.gov/clinvar/?term=SCV000911169, http://www.ncbi.nlm.nih.gov/clinvar/?term=SCV004224794, http://www.ncbi.nlm.nih.gov/clinvar/?term=SCV004215031, http://www.ncbi.nlm.nih.gov/clinvar/?term=SCV000292526, http://www.ncbi.nlm.nih.gov/clinvar/?term=SCV000326166, http://www.ncbi.nlm.nih.gov/clinvar/?term=SCV000296274, http://www.ncbi.nlm.nih.gov/clinvar/?term=SCV001553649, http://www.ncbi.nlm.nih.gov/clinvar/?term=SCV001467835, http://www.ncbi.nlm.nih.gov/clinvar/?term=SCV000605766, http://www.ncbi.nlm.nih.gov/clinvar/?term=SCV000733597, http://www.ncbi.nlm.nih.gov/clinvar/?term=SCV000679697, http://www.ncbi.nlm.nih.gov/clinvar/?term=SCV000587469, http://www.ncbi.nlm.nih.gov/clinvar/?term=SCV000145323
1209946	NC_000017.11:g.43063941_43063942insC	Pathogenic	chr17:g.43063941:A>AC		F1695Lfs*4	ENIGMA,ClinVar	http://www.ncbi.nlm.nih.gov/clinvar/?term=SCV000783393
1210843	NC_000017.11:g.43068575G>A	Not Yet Reviewed	chr17:g.43068575:G>A		-	GnomADv3	-
1215445	NC_000017.11:g.43095606_43095607insC	Not Yet Reviewed	chr17:g.43095606:A>AC		-	GnomAD,GnomADv3	-
1169130	NC_000017.11:g.43067748C>T	Not Yet Reviewed	chr17:g.43067748:C>T		-	ClinVar,LOVD	http://www.ncbi.nlm.nih.gov/clinvar/?term=SCV001956640, http://www.ncbi.nlm.nih.gov/clinvar/?term=SCV001931221
1214292	NC_000017.11:g.43093338del	Pathogenic	chr17:g.43093337:CT>C		E732Kfs*4	ENIGMA,ClinVar,LOVD	http://www.ncbi.nlm.nih.gov/clinvar/?term=SCV001583238, http://www.ncbi.nlm.nih.gov/clinvar/?term=SCV000661027, http://www.ncbi.nlm.nih.gov/clinvar/?term=SCV000323416, http://www.ncbi.nlm.nih.gov/clinvar/?term=SCV000325279
1166075	NC_000017.11:g.43060300C>G	Not Yet Reviewed	chr17:g.43060300:C>G		-	GnomADv3	-
1163760	NC_000017.11:g.43052972G>A	Not Yet Reviewed	chr17:g.43052972:G>A		-	GnomADv3	-
1219373	NC_000017.11:g.43115542del	Not Yet Reviewed	chr17:g.43115541:AG>A		-	GnomADv3	-
1193286	NC_000017.11:g.43118038G>T	Not Yet Reviewed	chr17:g.43118038:G>T		-	GnomADv3	-
1183177	NC_000017.11:g.43094677T>G	Not Yet Reviewed	chr17:g.43094677:T>G		-	ClinVar	http://www.ncbi.nlm.nih.gov/clinvar/?term=SCV001560869, http://www.ncbi.nlm.nih.gov/clinvar/?term=SCV003847894
1217211	NC_000017.11:g.43100682_43100683insATATAACATATATATATATATATATATATATA	Not Yet Reviewed	chr17:g.43100682:T>TATATAACATATATATATATATATATATATATA		-	GnomADv3	-
1173504	NC_000017.11:g.43079131A>C	Not Yet Reviewed	chr17:g.43079131:A>C		-	GnomADv3	-
1180912	NC_000017.11:g.43093463T>A	Pathogenic	chr17:g.43093463:T>A		K690*	ENIGMA,ClinVar,LOVD	http://www.ncbi.nlm.nih.gov/clinvar/?term=SCV000323389, http://www.ncbi.nlm.nih.gov/clinvar/?term=SCV000325222
1167616	NC_000017.11:g.43064193C>T	Not Yet Reviewed	chr17:g.43064193:C>T		-	GnomADv3	-
1211131	NC_000017.11:g.43071730_43071731insTAAGCCACCAAGCCTGGCTAATTTTGTATTTTTAGTAGAGACAGGGTTTCTCCATATTGGTCAGGTTGGTCCTGAACTCCTGCCCTCAGGTGATCTGCCCGCCTCGGC	Not Yet Reviewed	chr17:g.43071730:A>ATAAGCCACCAAGCCTGGCTAATTTTGTATTTTTAGTAGAGACAGGGTTTCTCCATATTGGTCAGGTTGGTCCTGAACTCCTGCCCTCAGGTGATCTGCCCGCCTCGGC		-	GnomAD,GnomADv3	-
1175275	NC_000017.11:g.43085630A>T	Not Yet Reviewed	chr17:g.43085630:A>T		-	GnomAD,GnomADv3	-
1172777	NC_000017.11:g.43076581G>C	Not Yet Reviewed	chr17:g.43076581:G>C		-	ClinVar	http://www.ncbi.nlm.nih.gov/clinvar/?term=SCV004018670, http://www.ncbi.nlm.nih.gov/clinvar/?term=SCV002046235, http://www.ncbi.nlm.nih.gov/clinvar/?term=SCV001387103
1181811	NC_000017.11:g.43093950C>G	Not Yet Reviewed	chr17:g.43093950:C>G		-	ClinVar,LOVD,BIC,GnomAD,GnomADv3	http://www.ncbi.nlm.nih.gov/clinvar/?term=SCV001504152, http://www.ncbi.nlm.nih.gov/clinvar/?term=SCV000911189, http://www.ncbi.nlm.nih.gov/clinvar/?term=SCV000144137, http://www.ncbi.nlm.nih.gov/clinvar/?term=SCV004222570, http://www.ncbi.nlm.nih.gov/clinvar/?term=SCV003851192, http://www.ncbi.nlm.nih.gov/clinvar/?term=SCV000187590
1178519	NC_000017.11:g.43092258A>G	Not Yet Reviewed	chr17:g.43092258:A>G		-	ClinVar	http://www.ncbi.nlm.nih.gov/clinvar/?term=SCV002538195
1185223	NC_000017.11:g.43099363C>T	Not Yet Reviewed	chr17:g.43099363:C>T		-	1000_Genomes,GnomAD,GnomADv3	-
1169016	NC_000017.11:g.43067679A>T	Not Yet Reviewed	chr17:g.43067679:A>T		-	ClinVar,ENIGMA_BRCA12_Functional_Assays	http://www.ncbi.nlm.nih.gov/clinvar/?term=SCV001243363
1183264	NC_000017.11:g.43094719A>G	Not Yet Reviewed	chr17:g.43094719:A>G		-	ClinVar	http://www.ncbi.nlm.nih.gov/clinvar/?term=SCV000549425, http://www.ncbi.nlm.nih.gov/clinvar/?term=SCV005204039, http://www.ncbi.nlm.nih.gov/clinvar/?term=SCV003847920
1179883	NC_000017.11:g.43092956T>C	Not Yet Reviewed	chr17:g.43092956:T>C		-	ClinVar,LOVD	http://www.ncbi.nlm.nih.gov/clinvar/?term=SCV002281770, http://www.ncbi.nlm.nih.gov/clinvar/?term=SCV003847569, http://www.ncbi.nlm.nih.gov/clinvar/?term=SCV000665816
1210013	NC_000017.11:g.43064827_43064828insTTTTTTTTTTTTTTTTTTTTTGT	Not Yet Reviewed	chr17:g.43064827:A>ATTTTTTTTTTTTTTTTTTTTTGT		-	GnomADv3	-
1190437	NC_000017.11:g.43108918G>C	Not Yet Reviewed	chr17:g.43108918:G>C		-	GnomADv3	-
1160203	NC_000017.11:g.43045706A>C	Not Yet Reviewed	chr17:g.43045706:A>C		-	ClinVar,ENIGMA_BRCA12_Functional_Assays	http://www.ncbi.nlm.nih.gov/clinvar/?term=SCV001244133
1211557	NC_000017.11:g.43075073_43075074insAGAG	Not Yet Reviewed	chr17:g.43075073:A>AAGAG		-	GnomADv3	-
1165393	NC_000017.11:g.43057737G>T	Not Yet Reviewed	chr17:g.43057737:G>T		-	GnomADv3	-
1188625	NC_000017.11:g.43104874A>C	Not Yet Reviewed	chr17:g.43104874:A>C		-	ClinVar,ENIGMA_BRCA12_Functional_Assays	http://www.ncbi.nlm.nih.gov/clinvar/?term=SCV001243152
1161529	NC_000017.11:g.43047711C>G	Not Yet Reviewed	chr17:g.43047711:C>G		-	ClinVar,ENIGMA_BRCA12_Functional_Assays	http://www.ncbi.nlm.nih.gov/clinvar/?term=SCV001243276
1216485	NC_000017.11:g.43100585_43100586insATATATATATAACATATATATAACATATATATATAACATATATATATAACATATATATAACAT	Not Yet Reviewed	chr17:g.43100585:C>CATATATATATAACATATATATAACATATATATATAACATATATATATAACATATATATAACAT		-	GnomADv3	-
1171502	NC_000017.11:g.43073406A>G	Not Yet Reviewed	chr17:g.43073406:A>G		-	GnomAD,GnomADv3	-
1159783	NC_000017.11:g.43044766A>T	Not Yet Reviewed	chr17:g.43044766:A>T		-	GnomADv3	-
1177029	NC_000017.11:g.43091492T>A	Not Yet Reviewed	chr17:g.43091492:T>A		-	ClinVar	http://www.ncbi.nlm.nih.gov/clinvar/?term=SCV000758969, http://www.ncbi.nlm.nih.gov/clinvar/?term=SCV005382280, http://www.ncbi.nlm.nih.gov/clinvar/?term=SCV001183378, http://www.ncbi.nlm.nih.gov/clinvar/?term=SCV000912650
1207971	NC_000017.11:g.43046046T>C	Not Yet Reviewed	chr17:g.43046046:T>C		-	GnomADv3	-
1163193	NC_000017.11:g.43051120G>C	Not Yet Reviewed	chr17:g.43051120:G>C		-	ClinVar,ENIGMA_BRCA12_Functional_Assays	http://www.ncbi.nlm.nih.gov/clinvar/?term=SCV001242558
1220400	NC_000017.11:g.43124170del	Not Yet Reviewed	chr17:g.43124169:TG>T		-	LOVD	-
1211586	NC_000017.11:g.43075747_43075766dup	Not Yet Reviewed	chr17:g.43075746:T>TAGTACTGGACTACATAGTCC		-	GnomADv3	-
1215093	NC_000017.11:g.43094464_43094465inv	Not Yet Reviewed	chr17:g.43094464:TG>CA		-	ClinVar	http://www.ncbi.nlm.nih.gov/clinvar/?term=SCV005428625
1213516	NC_000017.11:g.43092335C>T	Not Yet Reviewed	chr17:g.43092335:C>T		-	ClinVar	http://www.ncbi.nlm.nih.gov/clinvar/?term=SCV001180434, http://www.ncbi.nlm.nih.gov/clinvar/?term=SCV003850933
1192276	NC_000017.11:g.43115182T>C	Not Yet Reviewed	chr17:g.43115182:T>C		-	GnomADv3	-
1220356	NC_000017.11:g.43124051_43124053dup	Not Yet Reviewed	chr17:g.43124050:T>TTAA		-	ClinVar	http://www.ncbi.nlm.nih.gov/clinvar/?term=SCV002629110
1217325	NC_000017.11:g.43100690_43100691insATATATATATAATATATATAC	Not Yet Reviewed	chr17:g.43100690:T>TATATATATATAATATATATAC		-	GnomADv3	-
1211372	NC_000017.11:g.43074332dup	Not Yet Reviewed	chr17:g.43074331:C>CT		-	ClinVar	http://www.ncbi.nlm.nih.gov/clinvar/?term=SCV005413227, http://www.ncbi.nlm.nih.gov/clinvar/?term=SCV001203986, http://www.ncbi.nlm.nih.gov/clinvar/?term=SCV004058423
1182539	NC_000017.11:g.43094334A>G	Not Yet Reviewed	chr17:g.43094334:A>G		-	ClinVar	http://www.ncbi.nlm.nih.gov/clinvar/?term=SCV001170414, http://www.ncbi.nlm.nih.gov/clinvar/?term=SCV004223819, http://www.ncbi.nlm.nih.gov/clinvar/?term=SCV000759409, http://www.ncbi.nlm.nih.gov/clinvar/?term=SCV000728456
1213051	NC_000017.11:g.43091751dup	Pathogenic	chr17:g.43091750:A>AT		L1261Ifs*6	ENIGMA,ClinVar	http://www.ncbi.nlm.nih.gov/clinvar/?term=SCV000783552
1162375	NC_000017.11:g.43049215T>G	Not Yet Reviewed	chr17:g.43049215:T>G		-	ClinVar	http://www.ncbi.nlm.nih.gov/clinvar/?term=SCV004709810
1210887	NC_000017.11:g.43070269_43070272del	Not Yet Reviewed	chr17:g.43070268:CAATT>C		-	GnomADv3	-
1179570	NC_000017.11:g.43092803G>C	Not Yet Reviewed	chr17:g.43092803:G>C		-	ClinVar,LOVD,exLOVD	http://www.ncbi.nlm.nih.gov/clinvar/?term=SCV000759123, http://www.ncbi.nlm.nih.gov/clinvar/?term=SCV002738693, http://www.ncbi.nlm.nih.gov/clinvar/?term=SCV003849398
1188836	NC_000017.11:g.43104938C>A	Likely benign	chr17:g.43104938:C>A		T77=	ENIGMA,ClinVar,BIC,ENIGMA_BRCA12_Functional_Assays	http://www.ncbi.nlm.nih.gov/clinvar/?term=SCV001238505, http://www.ncbi.nlm.nih.gov/clinvar/?term=SCV000578112, http://www.ncbi.nlm.nih.gov/clinvar/?term=SCV000144748, http://www.ncbi.nlm.nih.gov/clinvar/?term=SCV000665869
1209899	NC_000017.11:g.43063889_43063899del	Not Yet Reviewed	chr17:g.43063888:ACCCATTTTCCT>A		-	ClinVar	http://www.ncbi.nlm.nih.gov/clinvar/?term=SCV003318426
1195688	NC_000017.11:g.43124112T>A	Not Yet Reviewed	chr17:g.43124112:T>A		-	ClinVar,ENIGMA_BRCA12_Functional_Assays	http://www.ncbi.nlm.nih.gov/clinvar/?term=SCV001244096
1217789	NC_000017.11:g.43103445C>G	Not Yet Reviewed	chr17:g.43103445:C>G		-	GnomADv3	-
1181112	NC_000017.11:g.43093569C>G	Not Yet Reviewed	chr17:g.43093569:C>G		-	ClinVar	http://www.ncbi.nlm.nih.gov/clinvar/?term=SCV003206556, http://www.ncbi.nlm.nih.gov/clinvar/?term=SCV003849603
1178090	NC_000017.11:g.43092043G>C	Not Yet Reviewed	chr17:g.43092043:G>C		-	ClinVar	http://www.ncbi.nlm.nih.gov/clinvar/?term=SCV002195891, http://www.ncbi.nlm.nih.gov/clinvar/?term=SCV003846672
1181809	NC_000017.11:g.43093946G>A	Not Yet Reviewed	chr17:g.43093946:G>A		-	ClinVar,ExAC,GnomAD	http://www.ncbi.nlm.nih.gov/clinvar/?term=SCV002218405, http://www.ncbi.nlm.nih.gov/clinvar/?term=SCV005547476, http://www.ncbi.nlm.nih.gov/clinvar/?term=SCV003851191
1162477	NC_000017.11:g.43049471A>G	Not Yet Reviewed	chr17:g.43049471:A>G		-	ClinVar	http://www.ncbi.nlm.nih.gov/clinvar/?term=SCV001347780
1218245	NC_000017.11:g.43106508del	Pathogenic	chr17:g.43106507:TG>T		Q54Rfs*15	ENIGMA,ClinVar	http://www.ncbi.nlm.nih.gov/clinvar/?term=SCV000679522, http://www.ncbi.nlm.nih.gov/clinvar/?term=SCV000783615
1171280	NC_000017.11:g.43072587G>C	Not Yet Reviewed	chr17:g.43072587:G>C		-	GnomAD,GnomADv3	-
1187600	NC_000017.11:g.43102648C>T	Not Yet Reviewed	chr17:g.43102648:C>T		-	GnomADv3	-
1214723	NC_000017.11:g.43093919del	Not Yet Reviewed	chr17:g.43093918:TG>T		-	LOVD	-
1160560	NC_000017.11:g.43045802G>C	Not Yet Reviewed	chr17:g.43045802:G>C		-	ClinVar,ENIGMA_BRCA12_Functional_Assays	http://www.ncbi.nlm.nih.gov/clinvar/?term=SCV001237542
1215337	NC_000017.11:g.43094799_43094801del	Not Yet Reviewed	chr17:g.43094798:CATT>C		-	ClinVar,LOVD	http://www.ncbi.nlm.nih.gov/clinvar/?term=SCV002674288, http://www.ncbi.nlm.nih.gov/clinvar/?term=SCV002224504
1171659	NC_000017.11:g.43074002C>T	Not Yet Reviewed	chr17:g.43074002:C>T		-	GnomADv3	-
1181442	NC_000017.11:g.43093745G>A	Not Yet Reviewed	chr17:g.43093745:G>A		-	1000_Genomes,ClinVar,ExAC,GnomAD,GnomADv3	http://www.ncbi.nlm.nih.gov/clinvar/?term=SCV001557271, http://www.ncbi.nlm.nih.gov/clinvar/?term=SCV004930480, http://www.ncbi.nlm.nih.gov/clinvar/?term=SCV003849736, http://www.ncbi.nlm.nih.gov/clinvar/?term=SCV000210111, http://www.ncbi.nlm.nih.gov/clinvar/?term=SCV000909364, http://www.ncbi.nlm.nih.gov/clinvar/?term=SCV002717163
1211023	NC_000017.11:g.43071104G>A	Pathogenic	chr17:g.43071104:G>A		Q1604*	ENIGMA,ClinVar,LOVD,BIC	http://www.ncbi.nlm.nih.gov/clinvar/?term=SCV000277042, http://www.ncbi.nlm.nih.gov/clinvar/?term=SCV001580874, http://www.ncbi.nlm.nih.gov/clinvar/?term=SCV000326046, http://www.ncbi.nlm.nih.gov/clinvar/?term=SCV000567703, http://www.ncbi.nlm.nih.gov/clinvar/?term=SCV005045524, http://www.ncbi.nlm.nih.gov/clinvar/?term=SCV000300165, http://www.ncbi.nlm.nih.gov/clinvar/?term=SCV000145184
1181798	NC_000017.11:g.43093938C>A	Not Yet Reviewed	chr17:g.43093938:C>A		-	ClinVar	http://www.ncbi.nlm.nih.gov/clinvar/?term=SCV002157652, http://www.ncbi.nlm.nih.gov/clinvar/?term=SCV003851185
1181335	NC_000017.11:g.43093686A>C	Not Yet Reviewed	chr17:g.43093686:A>C		-	GnomADv3	-
1211462	NC_000017.11:g.43074472del	Not Yet Reviewed	chr17:g.43074471:CT>C		-	ClinVar	http://www.ncbi.nlm.nih.gov/clinvar/?term=SCV001214197, http://www.ncbi.nlm.nih.gov/clinvar/?term=SCV002637182, http://www.ncbi.nlm.nih.gov/clinvar/?term=SCV000918801
1176283	NC_000017.11:g.43089922G>A	Not Yet Reviewed	chr17:g.43089922:G>A		-	GnomADv3	-
1159717	NC_000017.11:g.43044475C>T	Not Yet Reviewed	chr17:g.43044475:C>T		-	GnomAD	-
1182093	NC_000017.11:g.43094106G>A	Not Yet Reviewed	chr17:g.43094106:G>A		-	ClinVar	http://www.ncbi.nlm.nih.gov/clinvar/?term=SCV002354198, http://www.ncbi.nlm.nih.gov/clinvar/?term=SCV002001946, http://www.ncbi.nlm.nih.gov/clinvar/?term=SCV001470373
1168347	NC_000017.11:g.43066814T>C	Not Yet Reviewed	chr17:g.43066814:T>C		-	GnomAD,GnomADv3	-
1163096	NC_000017.11:g.43051092C>A	Not Yet Reviewed	chr17:g.43051092:C>A		-	ClinVar,LOVD,ENIGMA_BRCA12_Functional_Assays	http://www.ncbi.nlm.nih.gov/clinvar/?term=SCV001238097
1166329	NC_000017.11:g.43061408C>T	Not Yet Reviewed	chr17:g.43061408:C>T		-	GnomAD,GnomADv3	-
1219137	NC_000017.11:g.43112825A>T	Not Yet Reviewed	chr17:g.43112825:A>T		-	GnomADv3	-
1164250	NC_000017.11:g.43054898T>A	Not Yet Reviewed	chr17:g.43054898:T>A		-	GnomAD,GnomADv3	-
1187921	NC_000017.11:g.43103659T>A	Not Yet Reviewed	chr17:g.43103659:T>A		-	GnomAD,GnomADv3	-
1192047	NC_000017.11:g.43114312A>C	Not Yet Reviewed	chr17:g.43114312:A>C		-	GnomAD,GnomADv3	-
1210951	NC_000017.11:g.43070995_43071013del	Pathogenic	chr17:g.43070994:TGTCAATTCTGGCTTCTCCC>T		R1634Kfs*18	ENIGMA,ClinVar	http://www.ncbi.nlm.nih.gov/clinvar/?term=SCV000783315, http://www.ncbi.nlm.nih.gov/clinvar/?term=SCV000588060
1191332	NC_000017.11:g.43112041T>C	Not Yet Reviewed	chr17:g.43112041:T>C		-	GnomADv3	-
1164178	NC_000017.11:g.43054731G>A	Not Yet Reviewed	chr17:g.43054731:G>A		-	GnomADv3	-
1219694	NC_000017.11:g.43120561G>C	Not Yet Reviewed	chr17:g.43120561:G>C		-	GnomAD,GnomADv3	-
1163461	NC_000017.11:g.43051908T>C	Not Yet Reviewed	chr17:g.43051908:T>C		-	GnomADv3	-
1211280	NC_000017.11:g.43072876_43072877insA	Not Yet Reviewed	chr17:g.43072876:T>TA		-	GnomAD	-
1170391	NC_000017.11:g.43071004G>C	Not Yet Reviewed	chr17:g.43071004:G>C		-	ClinVar,ENIGMA_BRCA12_Functional_Assays	http://www.ncbi.nlm.nih.gov/clinvar/?term=SCV001238646
1213959	NC_000017.11:g.43092927T>A	Not Yet Reviewed	chr17:g.43092927:T>A		-	ClinVar	http://www.ncbi.nlm.nih.gov/clinvar/?term=SCV005915253
1192668	NC_000017.11:g.43115771A>C	Not Yet Reviewed	chr17:g.43115771:A>C		-	ClinVar,ENIGMA_BRCA12_Functional_Assays	http://www.ncbi.nlm.nih.gov/clinvar/?term=SCV005732137, http://www.ncbi.nlm.nih.gov/clinvar/?term=SCV001237843
1216343	NC_000017.11:g.43100558_43100559insTATATATATATAACATATATAACATATATATATAATATATATATATAACATATATATAACATATATATATAT	Not Yet Reviewed	chr17:g.43100558:G>GTATATATATATAACATATATAACATATATATATAATATATATATATAACATATATATAACATATATATATAT		-	GnomADv3	-
1174248	NC_000017.11:g.43082382G>A	Not Yet Reviewed	chr17:g.43082382:G>A		-	ClinVar,LOVD,GnomAD	http://www.ncbi.nlm.nih.gov/clinvar/?term=SCV005647137
1162668	NC_000017.11:g.43050217A>G	Not Yet Reviewed	chr17:g.43050217:A>G		-	GnomAD,GnomADv3	-
1218587	NC_000017.11:g.43108705T>C	Not Yet Reviewed	chr17:g.43108705:T>C		-	GnomADv3	-
1160147	NC_000017.11:g.43045678T>C	Not Yet Reviewed	chr17:g.43045678:T>C		-	ClinVar	http://www.ncbi.nlm.nih.gov/clinvar/?term=SCV002293840
1167442	NC_000017.11:g.43063925G>T	Not Yet Reviewed	chr17:g.43063925:G>T		-	ClinVar,GnomAD,GnomADv3,ENIGMA_BRCA12_Functional_Assays	http://www.ncbi.nlm.nih.gov/clinvar/?term=SCV005626132, http://www.ncbi.nlm.nih.gov/clinvar/?term=SCV005402481, http://www.ncbi.nlm.nih.gov/clinvar/?term=SCV004817591, http://www.ncbi.nlm.nih.gov/clinvar/?term=SCV002642476, http://www.ncbi.nlm.nih.gov/clinvar/?term=SCV000910184, http://www.ncbi.nlm.nih.gov/clinvar/?term=SCV001237601, http://www.ncbi.nlm.nih.gov/clinvar/?term=SCV000699201, http://www.ncbi.nlm.nih.gov/clinvar/?term=SCV000549265
1187710	NC_000017.11:g.43102967G>A	Not Yet Reviewed	chr17:g.43102967:G>A		-	1000_Genomes,GnomAD,GnomADv3	-
1175806	NC_000017.11:g.43087845C>T	Not Yet Reviewed	chr17:g.43087845:C>T		-	GnomADv3	-
1183104	NC_000017.11:g.43094636C>G	Not Yet Reviewed	chr17:g.43094636:C>G		-	ClinVar	http://www.ncbi.nlm.nih.gov/clinvar/?term=SCV003207966, http://www.ncbi.nlm.nih.gov/clinvar/?term=SCV003847867
1179778	NC_000017.11:g.43092904C>T	Not Yet Reviewed	chr17:g.43092904:C>T		-	LOVD	-
1174652	NC_000017.11:g.43082770G>A	Not Yet Reviewed	chr17:g.43082770:G>A		-	GnomADv3	-
1164071	NC_000017.11:g.43054171T>C	Not Yet Reviewed	chr17:g.43054171:T>C		-	GnomAD,GnomADv3	-
1164227	NC_000017.11:g.43054804G>A	Not Yet Reviewed	chr17:g.43054804:G>A		-	GnomAD,GnomADv3	-
1213904	NC_000017.11:g.43092862C>A	Benign / Little Clinical Significance	chr17:g.43092862:C>A		G890V	ENIGMA,ClinVar,LOVD,exLOVD,ExAC,ESP,BIC,GnomAD,GnomADv3	http://www.ncbi.nlm.nih.gov/clinvar/?term=SCV001361733, http://www.ncbi.nlm.nih.gov/clinvar/?term=SCV000186991, http://www.ncbi.nlm.nih.gov/clinvar/?term=SCV000209944, http://www.ncbi.nlm.nih.gov/clinvar/?term=SCV000488506, http://www.ncbi.nlm.nih.gov/clinvar/?term=SCV002025972, http://www.ncbi.nlm.nih.gov/clinvar/?term=SCV000902874, http://www.ncbi.nlm.nih.gov/clinvar/?term=SCV000778751, http://www.ncbi.nlm.nih.gov/clinvar/?term=SCV000244327, http://www.ncbi.nlm.nih.gov/clinvar/?term=SCV000144504, http://www.ncbi.nlm.nih.gov/clinvar/?term=SCV000075930, http://www.ncbi.nlm.nih.gov/clinvar/?term=SCV000602720, http://www.ncbi.nlm.nih.gov/clinvar/?term=SCV002538146, http://www.ncbi.nlm.nih.gov/clinvar/?term=SCV001133533, http://www.ncbi.nlm.nih.gov/clinvar/?term=SCV000591403, http://www.ncbi.nlm.nih.gov/clinvar/?term=SCV000053655
1162754	NC_000017.11:g.43050535C>T	Not Yet Reviewed	chr17:g.43050535:C>T		-	GnomADv3	-
1215920	NC_000017.11:g.43098820del	Not Yet Reviewed	chr17:g.43098819:CT>C		-	GnomAD,GnomADv3	-
1219884	NC_000017.11:g.43121675G>C	Not Yet Reviewed	chr17:g.43121675:G>C		-	GnomADv3	-
1181579	NC_000017.11:g.43093814A>G	Not Yet Reviewed	chr17:g.43093814:A>G		-	ClinVar,LOVD	http://www.ncbi.nlm.nih.gov/clinvar/?term=SCV002596682, http://www.ncbi.nlm.nih.gov/clinvar/?term=SCV003851086, http://www.ncbi.nlm.nih.gov/clinvar/?term=SCV000698883, http://www.ncbi.nlm.nih.gov/clinvar/?term=SCV000277881
1164283	NC_000017.11:g.43055022T>C	Not Yet Reviewed	chr17:g.43055022:T>C		-	1000_Genomes,GnomAD,GnomADv3	-
1175523	NC_000017.11:g.43086596T>C	Not Yet Reviewed	chr17:g.43086596:T>C		-	GnomAD,GnomADv3	-
1217056	NC_000017.11:g.43100672_43100673insTG	Not Yet Reviewed	chr17:g.43100672:A>ATG		-	GnomAD,GnomADv3	-
1169871	NC_000017.11:g.43069872C>A	Not Yet Reviewed	chr17:g.43069872:C>A		-	GnomAD,GnomADv3	-
1194306	NC_000017.11:g.43121349T>G	Not Yet Reviewed	chr17:g.43121349:T>G		-	1000_Genomes,GnomAD,GnomADv3	-
1181836	NC_000017.11:g.43093963A>C	Not Yet Reviewed	chr17:g.43093963:A>C		-	ClinVar	http://www.ncbi.nlm.nih.gov/clinvar/?term=SCV000909375, http://www.ncbi.nlm.nih.gov/clinvar/?term=SCV004228143, http://www.ncbi.nlm.nih.gov/clinvar/?term=SCV004043175, http://www.ncbi.nlm.nih.gov/clinvar/?term=SCV001985987, http://www.ncbi.nlm.nih.gov/clinvar/?term=SCV005726634, http://www.ncbi.nlm.nih.gov/clinvar/?term=SCV000075540, http://www.ncbi.nlm.nih.gov/clinvar/?term=SCV003851203, http://www.ncbi.nlm.nih.gov/clinvar/?term=SCV000184563
1159836	NC_000017.11:g.43044805T>G	Not Yet Reviewed	chr17:g.43044805:T>G		-	GnomADv3	-
1213956	NC_000017.11:g.43092919_43092923delinsAGAGG	Not Yet Reviewed	chr17:g.43092919:GGAGC>AGAGG		-	ClinVar	http://www.ncbi.nlm.nih.gov/clinvar/?term=SCV004018667
1189051	NC_000017.11:g.43105566C>T	Not Yet Reviewed	chr17:g.43105566:C>T		-	GnomADv3	-
1214721	NC_000017.11:g.43093915G>A	Benign / Little Clinical Significance	chr17:g.43093915:G>A		T539M	ENIGMA,1000_Genomes,ClinVar,LOVD,exLOVD,ExAC,ESP,BIC,GnomAD,GnomADv3,ENIGMA_BRCA12_Functional_Assays	http://www.ncbi.nlm.nih.gov/clinvar/?term=SCV001161488, http://www.ncbi.nlm.nih.gov/clinvar/?term=SCV000600259, http://www.ncbi.nlm.nih.gov/clinvar/?term=SCV000084434, http://www.ncbi.nlm.nih.gov/clinvar/?term=SCV005915225, http://www.ncbi.nlm.nih.gov/clinvar/?term=SCV005433248, http://www.ncbi.nlm.nih.gov/clinvar/?term=SCV002551033, http://www.ncbi.nlm.nih.gov/clinvar/?term=SCV000075555, http://www.ncbi.nlm.nih.gov/clinvar/?term=SCV004735235, http://www.ncbi.nlm.nih.gov/clinvar/?term=SCV000213169, http://www.ncbi.nlm.nih.gov/clinvar/?term=SCV004848653, http://www.ncbi.nlm.nih.gov/clinvar/?term=SCV000488835, http://www.ncbi.nlm.nih.gov/clinvar/?term=SCV002538043, http://www.ncbi.nlm.nih.gov/clinvar/?term=SCV000698878, http://www.ncbi.nlm.nih.gov/clinvar/?term=SCV000144144, http://www.ncbi.nlm.nih.gov/clinvar/?term=SCV001333442, http://www.ncbi.nlm.nih.gov/clinvar/?term=SCV000209930, http://www.ncbi.nlm.nih.gov/clinvar/?term=SCV000910914
1209145	NC_000017.11:g.43056686_43056689del	Not Yet Reviewed	chr17:g.43056685:AAGAG>A		-	GnomAD,GnomADv3	-
1191921	NC_000017.11:g.43113874G>C	Not Yet Reviewed	chr17:g.43113874:G>C		-	GnomADv3	-
1215421	NC_000017.11:g.43095582dup	Not Yet Reviewed	chr17:g.43095581:C>CA		-	GnomAD,GnomADv3	-
1216688	NC_000017.11:g.43100622_43100623insATATATATATTATATATATATAACATATATATAAC	Not Yet Reviewed	chr17:g.43100622:T>TATATATATATTATATATATATAACATATATATAAC		-	GnomADv3	-
1216528	NC_000017.11:g.43100594_43100595insTAACATATATATAACATATATATG	Not Yet Reviewed	chr17:g.43100594:A>ATAACATATATATAACATATATATG		-	GnomADv3	-
1163026	NC_000017.11:g.43051072T>C	Not Yet Reviewed	chr17:g.43051072:T>C		-	ClinVar,ENIGMA_BRCA12_Functional_Assays	http://www.ncbi.nlm.nih.gov/clinvar/?term=SCV002643160, http://www.ncbi.nlm.nih.gov/clinvar/?term=SCV001243071
1216986	NC_000017.11:g.43100666dup	Not Yet Reviewed	chr17:g.43100665:T>TA		-	GnomADv3	-
1184673	NC_000017.11:g.43097673T>C	Not Yet Reviewed	chr17:g.43097673:T>C		-	GnomADv3	-
1162844	NC_000017.11:g.43050764A>T	Not Yet Reviewed	chr17:g.43050764:A>T		-	GnomADv3	-
1179092	NC_000017.11:g.43092567T>G	Not Yet Reviewed	chr17:g.43092567:T>G		-	ClinVar	http://www.ncbi.nlm.nih.gov/clinvar/?term=SCV003352799, http://www.ncbi.nlm.nih.gov/clinvar/?term=SCV004815627, http://www.ncbi.nlm.nih.gov/clinvar/?term=SCV002752061
1215825	NC_000017.11:g.43098047del	Not Yet Reviewed	chr17:g.43098046:TG>T		-	GnomADv3	-
1161698	NC_000017.11:g.43048268T>A	Not Yet Reviewed	chr17:g.43048268:T>A		-	GnomADv3	-
1218264	NC_000017.11:g.43106545_43106548dup	Not Yet Reviewed	chr17:g.43106544:T>TAAAG		-	ClinVar	http://www.ncbi.nlm.nih.gov/clinvar/?term=SCV002388170
1195733	NC_000017.11:g.43124133A>G	Not Yet Reviewed	chr17:g.43124133:A>G		-	LOVD	-
1208028	NC_000017.11:g.43046222_43046223insTTTTTTTTTTTTTTTTTTTTTTTTTTT	Not Yet Reviewed	chr17:g.43046222:C>CTTTTTTTTTTTTTTTTTTTTTTTTTTT		-	GnomADv3	-
1193193	NC_000017.11:g.43117665G>C	Not Yet Reviewed	chr17:g.43117665:G>C		-	GnomADv3	-
1217758	NC_000017.11:g.43102963_43102964del	Not Yet Reviewed	chr17:g.43102962:TAA>T		-	GnomAD,GnomADv3	-
1159923	NC_000017.11:g.43044968T>A	Not Yet Reviewed	chr17:g.43044968:T>A		-	GnomAD	-
1175128	NC_000017.11:g.43084945G>A	Not Yet Reviewed	chr17:g.43084945:G>A		-	GnomAD,GnomADv3	-
1181874	NC_000017.11:g.43093984T>C	Not Yet Reviewed	chr17:g.43093984:T>C		-	LOVD	-
1163020	NC_000017.11:g.43051070C>T	Not Yet Reviewed	chr17:g.43051070:C>T		-	ClinVar,ENIGMA_BRCA12_Functional_Assays	http://www.ncbi.nlm.nih.gov/clinvar/?term=SCV001238127, http://www.ncbi.nlm.nih.gov/clinvar/?term=SCV000587496
1169918	NC_000017.11:g.43070011G>A	Not Yet Reviewed	chr17:g.43070011:G>A		-	GnomAD,GnomADv3	-
1162931	NC_000017.11:g.43051045G>T	Not Yet Reviewed	chr17:g.43051045:G>T		-	ClinVar,ENIGMA_BRCA12_Functional_Assays	http://www.ncbi.nlm.nih.gov/clinvar/?term=SCV001238553, http://www.ncbi.nlm.nih.gov/clinvar/?term=SCV000912405
1161473	NC_000017.11:g.43047694G>T	Not Yet Reviewed	chr17:g.43047694:G>T		-	ClinVar,ENIGMA_BRCA12_Functional_Assays	http://www.ncbi.nlm.nih.gov/clinvar/?term=SCV001242740
1178182	NC_000017.11:g.43092091G>A	Not Yet Reviewed	chr17:g.43092091:G>A		-	GnomADv3	-
1215427	NC_000017.11:g.43095587_43095588insAAC	Not Yet Reviewed	chr17:g.43095587:A>AAAC		-	GnomADv3	-
1171426	NC_000017.11:g.43073012A>C	Not Yet Reviewed	chr17:g.43073012:A>C		-	1000_Genomes,GnomAD,GnomADv3	-
1181098	NC_000017.11:g.43093566G>T	Pathogenic	chr17:g.43093566:G>T		Y655*	ENIGMA,ClinVar,LOVD	http://www.ncbi.nlm.nih.gov/clinvar/?term=SCV005061280, http://www.ncbi.nlm.nih.gov/clinvar/?term=SCV000608096, http://www.ncbi.nlm.nih.gov/clinvar/?term=SCV000323382, http://www.ncbi.nlm.nih.gov/clinvar/?term=SCV000325204
1165945	NC_000017.11:g.43059710C>G	Not Yet Reviewed	chr17:g.43059710:C>G		-	GnomAD,GnomADv3	-
1175006	NC_000017.11:g.43084338G>C	Not Yet Reviewed	chr17:g.43084338:G>C		-	GnomADv3	-
1165224	NC_000017.11:g.43057365G>A	Not Yet Reviewed	chr17:g.43057365:G>A		-	GnomADv3	-
1187016	NC_000017.11:g.43100983G>A	Not Yet Reviewed	chr17:g.43100983:G>A		-	GnomAD,GnomADv3	-
1219903	NC_000017.11:g.43121683_43121694dup	Not Yet Reviewed	chr17:g.43121682:T>TCAAAAAAAAAAA		-	GnomADv3	-
1163331	NC_000017.11:g.43051563C>G	Not Yet Reviewed	chr17:g.43051563:C>G		-	GnomADv3	-
1183370	NC_000017.11:g.43094781C>A	Not Yet Reviewed	chr17:g.43094781:C>A		-	ClinVar	http://www.ncbi.nlm.nih.gov/clinvar/?term=SCV005731951
1159743	NC_000017.11:g.43044599T>C	Not Yet Reviewed	chr17:g.43044599:T>C		-	GnomAD	-
1178951	NC_000017.11:g.43092494C>G	Not Yet Reviewed	chr17:g.43092494:C>G		-	ClinVar	http://www.ncbi.nlm.nih.gov/clinvar/?term=SCV005026031, http://www.ncbi.nlm.nih.gov/clinvar/?term=SCV003849172, http://www.ncbi.nlm.nih.gov/clinvar/?term=SCV003838903
1211255	NC_000017.11:g.43072665_43072677del	Not Yet Reviewed	chr17:g.43072664:AAGCGATTCTCCTG>A		-	GnomAD,GnomADv3	-
1195892	NC_000017.11:g.43124707T>C	Not Yet Reviewed	chr17:g.43124707:T>C		-	GnomAD,GnomADv3	-
1194005	NC_000017.11:g.43120681C>T	Not Yet Reviewed	chr17:g.43120681:C>T		-	GnomAD,GnomADv3	-
1179281	NC_000017.11:g.43092657G>A	Not Yet Reviewed	chr17:g.43092657:G>A		-	ClinVar,GnomAD,GnomADv3	http://www.ncbi.nlm.nih.gov/clinvar/?term=SCV001625404, http://www.ncbi.nlm.nih.gov/clinvar/?term=SCV001177867, http://www.ncbi.nlm.nih.gov/clinvar/?term=SCV000683068, http://www.ncbi.nlm.nih.gov/clinvar/?term=SCV000518106
1209784	NC_000017.11:g.43063329_43063450del	Not Yet Reviewed	chr17:g.43063328:CTTACCTCATTCAGCATTTTTCTTTCTTTAATAGACTGGGTCACCCCTAAAGAGATCATAGAAAAGACAGGTTACATACAGCAGAAGAACGTGCTCTTTTCACGGAGATAGAGAGGTCAGCGA>C		-	ClinVar	http://www.ncbi.nlm.nih.gov/clinvar/?term=SCV001550831
1184699	NC_000017.11:g.43097906A>G	Not Yet Reviewed	chr17:g.43097906:A>G		-	1000_Genomes,GnomADv3	-
1218583	NC_000017.11:g.43108701T>C	Not Yet Reviewed	chr17:g.43108701:T>C		-	GnomADv3	-
1210490	NC_000017.11:g.43067786dup	Not Yet Reviewed	chr17:g.43067785:T>TA		-	GnomADv3	-
1177397	NC_000017.11:g.43091690G>C	Not Yet Reviewed	chr17:g.43091690:G>C		-	ClinVar	http://www.ncbi.nlm.nih.gov/clinvar/?term=SCV002624659, http://www.ncbi.nlm.nih.gov/clinvar/?term=SCV003851324, http://www.ncbi.nlm.nih.gov/clinvar/?term=SCV000570105
1195519	NC_000017.11:g.43124060T>C	Not Yet Reviewed	chr17:g.43124060:T>C		-	ClinVar,ENIGMA_BRCA12_Functional_Assays	http://www.ncbi.nlm.nih.gov/clinvar/?term=SCV005402522, http://www.ncbi.nlm.nih.gov/clinvar/?term=SCV001243634, http://www.ncbi.nlm.nih.gov/clinvar/?term=SCV000965422
1182186	NC_000017.11:g.43094152A>C	Not Yet Reviewed	chr17:g.43094152:A>C		-	ClinVar	http://www.ncbi.nlm.nih.gov/clinvar/?term=SCV000759105, http://www.ncbi.nlm.nih.gov/clinvar/?term=SCV000785540, http://www.ncbi.nlm.nih.gov/clinvar/?term=SCV000108865, http://www.ncbi.nlm.nih.gov/clinvar/?term=SCV003851337, http://www.ncbi.nlm.nih.gov/clinvar/?term=SCV001983629, http://www.ncbi.nlm.nih.gov/clinvar/?term=SCV005550043
1220351	NC_000017.11:g.43124047_43124075del	Pathogenic	chr17:g.43124046:AGCATTAATGACATTTTGTACTTCTTCAAC>A		V8Yfs*23	ENIGMA,ClinVar,LOVD	http://www.ncbi.nlm.nih.gov/clinvar/?term=SCV000323421, http://www.ncbi.nlm.nih.gov/clinvar/?term=SCV000325286
1218104	NC_000017.11:g.43104928_43104930delinsAA	Pathogenic	chr17:g.43104928:GAC>AA		S80Ifs*8	ENIGMA,ClinVar,LOVD	http://www.ncbi.nlm.nih.gov/clinvar/?term=SCV000323450, http://www.ncbi.nlm.nih.gov/clinvar/?term=SCV000325341
1220211	NC_000017.11:g.43123350_43123351del	Not Yet Reviewed	chr17:g.43123349:GTT>G		-	GnomADv3	-
1219754	NC_000017.11:g.43120994del	Not Yet Reviewed	chr17:g.43120993:CT>C		-	GnomADv3	-
1188253	NC_000017.11:g.43104177C>A	Not Yet Reviewed	chr17:g.43104177:C>A		-	ClinVar,ExAC,GnomAD	http://www.ncbi.nlm.nih.gov/clinvar/?term=SCV000942347, http://www.ncbi.nlm.nih.gov/clinvar/?term=SCV001339963, http://www.ncbi.nlm.nih.gov/clinvar/?term=SCV000665911
1208431	NC_000017.11:g.43048721A>C	Not Yet Reviewed	chr17:g.43048721:A>C		-	GnomADv3	-
1168705	NC_000017.11:g.43067581G>T	Not Yet Reviewed	chr17:g.43067581:G>T		-	ExAC,GnomAD	-
1187739	NC_000017.11:g.43103098T>C	Not Yet Reviewed	chr17:g.43103098:T>C		-	GnomADv3	-
1173352	NC_000017.11:g.43078425G>C	Not Yet Reviewed	chr17:g.43078425:G>C		-	GnomAD,GnomADv3	-
1174190	NC_000017.11:g.43082075T>G	Not Yet Reviewed	chr17:g.43082075:T>G		-	GnomADv3	-
1191839	NC_000017.11:g.43113534T>C	Not Yet Reviewed	chr17:g.43113534:T>C		-	GnomAD,GnomADv3	-
1187923	NC_000017.11:g.43103679T>G	Not Yet Reviewed	chr17:g.43103679:T>G		-	GnomAD	-
1184357	NC_000017.11:g.43096781T>A	Not Yet Reviewed	chr17:g.43096781:T>A		-	GnomADv3	-
1172843	NC_000017.11:g.43076615C>A	Not Yet Reviewed	chr17:g.43076615:C>A		-	ClinVar	http://www.ncbi.nlm.nih.gov/clinvar/?term=SCV001222711
1159694	NC_000017.11:g.43044397G>T	Not Yet Reviewed	chr17:g.43044397:G>T		-	GnomAD,GnomADv3	-
1178693	NC_000017.11:g.43092349A>G	Not Yet Reviewed	chr17:g.43092349:A>G		-	ClinVar,LOVD	http://www.ncbi.nlm.nih.gov/clinvar/?term=SCV003468721, http://www.ncbi.nlm.nih.gov/clinvar/?term=SCV003852396, http://www.ncbi.nlm.nih.gov/clinvar/?term=SCV001180348
1168078	NC_000017.11:g.43065806C>A	Not Yet Reviewed	chr17:g.43065806:C>A		-	GnomADv3	-
1176352	NC_000017.11:g.43090110T>C	Not Yet Reviewed	chr17:g.43090110:T>C		-	1000_Genomes,GnomADv3	-
1173189	NC_000017.11:g.43077842T>C	Not Yet Reviewed	chr17:g.43077842:T>C		-	GnomAD,GnomADv3	-
1169702	NC_000017.11:g.43068852A>G	Not Yet Reviewed	chr17:g.43068852:A>G		-	GnomADv3	-
1214094	NC_000017.11:g.43093109_43093115del	Not Yet Reviewed	chr17:g.43093108:AATGCTGC>A		-	ClinVar	http://www.ncbi.nlm.nih.gov/clinvar/?term=SCV005198051
1182386	NC_000017.11:g.43094254G>A	Not Yet Reviewed	chr17:g.43094254:G>A		-	ClinVar	http://www.ncbi.nlm.nih.gov/clinvar/?term=SCV003340344, http://www.ncbi.nlm.nih.gov/clinvar/?term=SCV003846049, http://www.ncbi.nlm.nih.gov/clinvar/?term=SCV002685004
1167334	NC_000017.11:g.43063893T>G	Not Yet Reviewed	chr17:g.43063893:T>G		-	ClinVar,ENIGMA_BRCA12_Functional_Assays	http://www.ncbi.nlm.nih.gov/clinvar/?term=SCV004093331, http://www.ncbi.nlm.nih.gov/clinvar/?term=SCV001237673
1195266	NC_000017.11:g.43123827C>G	Not Yet Reviewed	chr17:g.43123827:C>G		-	GnomAD,GnomADv3	-
1165339	NC_000017.11:g.43057592T>G	Not Yet Reviewed	chr17:g.43057592:T>G		-	GnomADv3	-
1217870	NC_000017.11:g.43104057del	Not Yet Reviewed	chr17:g.43104056:TC>T		-	GnomAD,GnomADv3	-
1210980	NC_000017.11:g.43071037del	Pathogenic	chr17:g.43071036:AT>A		N1626Mfs*7	ENIGMA,ClinVar,LOVD	http://www.ncbi.nlm.nih.gov/clinvar/?term=SCV004297796, http://www.ncbi.nlm.nih.gov/clinvar/?term=SCV000323802, http://www.ncbi.nlm.nih.gov/clinvar/?term=SCV000326056
1180241	NC_000017.11:g.43093144G>A	Not Yet Reviewed	chr17:g.43093144:G>A		-	ClinVar,LOVD,ExAC,BIC,GnomAD	http://www.ncbi.nlm.nih.gov/clinvar/?term=SCV000683030, http://www.ncbi.nlm.nih.gov/clinvar/?term=SCV000698945, http://www.ncbi.nlm.nih.gov/clinvar/?term=SCV000210130, http://www.ncbi.nlm.nih.gov/clinvar/?term=SCV000075831, http://www.ncbi.nlm.nih.gov/clinvar/?term=SCV005428567, http://www.ncbi.nlm.nih.gov/clinvar/?term=SCV003847712, http://www.ncbi.nlm.nih.gov/clinvar/?term=SCV000265884, http://www.ncbi.nlm.nih.gov/clinvar/?term=SCV000144399, http://www.ncbi.nlm.nih.gov/clinvar/?term=SCV000600285, http://www.ncbi.nlm.nih.gov/clinvar/?term=SCV000218119
1216235	NC_000017.11:g.43100390G>A	Not Yet Reviewed	chr17:g.43100390:G>A		-	GnomAD,GnomADv3	-
1183977	NC_000017.11:g.43096148G>A	Not Yet Reviewed	chr17:g.43096148:G>A		-	GnomAD,GnomADv3	-
1208833	NC_000017.11:g.43052818_43052819insAA	Not Yet Reviewed	chr17:g.43052818:C>CAA		-	GnomADv3	-
1184362	NC_000017.11:g.43096792G>T	Not Yet Reviewed	chr17:g.43096792:G>T		-	GnomADv3	-
1195987	NC_000017.11:g.43125083C>A	Not Yet Reviewed	chr17:g.43125083:C>A		-	1000_Genomes,GnomAD,GnomADv3	-
1214181	NC_000017.11:g.43093220_43093221insG	Not Yet Reviewed	chr17:g.43093220:A>AG		-	ClinVar	http://www.ncbi.nlm.nih.gov/clinvar/?term=SCV000679231
1170204	NC_000017.11:g.43070950G>T	Not Yet Reviewed	chr17:g.43070950:G>T		-	ClinVar,ENIGMA_BRCA12_Functional_Assays	http://www.ncbi.nlm.nih.gov/clinvar/?term=SCV001238726
1168451	NC_000017.11:g.43067020G>A	Not Yet Reviewed	chr17:g.43067020:G>A		-	GnomAD,GnomADv3	-
1193865	NC_000017.11:g.43120221T>C	Not Yet Reviewed	chr17:g.43120221:T>C		-	GnomAD,GnomADv3	-
1172988	NC_000017.11:g.43077191C>A	Not Yet Reviewed	chr17:g.43077191:C>A		-	GnomADv3	-
1195196	NC_000017.11:g.43123498T>C	Not Yet Reviewed	chr17:g.43123498:T>C		-	GnomADv3	-
1166421	NC_000017.11:g.43061743C>T	Benign / Little Clinical Significance	chr17:g.43061743:C>T		?	ENIGMA,1000_Genomes,ClinVar,LOVD,GnomAD,GnomADv3	http://www.ncbi.nlm.nih.gov/clinvar/?term=SCV005251009, http://www.ncbi.nlm.nih.gov/clinvar/?term=SCV000244604
1192603	NC_000017.11:g.43115751T>A	Not Yet Reviewed	chr17:g.43115751:T>A		-	ClinVar,ENIGMA_BRCA12_Functional_Assays	http://www.ncbi.nlm.nih.gov/clinvar/?term=SCV001242838
1208169	NC_000017.11:g.43046757C>A	Not Yet Reviewed	chr17:g.43046757:C>A		-	GnomAD,GnomADv3	-
1207852	NC_000017.11:g.43045731_43045736delinsCCTGCTGTCCTGGCACTGG	Not Yet Reviewed	chr17:g.43045731:ACTGGT>CCTGCTGTCCTGGCACTGG		-	ClinVar	http://www.ncbi.nlm.nih.gov/clinvar/?term=SCV001430690
1160033	NC_000017.11:g.43045295A>C	Not Yet Reviewed	chr17:g.43045295:A>C		-	GnomAD,GnomADv3	-
1162712	NC_000017.11:g.43050404C>A	Not Yet Reviewed	chr17:g.43050404:C>A		-	GnomADv3	-
1190069	NC_000017.11:g.43107718G>T	Not Yet Reviewed	chr17:g.43107718:G>T		-	GnomADv3	-
1190680	NC_000017.11:g.43109918G>A	Not Yet Reviewed	chr17:g.43109918:G>A		-	GnomADv3	-
1169581	NC_000017.11:g.43068330T>C	Not Yet Reviewed	chr17:g.43068330:T>C		-	1000_Genomes,ClinVar,GnomAD,GnomADv3	http://www.ncbi.nlm.nih.gov/clinvar/?term=SCV000264992
1164844	NC_000017.11:g.43057061C>T	Likely benign	chr17:g.43057061:C>T		Q1756=	ENIGMA,1000_Genomes,ClinVar,ExAC,GnomAD,ENIGMA_BRCA12_Functional_Assays	http://www.ncbi.nlm.nih.gov/clinvar/?term=SCV001238007, http://www.ncbi.nlm.nih.gov/clinvar/?term=SCV000578301
1217236	NC_000017.11:g.43100684_43100685insATAACATATATATATATATATA	Not Yet Reviewed	chr17:g.43100684:T>TATAACATATATATATATATATA		-	GnomAD,GnomADv3	-
1182146	NC_000017.11:g.43094135G>T	Not Yet Reviewed	chr17:g.43094135:G>T		-	ClinVar	http://www.ncbi.nlm.nih.gov/clinvar/?term=SCV002700179
1181312	NC_000017.11:g.43093676G>T	Not Yet Reviewed	chr17:g.43093676:G>T		-	ExAC,GnomAD	-
1220431	NC_000017.11:g.43124748_43124757dup	Not Yet Reviewed	chr17:g.43124747:T>TTTTTGTTTTG		-	GnomAD,GnomADv3	-
1208719	NC_000017.11:g.43051639dup	Not Yet Reviewed	chr17:g.43051638:C>CT		-	GnomAD,GnomADv3	-
1209211	NC_000017.11:g.43057082_43057121delinsGA	Pathogenic	chr17:g.43057082:TGGACCTTGGTGGTTTCTTCCATTGACCACATCTCCTCTG>GA		R1737Qfs*80	ENIGMA,ClinVar,LOVD	http://www.ncbi.nlm.nih.gov/clinvar/?term=SCV000323845, http://www.ncbi.nlm.nih.gov/clinvar/?term=SCV000326214
1195336	NC_000017.11:g.43124016C>G	Not Yet Reviewed	chr17:g.43124016:C>G		-	ClinVar,LOVD,exLOVD,BIC,ENIGMA_BRCA12_Functional_Assays	http://www.ncbi.nlm.nih.gov/clinvar/?term=SCV000607774, http://www.ncbi.nlm.nih.gov/clinvar/?term=SCV001243697, http://www.ncbi.nlm.nih.gov/clinvar/?term=SCV000144208, http://www.ncbi.nlm.nih.gov/clinvar/?term=SCV000326415
1180040	NC_000017.11:g.43093042T>C	Not Yet Reviewed	chr17:g.43093042:T>C		-	ClinVar	http://www.ncbi.nlm.nih.gov/clinvar/?term=SCV003847627, http://www.ncbi.nlm.nih.gov/clinvar/?term=SCV001351255
1184960	NC_000017.11:g.43098773G>A	Not Yet Reviewed	chr17:g.43098773:G>A		-	GnomADv3	-
1170380	NC_000017.11:g.43071001T>A	Not Yet Reviewed	chr17:g.43071001:T>A		-	ClinVar,LOVD,ENIGMA_BRCA12_Functional_Assays	http://www.ncbi.nlm.nih.gov/clinvar/?term=SCV004026757, http://www.ncbi.nlm.nih.gov/clinvar/?term=SCV001243821
1220471	NC_000017.11:g.43125142del	Not Yet Reviewed	chr17:g.43125141:AC>A		-	GnomADv3	-
1172686	NC_000017.11:g.43076537C>T	Not Yet Reviewed	chr17:g.43076537:C>T		-	ClinVar	http://www.ncbi.nlm.nih.gov/clinvar/?term=SCV003345734
1180175	NC_000017.11:g.43093114G>C	Not Yet Reviewed	chr17:g.43093114:G>C		-	ClinVar	http://www.ncbi.nlm.nih.gov/clinvar/?term=SCV005100555
1208592	NC_000017.11:g.43050606C>A	Not Yet Reviewed	chr17:g.43050606:C>A		-	GnomADv3	-
1166381	NC_000017.11:g.43061605C>T	Not Yet Reviewed	chr17:g.43061605:C>T		-	GnomADv3	-
1188140	NC_000017.11:g.43104119T>C	Not Yet Reviewed	chr17:g.43104119:T>C		-	ClinVar,BIC	http://www.ncbi.nlm.nih.gov/clinvar/?term=SCV000145537
1166594	NC_000017.11:g.43062594G>A	Not Yet Reviewed	chr17:g.43062594:G>A		-	GnomADv3	-
1217975	NC_000017.11:g.43104152del	Pathogenic	chr17:g.43104151:GA>G		L138Yfs*25	ENIGMA,ClinVar,LOVD	http://www.ncbi.nlm.nih.gov/clinvar/?term=SCV000323726, http://www.ncbi.nlm.nih.gov/clinvar/?term=SCV000325855
1217522	NC_000017.11:g.43102051T>A	Not Yet Reviewed	chr17:g.43102051:T>A		-	GnomAD,GnomADv3	-
1215023	NC_000017.11:g.43094365del	Pathogenic	chr17:g.43094364:AC>A		S389Mfs*5	ENIGMA,ClinVar,LOVD,BIC	http://www.ncbi.nlm.nih.gov/clinvar/?term=SCV000299553, http://www.ncbi.nlm.nih.gov/clinvar/?term=SCV000144026
1171672	NC_000017.11:g.43074063A>G	Not Yet Reviewed	chr17:g.43074063:A>G		-	GnomAD,GnomADv3	-
1172973	NC_000017.11:g.43077135G>A	Not Yet Reviewed	chr17:g.43077135:G>A		-	GnomADv3	-
1220296	NC_000017.11:g.43123776dup	Not Yet Reviewed	chr17:g.43123775:T>TG		-	GnomAD,GnomADv3	-
1182910	NC_000017.11:g.43094532A>G	Not Yet Reviewed	chr17:g.43094532:A>G		-	ClinVar	http://www.ncbi.nlm.nih.gov/clinvar/?term=SCV003304078, http://www.ncbi.nlm.nih.gov/clinvar/?term=SCV002689673
1193049	NC_000017.11:g.43117056T>C	Not Yet Reviewed	chr17:g.43117056:T>C		-	1000_Genomes,GnomADv3	-
1178875	NC_000017.11:g.43092450G>A	Not Yet Reviewed	chr17:g.43092450:G>A		-	ClinVar	http://www.ncbi.nlm.nih.gov/clinvar/?term=SCV001594967
1181990	NC_000017.11:g.43094044C>A	Not Yet Reviewed	chr17:g.43094044:C>A		-	ClinVar	http://www.ncbi.nlm.nih.gov/clinvar/?term=SCV002142924, http://www.ncbi.nlm.nih.gov/clinvar/?term=SCV003851262, http://www.ncbi.nlm.nih.gov/clinvar/?term=SCV000665016
1212385	NC_000017.11:g.43086325_43086327del	Not Yet Reviewed	chr17:g.43086324:TTTA>T		-	GnomAD	-
1178357	NC_000017.11:g.43092179G>C	Not Yet Reviewed	chr17:g.43092179:G>C		-	ClinVar	http://www.ncbi.nlm.nih.gov/clinvar/?term=SCV005025879
1164417	NC_000017.11:g.43055742C>A	Not Yet Reviewed	chr17:g.43055742:C>A		-	GnomADv3	-
1215130	NC_000017.11:g.43094515del	Pathogenic	chr17:g.43094514:CT>C		K339Rfs*2	ENIGMA,ClinVar,LOVD,BIC	http://www.ncbi.nlm.nih.gov/clinvar/?term=SCV001586457, http://www.ncbi.nlm.nih.gov/clinvar/?term=SCV000278698, http://www.ncbi.nlm.nih.gov/clinvar/?term=SCV000324929, http://www.ncbi.nlm.nih.gov/clinvar/?term=SCV001905740, http://www.ncbi.nlm.nih.gov/clinvar/?term=SCV001735006, http://www.ncbi.nlm.nih.gov/clinvar/?term=SCV001553548, http://www.ncbi.nlm.nih.gov/clinvar/?term=SCV001451764, http://www.ncbi.nlm.nih.gov/clinvar/?term=SCV001364036, http://www.ncbi.nlm.nih.gov/clinvar/?term=SCV000778879, http://www.ncbi.nlm.nih.gov/clinvar/?term=SCV000733663, http://www.ncbi.nlm.nih.gov/clinvar/?term=SCV000299521, http://www.ncbi.nlm.nih.gov/clinvar/?term=SCV000143983, http://www.ncbi.nlm.nih.gov/clinvar/?term=SCV000600235, http://www.ncbi.nlm.nih.gov/clinvar/?term=SCV004216915, http://www.ncbi.nlm.nih.gov/clinvar/?term=SCV000587093, http://www.ncbi.nlm.nih.gov/clinvar/?term=SCV000195887, http://www.ncbi.nlm.nih.gov/clinvar/?term=SCV000053558
1193611	NC_000017.11:g.43119114G>A	Not Yet Reviewed	chr17:g.43119114:G>A		-	GnomADv3	-
1165136	NC_000017.11:g.43057140A>C	Not Yet Reviewed	chr17:g.43057140:A>C		-	ClinVar,ENIGMA_BRCA12_Functional_Assays	http://www.ncbi.nlm.nih.gov/clinvar/?term=SCV001242865
1177626	NC_000017.11:g.43091802C>T	Not Yet Reviewed	chr17:g.43091802:C>T		-	ClinVar	http://www.ncbi.nlm.nih.gov/clinvar/?term=SCV002620337
1215878	NC_000017.11:g.43098524del	Not Yet Reviewed	chr17:g.43098523:TA>T		-	GnomADv3	-
1214532	NC_000017.11:g.43093633del	Pathogenic	chr17:g.43093632:TG>T		P633Hfs*18	ENIGMA,ClinVar,LOVD,BIC	http://www.ncbi.nlm.nih.gov/clinvar/?term=SCV000325169, http://www.ncbi.nlm.nih.gov/clinvar/?term=SCV000299665, http://www.ncbi.nlm.nih.gov/clinvar/?term=SCV001581554, http://www.ncbi.nlm.nih.gov/clinvar/?term=SCV002722570, http://www.ncbi.nlm.nih.gov/clinvar/?term=SCV000144240
1213169	NC_000017.11:g.43091893_43091894del	Not Yet Reviewed	chr17:g.43091892:TTC>T		-	ClinVar	http://www.ncbi.nlm.nih.gov/clinvar/?term=SCV005840471
1211239	NC_000017.11:g.43072587_43072589del	Not Yet Reviewed	chr17:g.43072586:TGGA>T		-	GnomADv3	-
1191713	NC_000017.11:g.43112889C>T	Not Yet Reviewed	chr17:g.43112889:C>T		-	1000_Genomes,GnomAD,GnomADv3	-
1210929	NC_000017.11:g.43070961del	Not Yet Reviewed	chr17:g.43070960:TG>T		-	ClinVar	http://www.ncbi.nlm.nih.gov/clinvar/?term=SCV005196941
1181794	NC_000017.11:g.43093933T>C	Not Yet Reviewed	chr17:g.43093933:T>C		-	ClinVar,LOVD	http://www.ncbi.nlm.nih.gov/clinvar/?term=SCV001400031, http://www.ncbi.nlm.nih.gov/clinvar/?term=SCV003851183
1194007	NC_000017.11:g.43120690G>A	Not Yet Reviewed	chr17:g.43120690:G>A		-	GnomADv3	-
1212463	NC_000017.11:g.43087665del	Not Yet Reviewed	chr17:g.43087664:GA>G		-	GnomAD,GnomADv3	-
1195546	NC_000017.11:g.43124067T>C	Not Yet Reviewed	chr17:g.43124067:T>C		-	ClinVar,ENIGMA_BRCA12_Functional_Assays	http://www.ncbi.nlm.nih.gov/clinvar/?term=SCV001237708
1170618	NC_000017.11:g.43071114C>A	Not Yet Reviewed	chr17:g.43071114:C>A		-	ENIGMA_BRCA12_Functional_Assays	-
1178993	NC_000017.11:g.43092515G>T	Not Yet Reviewed	chr17:g.43092515:G>T		-	ClinVar	http://www.ncbi.nlm.nih.gov/clinvar/?term=SCV002754256, http://www.ncbi.nlm.nih.gov/clinvar/?term=SCV003849189
1182671	NC_000017.11:g.43094414T>G	Not Yet Reviewed	chr17:g.43094414:T>G		-	ClinVar	http://www.ncbi.nlm.nih.gov/clinvar/?term=SCV003343551, http://www.ncbi.nlm.nih.gov/clinvar/?term=SCV003846158
1215216	NC_000017.11:g.43094627del	Pathogenic	chr17:g.43094626:GC>G		A302Lfs*12	ENIGMA,ClinVar,LOVD,BIC	http://www.ncbi.nlm.nih.gov/clinvar/?term=SCV000143950, http://www.ncbi.nlm.nih.gov/clinvar/?term=SCV002196110, http://www.ncbi.nlm.nih.gov/clinvar/?term=SCV002683566, http://www.ncbi.nlm.nih.gov/clinvar/?term=SCV000326457, http://www.ncbi.nlm.nih.gov/clinvar/?term=SCV000909397, http://www.ncbi.nlm.nih.gov/clinvar/?term=SCV000299502
1188937	NC_000017.11:g.43104997T>C	Not Yet Reviewed	chr17:g.43104997:T>C		-	ExAC,GnomAD	-
1208496	NC_000017.11:g.43049181C>T	Pathogenic	chr17:g.43049181:C>T		W1782*	ENIGMA,ClinVar,LOVD,BIC,ENIGMA_BRCA12_Functional_Assays	http://www.ncbi.nlm.nih.gov/clinvar/?term=SCV000186921, http://www.ncbi.nlm.nih.gov/clinvar/?term=SCV004817558, http://www.ncbi.nlm.nih.gov/clinvar/?term=SCV000321443, http://www.ncbi.nlm.nih.gov/clinvar/?term=SCV000489335, http://www.ncbi.nlm.nih.gov/clinvar/?term=SCV000326287, http://www.ncbi.nlm.nih.gov/clinvar/?term=SCV001361839, http://www.ncbi.nlm.nih.gov/clinvar/?term=SCV000683301, http://www.ncbi.nlm.nih.gov/clinvar/?term=SCV001553171, http://www.ncbi.nlm.nih.gov/clinvar/?term=SCV001238208, http://www.ncbi.nlm.nih.gov/clinvar/?term=SCV000605759, http://www.ncbi.nlm.nih.gov/clinvar/?term=SCV000778732, http://www.ncbi.nlm.nih.gov/clinvar/?term=SCV000300246, http://www.ncbi.nlm.nih.gov/clinvar/?term=SCV000212011, http://www.ncbi.nlm.nih.gov/clinvar/?term=SCV000145472, http://www.ncbi.nlm.nih.gov/clinvar/?term=SCV001590793, http://www.ncbi.nlm.nih.gov/clinvar/?term=SCV004215049, http://www.ncbi.nlm.nih.gov/clinvar/?term=SCV000887724, http://www.ncbi.nlm.nih.gov/clinvar/?term=SCV000587501, http://www.ncbi.nlm.nih.gov/clinvar/?term=SCV000267719, http://www.ncbi.nlm.nih.gov/clinvar/?term=SCV000053843
1188126	NC_000017.11:g.43104109C>T	Not Yet Reviewed	chr17:g.43104109:C>T		-	ClinVar,LOVD	http://www.ncbi.nlm.nih.gov/clinvar/?term=SCV005884067, http://www.ncbi.nlm.nih.gov/clinvar/?term=SCV000759479, http://www.ncbi.nlm.nih.gov/clinvar/?term=SCV004244169, http://www.ncbi.nlm.nih.gov/clinvar/?term=SCV000688496, http://www.ncbi.nlm.nih.gov/clinvar/?term=SCV000515373
1174549	NC_000017.11:g.43082551G>C	Not Yet Reviewed	chr17:g.43082551:G>C		-	LOVD	-
1179681	NC_000017.11:g.43092856A>G	Not Yet Reviewed	chr17:g.43092856:A>G		-	ClinVar	http://www.ncbi.nlm.nih.gov/clinvar/?term=SCV003849435, http://www.ncbi.nlm.nih.gov/clinvar/?term=SCV000679234
1188136	NC_000017.11:g.43104116T>C	Not Yet Reviewed	chr17:g.43104116:T>C		-	LOVD	-
1161186	NC_000017.11:g.43047451A>G	Not Yet Reviewed	chr17:g.43047451:A>G		-	GnomADv3	-
1180010	NC_000017.11:g.43093027T>C	Not Yet Reviewed	chr17:g.43093027:T>C		-	ClinVar,LOVD	http://www.ncbi.nlm.nih.gov/clinvar/?term=SCV003207934, http://www.ncbi.nlm.nih.gov/clinvar/?term=SCV004360273, http://www.ncbi.nlm.nih.gov/clinvar/?term=SCV003847616, http://www.ncbi.nlm.nih.gov/clinvar/?term=SCV003844279
1178768	NC_000017.11:g.43092390T>C	Not Yet Reviewed	chr17:g.43092390:T>C		-	ClinVar	http://www.ncbi.nlm.nih.gov/clinvar/?term=SCV001617999
1218414	NC_000017.11:g.43107412A>T	Not Yet Reviewed	chr17:g.43107412:A>T		-	GnomADv3	-
1164285	NC_000017.11:g.43055039C>T	Not Yet Reviewed	chr17:g.43055039:C>T		-	GnomAD,GnomADv3	-
1195272	NC_000017.11:g.43123873C>T	Not Yet Reviewed	chr17:g.43123873:C>T		-	GnomADv3	-
1192701	NC_000017.11:g.43115780C>T	Not Yet Reviewed	chr17:g.43115780:C>T		-	ClinVar,LOVD,ExAC,BIC,GnomAD,ENIGMA_BRCA12_Functional_Assays	http://www.ncbi.nlm.nih.gov/clinvar/?term=SCV000688672, http://www.ncbi.nlm.nih.gov/clinvar/?term=SCV004244198, http://www.ncbi.nlm.nih.gov/clinvar/?term=SCV000289845, http://www.ncbi.nlm.nih.gov/clinvar/?term=SCV000186928, http://www.ncbi.nlm.nih.gov/clinvar/?term=SCV000567462, http://www.ncbi.nlm.nih.gov/clinvar/?term=SCV004212696, http://www.ncbi.nlm.nih.gov/clinvar/?term=SCV000326431, http://www.ncbi.nlm.nih.gov/clinvar/?term=SCV002758214, http://www.ncbi.nlm.nih.gov/clinvar/?term=SCV002511781, http://www.ncbi.nlm.nih.gov/clinvar/?term=SCV001133649, http://www.ncbi.nlm.nih.gov/clinvar/?term=SCV001241849, http://www.ncbi.nlm.nih.gov/clinvar/?term=SCV000108982, http://www.ncbi.nlm.nih.gov/clinvar/?term=SCV000144224
1176086	NC_000017.11:g.43089179T>C	Not Yet Reviewed	chr17:g.43089179:T>C		-	GnomADv3	-
1160877	NC_000017.11:g.43046318C>T	Not Yet Reviewed	chr17:g.43046318:C>T		-	GnomADv3	-
1172570	NC_000017.11:g.43076473A>G	Not Yet Reviewed	chr17:g.43076473:A>G		-	ClinVar,LOVD,GnomAD,GnomADv3	http://www.ncbi.nlm.nih.gov/clinvar/?term=SCV000560229, http://www.ncbi.nlm.nih.gov/clinvar/?term=SCV000683187, http://www.ncbi.nlm.nih.gov/clinvar/?term=SCV001553821
1159712	NC_000017.11:g.43044460C>T	Not Yet Reviewed	chr17:g.43044460:C>T		-	GnomADv3	-
1177023	NC_000017.11:g.43091490T>C	Not Yet Reviewed	chr17:g.43091490:T>C		-	ClinVar	http://www.ncbi.nlm.nih.gov/clinvar/?term=SCV005025890
1164105	NC_000017.11:g.43054349G>A	Not Yet Reviewed	chr17:g.43054349:G>A		-	GnomAD,GnomADv3	-
1182516	NC_000017.11:g.43094322A>G	Likely benign	chr17:g.43094322:A>G		S403=	ENIGMA,ClinVar,ExAC,ESP,GnomAD	http://www.ncbi.nlm.nih.gov/clinvar/?term=SCV000578198
1170515	NC_000017.11:g.43071054A>G	Likely benign	chr17:g.43071054:A>G		T1620=	ENIGMA,ClinVar,ExAC,GnomAD	http://www.ncbi.nlm.nih.gov/clinvar/?term=SCV004817618, http://www.ncbi.nlm.nih.gov/clinvar/?term=SCV001945400, http://www.ncbi.nlm.nih.gov/clinvar/?term=SCV000918763, http://www.ncbi.nlm.nih.gov/clinvar/?term=SCV000909007, http://www.ncbi.nlm.nih.gov/clinvar/?term=SCV000289812, http://www.ncbi.nlm.nih.gov/clinvar/?term=SCV000668404, http://www.ncbi.nlm.nih.gov/clinvar/?term=SCV000578315, http://www.ncbi.nlm.nih.gov/clinvar/?term=SCV000586902
1212869	NC_000017.11:g.43091489_43091490del	Pathogenic	chr17:g.43091488:CCT>C		G1348Nfs*7	ENIGMA,ClinVar,LOVD,BIC,GnomADv3	http://www.ncbi.nlm.nih.gov/clinvar/?term=SCV000325820, http://www.ncbi.nlm.nih.gov/clinvar/?term=SCV002538256, http://www.ncbi.nlm.nih.gov/clinvar/?term=SCV000699101, http://www.ncbi.nlm.nih.gov/clinvar/?term=SCV000300059, http://www.ncbi.nlm.nih.gov/clinvar/?term=SCV000109362, http://www.ncbi.nlm.nih.gov/clinvar/?term=SCV000076432, http://www.ncbi.nlm.nih.gov/clinvar/?term=SCV000296350, http://www.ncbi.nlm.nih.gov/clinvar/?term=SCV005428421, http://www.ncbi.nlm.nih.gov/clinvar/?term=SCV005359947, http://www.ncbi.nlm.nih.gov/clinvar/?term=SCV004216884, http://www.ncbi.nlm.nih.gov/clinvar/?term=SCV000186944, http://www.ncbi.nlm.nih.gov/clinvar/?term=SCV002051851, http://www.ncbi.nlm.nih.gov/clinvar/?term=SCV000108673, http://www.ncbi.nlm.nih.gov/clinvar/?term=SCV004022169, http://www.ncbi.nlm.nih.gov/clinvar/?term=SCV003921096, http://www.ncbi.nlm.nih.gov/clinvar/?term=SCV002775409, http://www.ncbi.nlm.nih.gov/clinvar/?term=SCV002520864, http://www.ncbi.nlm.nih.gov/clinvar/?term=SCV002051593, http://www.ncbi.nlm.nih.gov/clinvar/?term=SCV001553396, http://www.ncbi.nlm.nih.gov/clinvar/?term=SCV000296772, http://www.ncbi.nlm.nih.gov/clinvar/?term=SCV000588053, http://www.ncbi.nlm.nih.gov/clinvar/?term=SCV000587369, http://www.ncbi.nlm.nih.gov/clinvar/?term=SCV000266032, http://www.ncbi.nlm.nih.gov/clinvar/?term=SCV000144944
1175702	NC_000017.11:g.43087576C>T	Not Yet Reviewed	chr17:g.43087576:C>T		-	GnomAD,GnomADv3	-
1213808	NC_000017.11:g.43092732_43092733del	Pathogenic	chr17:g.43092731:GAC>G		G933Afs*4	ENIGMA,ClinVar,LOVD	http://www.ncbi.nlm.nih.gov/clinvar/?term=SCV000679539, http://www.ncbi.nlm.nih.gov/clinvar/?term=SCV000783136
1160055	NC_000017.11:g.43045389A>G	Not Yet Reviewed	chr17:g.43045389:A>G		-	GnomADv3	-
1219828	NC_000017.11:g.43121375del	Not Yet Reviewed	chr17:g.43121374:CA>C		-	GnomADv3	-
1218616	NC_000017.11:g.43108707A>C	Not Yet Reviewed	chr17:g.43108707:A>C		-	GnomAD,GnomADv3	-
1177924	NC_000017.11:g.43091956G>C	Not Yet Reviewed	chr17:g.43091956:G>C		-	ClinVar	http://www.ncbi.nlm.nih.gov/clinvar/?term=SCV005799296
1168819	NC_000017.11:g.43067626G>C	Not Yet Reviewed	chr17:g.43067626:G>C		-	ClinVar,LOVD,ENIGMA_BRCA12_Functional_Assays	http://www.ncbi.nlm.nih.gov/clinvar/?term=SCV005547399, http://www.ncbi.nlm.nih.gov/clinvar/?term=SCV004243956, http://www.ncbi.nlm.nih.gov/clinvar/?term=SCV001242018
1173765	NC_000017.11:g.43079872T>G	Not Yet Reviewed	chr17:g.43079872:T>G		-	GnomAD,GnomADv3	-
1160915	NC_000017.11:g.43046498A>G	Not Yet Reviewed	chr17:g.43046498:A>G		-	GnomADv3	-
1208266	NC_000017.11:g.43047694G>C	Not Yet Reviewed	chr17:g.43047694:G>C		-	ClinVar,LOVD,ExAC,BIC,GnomAD,GnomADv3,ENIGMA_BRCA12_Functional_Assays	http://www.ncbi.nlm.nih.gov/clinvar/?term=SCV001242741, http://www.ncbi.nlm.nih.gov/clinvar/?term=SCV005901939, http://www.ncbi.nlm.nih.gov/clinvar/?term=SCV001621611, http://www.ncbi.nlm.nih.gov/clinvar/?term=SCV000214835, http://www.ncbi.nlm.nih.gov/clinvar/?term=SCV004817548, http://www.ncbi.nlm.nih.gov/clinvar/?term=SCV001352269, http://www.ncbi.nlm.nih.gov/clinvar/?term=SCV001469396, http://www.ncbi.nlm.nih.gov/clinvar/?term=SCV001337835, http://www.ncbi.nlm.nih.gov/clinvar/?term=SCV000145505
1219294	NC_000017.11:g.43114423_43114424insTTTTTTTT	Not Yet Reviewed	chr17:g.43114423:G>GTTTTTTTT		-	GnomADv3	-
1190268	NC_000017.11:g.43108520T>A	Not Yet Reviewed	chr17:g.43108520:T>A		-	1000_Genomes,GnomADv3	-
1190401	NC_000017.11:g.43108790C>T	Not Yet Reviewed	chr17:g.43108790:C>T		-	GnomADv3	-
1194384	NC_000017.11:g.43121563A>T	Not Yet Reviewed	chr17:g.43121563:A>T		-	GnomAD,GnomADv3	-
1180293	NC_000017.11:g.43093179C>A	Not Yet Reviewed	chr17:g.43093179:C>A		-	ClinVar	http://www.ncbi.nlm.nih.gov/clinvar/?term=SCV004058463
1218718	NC_000017.11:g.43109899_43109900del	Not Yet Reviewed	chr17:g.43109898:CTT>C		-	GnomAD,GnomADv3	-
1171408	NC_000017.11:g.43072935T>G	Not Yet Reviewed	chr17:g.43072935:T>G		-	GnomADv3	-
1161215	NC_000017.11:g.43047596C>T	Not Yet Reviewed	chr17:g.43047596:C>T		-	LOVD	-
1177456	NC_000017.11:g.43091722C>T	Not Yet Reviewed	chr17:g.43091722:C>T		-	ClinVar,GnomAD	http://www.ncbi.nlm.nih.gov/clinvar/?term=SCV004632203, http://www.ncbi.nlm.nih.gov/clinvar/?term=SCV003846205, http://www.ncbi.nlm.nih.gov/clinvar/?term=SCV000863597, http://www.ncbi.nlm.nih.gov/clinvar/?term=SCV000591473
1210730	NC_000017.11:g.43067905_43067906insAAAG	Not Yet Reviewed	chr17:g.43067905:A>AAAAG		-	GnomADv3	-
1217439	NC_000017.11:g.43100888C>T	Not Yet Reviewed	chr17:g.43100888:C>T		-	GnomAD,GnomADv3	-
1216171	NC_000017.11:g.43099840_43099847dup	Not Yet Reviewed	chr17:g.43099839:A>AGTTCCAAG		-	ClinVar	http://www.ncbi.nlm.nih.gov/clinvar/?term=SCV004487679
1183963	NC_000017.11:g.43096105G>A	Not Yet Reviewed	chr17:g.43096105:G>A		-	GnomADv3	-
1218133	NC_000017.11:g.43105502G>A	Not Yet Reviewed	chr17:g.43105502:G>A		-	GnomADv3	-
1185465	NC_000017.11:g.43099820T>A	Pathogenic	chr17:g.43099820:T>A		K168*	ENIGMA,ClinVar,LOVD	http://www.ncbi.nlm.nih.gov/clinvar/?term=SCV000323823, http://www.ncbi.nlm.nih.gov/clinvar/?term=SCV000326109
1184641	NC_000017.11:g.43097510G>C	Not Yet Reviewed	chr17:g.43097510:G>C		-	GnomADv3	-
1173957	NC_000017.11:g.43080759T>C	Not Yet Reviewed	chr17:g.43080759:T>C		-	GnomADv3	-
1188671	NC_000017.11:g.43104888T>A	Not Yet Reviewed	chr17:g.43104888:T>A		-	ClinVar,ENIGMA_BRCA12_Functional_Assays	http://www.ncbi.nlm.nih.gov/clinvar/?term=SCV001238580
1170425	NC_000017.11:g.43071015G>C	Not Yet Reviewed	chr17:g.43071015:G>C		-	ClinVar,ENIGMA_BRCA12_Functional_Assays	http://www.ncbi.nlm.nih.gov/clinvar/?term=SCV001243179
1214779	NC_000017.11:g.43094019dup	Pathogenic	chr17:g.43094018:T>TA		K505*	ENIGMA,ClinVar,LOVD	http://www.ncbi.nlm.nih.gov/clinvar/?term=SCV000108868, http://www.ncbi.nlm.nih.gov/clinvar/?term=SCV000635800, http://www.ncbi.nlm.nih.gov/clinvar/?term=SCV001172369, http://www.ncbi.nlm.nih.gov/clinvar/?term=SCV004222568, http://www.ncbi.nlm.nih.gov/clinvar/?term=SCV002009465, http://www.ncbi.nlm.nih.gov/clinvar/?term=SCV000325091, http://www.ncbi.nlm.nih.gov/clinvar/?term=SCV000779568, http://www.ncbi.nlm.nih.gov/clinvar/?term=SCV000918674, http://www.ncbi.nlm.nih.gov/clinvar/?term=SCV000299613
1212455	NC_000017.11:g.43087665_43087671dup	Not Yet Reviewed	chr17:g.43087664:G>GAAAAAAA		-	GnomAD,GnomADv3	-
1183241	NC_000017.11:g.43094706G>A	Likely benign	chr17:g.43094706:G>A		G275=	ENIGMA,1000_Genomes,ClinVar,LOVD,ExAC,GnomAD,GnomADv3	http://www.ncbi.nlm.nih.gov/clinvar/?term=SCV000210092, http://www.ncbi.nlm.nih.gov/clinvar/?term=SCV001554260, http://www.ncbi.nlm.nih.gov/clinvar/?term=SCV000902746, http://www.ncbi.nlm.nih.gov/clinvar/?term=SCV000578410, http://www.ncbi.nlm.nih.gov/clinvar/?term=SCV002760945, http://www.ncbi.nlm.nih.gov/clinvar/?term=SCV000077173, http://www.ncbi.nlm.nih.gov/clinvar/?term=SCV004782690, http://www.ncbi.nlm.nih.gov/clinvar/?term=SCV000213258, http://www.ncbi.nlm.nih.gov/clinvar/?term=SCV001472684, http://www.ncbi.nlm.nih.gov/clinvar/?term=SCV001470015, http://www.ncbi.nlm.nih.gov/clinvar/?term=SCV000699316, http://www.ncbi.nlm.nih.gov/clinvar/?term=SCV000786154
1191715	NC_000017.11:g.43112894C>T	Not Yet Reviewed	chr17:g.43112894:C>T		-	GnomADv3	-
1181741	NC_000017.11:g.43093905A>T	Not Yet Reviewed	chr17:g.43093905:A>T		-	GnomAD	-
1171490	NC_000017.11:g.43073317T>A	Not Yet Reviewed	chr17:g.43073317:T>A		-	GnomADv3	-
1215875	NC_000017.11:g.43098516del	Not Yet Reviewed	chr17:g.43098515:CA>C		-	GnomAD,GnomADv3	-
1160593	NC_000017.11:g.43045812G>C	Not Yet Reviewed	chr17:g.43045812:G>C		-	ClinVar,ENIGMA_BRCA12_Functional_Assays	http://www.ncbi.nlm.nih.gov/clinvar/?term=SCV001237528
1168053	NC_000017.11:g.43065730T>C	Not Yet Reviewed	chr17:g.43065730:T>C		-	GnomADv3	-
1211893	NC_000017.11:g.43079203_43079204insC	Not Yet Reviewed	chr17:g.43079203:A>AC		-	GnomAD,GnomADv3	-
1209690	NC_000017.11:g.43061673C>G	Not Yet Reviewed	chr17:g.43061673:C>G		-	GnomADv3	-
1212537	NC_000017.11:g.43089253_43089254del	Not Yet Reviewed	chr17:g.43089252:GCT>G		-	GnomADv3	-
1165256	NC_000017.11:g.43057449T>A	Not Yet Reviewed	chr17:g.43057449:T>A		-	GnomADv3	-
1189705	NC_000017.11:g.43106824T>C	Not Yet Reviewed	chr17:g.43106824:T>C		-	GnomAD,GnomADv3	-
1211497	NC_000017.11:g.43074621_43074622del	Not Yet Reviewed	chr17:g.43074620:CAG>C		-	GnomAD,GnomADv3	-
1211190	NC_000017.11:g.43072042_43072045del	Not Yet Reviewed	chr17:g.43072041:TAAAA>T		-	GnomADv3	-
1175971	NC_000017.11:g.43088645A>G	Not Yet Reviewed	chr17:g.43088645:A>G		-	GnomADv3	-
1211565	NC_000017.11:g.43075554_43075555dup	Not Yet Reviewed	chr17:g.43075553:G>GCT		-	GnomAD,GnomADv3	-
1178876	NC_000017.11:g.43092451C>G	Not Yet Reviewed	chr17:g.43092451:C>G		-	ClinVar	http://www.ncbi.nlm.nih.gov/clinvar/?term=SCV005192893, http://www.ncbi.nlm.nih.gov/clinvar/?term=SCV004815607, http://www.ncbi.nlm.nih.gov/clinvar/?term=SCV001217611, http://www.ncbi.nlm.nih.gov/clinvar/?term=SCV001179752, http://www.ncbi.nlm.nih.gov/clinvar/?term=SCV001351501, http://www.ncbi.nlm.nih.gov/clinvar/?term=SCV003849139, http://www.ncbi.nlm.nih.gov/clinvar/?term=SCV000887658, http://www.ncbi.nlm.nih.gov/clinvar/?term=SCV000895094, http://www.ncbi.nlm.nih.gov/clinvar/?term=SCV000698993
1160993	NC_000017.11:g.43046732T>G	Not Yet Reviewed	chr17:g.43046732:T>G		-	GnomAD,GnomADv3	-
1161257	NC_000017.11:g.43047630G>A	Not Yet Reviewed	chr17:g.43047630:G>A		-	ClinVar,ENIGMA_BRCA12_Functional_Assays	http://www.ncbi.nlm.nih.gov/clinvar/?term=SCV001237507
1193264	NC_000017.11:g.43117950T>C	Not Yet Reviewed	chr17:g.43117950:T>C		-	1000_Genomes,GnomAD,GnomADv3	-
1159991	NC_000017.11:g.43045174G>C	Not Yet Reviewed	chr17:g.43045174:G>C		-	GnomAD,GnomADv3	-
1176494	NC_000017.11:g.43090790G>A	Not Yet Reviewed	chr17:g.43090790:G>A		-	GnomADv3	-
1219898	NC_000017.11:g.43121682T>A	Not Yet Reviewed	chr17:g.43121682:T>A		-	GnomADv3	-
1171341	NC_000017.11:g.43072816G>A	Not Yet Reviewed	chr17:g.43072816:G>A		-	GnomADv3	-
1164273	NC_000017.11:g.43054995C>T	Not Yet Reviewed	chr17:g.43054995:C>T		-	GnomADv3	-
1168669	NC_000017.11:g.43067506G>A	Not Yet Reviewed	chr17:g.43067506:G>A		-	GnomADv3	-
1179887	NC_000017.11:g.43092959G>C	Not Yet Reviewed	chr17:g.43092959:G>C		-	GnomAD	-
1184354	NC_000017.11:g.43096768A>C	Not Yet Reviewed	chr17:g.43096768:A>C		-	1000_Genomes,GnomAD,GnomADv3	-
1194123	NC_000017.11:g.43120961G>T	Not Yet Reviewed	chr17:g.43120961:G>T		-	GnomADv3	-
1215729	NC_000017.11:g.43096664_43096667del	Not Yet Reviewed	chr17:g.43096663:TACAG>T		-	GnomAD,GnomADv3	-
1217430	NC_000017.11:g.43100843T>C	Not Yet Reviewed	chr17:g.43100843:T>C		-	GnomADv3	-
1164395	NC_000017.11:g.43055594G>A	Not Yet Reviewed	chr17:g.43055594:G>A		-	GnomADv3	-
1185490	NC_000017.11:g.43099833T>A	Not Yet Reviewed	chr17:g.43099833:T>A		-	ClinVar	http://www.ncbi.nlm.nih.gov/clinvar/?term=SCV004212740
1161420	NC_000017.11:g.43047678T>G	Not Yet Reviewed	chr17:g.43047678:T>G		-	ClinVar,LOVD,ENIGMA_BRCA12_Functional_Assays	http://www.ncbi.nlm.nih.gov/clinvar/?term=SCV004933216, http://www.ncbi.nlm.nih.gov/clinvar/?term=SCV001243317
1166556	NC_000017.11:g.43062330A>G	Not Yet Reviewed	chr17:g.43062330:A>G		-	GnomAD,GnomADv3	-
1167277	NC_000017.11:g.43063878A>G	Not Yet Reviewed	chr17:g.43063878:A>G		-	ClinVar,ENIGMA_BRCA12_Functional_Assays	http://www.ncbi.nlm.nih.gov/clinvar/?term=SCV001243624
1167205	NC_000017.11:g.43063833A>G	Not Yet Reviewed	chr17:g.43063833:A>G		-	ExAC,GnomAD	-
1175557	NC_000017.11:g.43086811C>A	Not Yet Reviewed	chr17:g.43086811:C>A		-	GnomADv3	-
1189650	NC_000017.11:g.43106573T>G	Not Yet Reviewed	chr17:g.43106573:T>G		-	ClinVar	http://www.ncbi.nlm.nih.gov/clinvar/?term=SCV002026040
1214341	NC_000017.11:g.43093392_43093393dup	Pathogenic	chr17:g.43093391:T>TTG		N714Qfs*23	ENIGMA,ClinVar,LOVD	http://www.ncbi.nlm.nih.gov/clinvar/?term=SCV004307764, http://www.ncbi.nlm.nih.gov/clinvar/?term=SCV000323403, http://www.ncbi.nlm.nih.gov/clinvar/?term=SCV000325261
1208368	NC_000017.11:g.43048537C>A	Not Yet Reviewed	chr17:g.43048537:C>A		-	GnomADv3	-
1177479	NC_000017.11:g.43091737T>C	Not Yet Reviewed	chr17:g.43091737:T>C		-	ClinVar	http://www.ncbi.nlm.nih.gov/clinvar/?term=SCV002301225, http://www.ncbi.nlm.nih.gov/clinvar/?term=SCV004004365, http://www.ncbi.nlm.nih.gov/clinvar/?term=SCV003847884
1172146	NC_000017.11:g.43074626G>C	Not Yet Reviewed	chr17:g.43074626:G>C		-	GnomADv3	-
1171718	NC_000017.11:g.43074307C>T	Not Yet Reviewed	chr17:g.43074307:C>T		-	GnomAD	-
1213166	NC_000017.11:g.43091888_43091889dup	Not Yet Reviewed	chr17:g.43091887:T>TTC		-	ClinVar	http://www.ncbi.nlm.nih.gov/clinvar/?term=SCV001133561
1212154	NC_000017.11:g.43082623_43082624insTTTCCATTAAATGAAAATTAAATGAAA	Not Yet Reviewed	chr17:g.43082623:C>CTTTCCATTAAATGAAAATTAAATGAAA		-	GnomAD	-
1219990	NC_000017.11:g.43121684_43121696del	Not Yet Reviewed	chr17:g.43121683:CAAAAAAAAAAAAA>C		-	GnomADv3	-
1213490	NC_000017.11:g.43092284_43092287del	Not Yet Reviewed	chr17:g.43092283:ATAGC>A		-	ClinVar	http://www.ncbi.nlm.nih.gov/clinvar/?term=SCV004320533
1193392	NC_000017.11:g.43118435G>A	Not Yet Reviewed	chr17:g.43118435:G>A		-	GnomADv3	-
1171881	NC_000017.11:g.43074403C>T	Not Yet Reviewed	chr17:g.43074403:C>T		-	ClinVar,LOVD	http://www.ncbi.nlm.nih.gov/clinvar/?term=SCV005368863, http://www.ncbi.nlm.nih.gov/clinvar/?term=SCV005058248, http://www.ncbi.nlm.nih.gov/clinvar/?term=SCV002774470, http://www.ncbi.nlm.nih.gov/clinvar/?term=SCV001560935, http://www.ncbi.nlm.nih.gov/clinvar/?term=SCV000275062, http://www.ncbi.nlm.nih.gov/clinvar/?term=SCV000904811
1176715	NC_000017.11:g.43091016C>A	Not Yet Reviewed	chr17:g.43091016:C>A		-	ClinVar	http://www.ncbi.nlm.nih.gov/clinvar/?term=SCV001645509
1213859	NC_000017.11:g.43092809_43092812del	Pathogenic	chr17:g.43092808:TCTTC>T		E907Kfs*92	ENIGMA,ClinVar,LOVD,BIC	http://www.ncbi.nlm.nih.gov/clinvar/?term=SCV000325444, http://www.ncbi.nlm.nih.gov/clinvar/?term=SCV000109327, http://www.ncbi.nlm.nih.gov/clinvar/?term=SCV001581996, http://www.ncbi.nlm.nih.gov/clinvar/?term=SCV000293290, http://www.ncbi.nlm.nih.gov/clinvar/?term=SCV000607769, http://www.ncbi.nlm.nih.gov/clinvar/?term=SCV000600298, http://www.ncbi.nlm.nih.gov/clinvar/?term=SCV000683057, http://www.ncbi.nlm.nih.gov/clinvar/?term=SCV001363927, http://www.ncbi.nlm.nih.gov/clinvar/?term=SCV000587249, http://www.ncbi.nlm.nih.gov/clinvar/?term=SCV000299818, http://www.ncbi.nlm.nih.gov/clinvar/?term=SCV000144521
1174069	NC_000017.11:g.43081327G>A	Not Yet Reviewed	chr17:g.43081327:G>A		-	GnomADv3	-
1161700	NC_000017.11:g.43048276C>T	Not Yet Reviewed	chr17:g.43048276:C>T		-	GnomADv3	-
1176596	NC_000017.11:g.43090952T>G	Not Yet Reviewed	chr17:g.43090952:T>G		-	ExAC,GnomAD	-
1189052	NC_000017.11:g.43105573C>G	Not Yet Reviewed	chr17:g.43105573:C>G		-	GnomAD,GnomADv3	-
1189033	NC_000017.11:g.43105495C>G	Not Yet Reviewed	chr17:g.43105495:C>G		-	GnomADv3	-
1217130	NC_000017.11:g.43100678_43100679insTATATAACATATATATAAC	Not Yet Reviewed	chr17:g.43100678:A>ATATATAACATATATATAAC		-	GnomADv3	-
1168166	NC_000017.11:g.43066316G>A	Benign / Little Clinical Significance	chr17:g.43066316:G>A		?	ENIGMA,1000_Genomes,ClinVar,LOVD,GnomAD,GnomADv3	http://www.ncbi.nlm.nih.gov/clinvar/?term=SCV000244627
1162164	NC_000017.11:g.43049148C>A	Not Yet Reviewed	chr17:g.43049148:C>A		-	ClinVar,LOVD,ENIGMA_BRCA12_Functional_Assays	http://www.ncbi.nlm.nih.gov/clinvar/?term=SCV001238261
1211386	NC_000017.11:g.43074348del	Not Yet Reviewed	chr17:g.43074347:CA>C		-	ClinVar	http://www.ncbi.nlm.nih.gov/clinvar/?term=SCV001204709, http://www.ncbi.nlm.nih.gov/clinvar/?term=SCV004848689, http://www.ncbi.nlm.nih.gov/clinvar/?term=SCV002633714, http://www.ncbi.nlm.nih.gov/clinvar/?term=SCV004048312
1187043	NC_000017.11:g.43101095A>G	Not Yet Reviewed	chr17:g.43101095:A>G		-	GnomAD,GnomADv3	-
1183895	NC_000017.11:g.43095908T>A	Not Yet Reviewed	chr17:g.43095908:T>A		-	ClinVar	http://www.ncbi.nlm.nih.gov/clinvar/?term=SCV002656270
1195980	NC_000017.11:g.43125058G>T	Not Yet Reviewed	chr17:g.43125058:G>T		-	LOVD,GnomAD,GnomADv3	-
1216717	NC_000017.11:g.43100627A>G	Not Yet Reviewed	chr17:g.43100627:A>G		-	GnomADv3	-
1194366	NC_000017.11:g.43121491C>T	Not Yet Reviewed	chr17:g.43121491:C>T		-	GnomADv3	-
1213494	NC_000017.11:g.43092294del	Not Yet Reviewed	chr17:g.43092293:AT>A		-	LOVD	-
1166635	NC_000017.11:g.43062729C>G	Not Yet Reviewed	chr17:g.43062729:C>G		-	GnomAD,GnomADv3	-
1162441	NC_000017.11:g.43049401T>C	Not Yet Reviewed	chr17:g.43049401:T>C		-	ClinVar	http://www.ncbi.nlm.nih.gov/clinvar/?term=SCV001345948
1190778	NC_000017.11:g.43110407G>A	Not Yet Reviewed	chr17:g.43110407:G>A		-	1000_Genomes,GnomAD,GnomADv3	-
1178234	NC_000017.11:g.43092115C>A	Benign / Little Clinical Significance	chr17:g.43092115:C>A		S1139I	ENIGMA,ClinVar,LOVD,exLOVD,BIC,GnomAD,ENIGMA_BRCA12_Functional_Assays	http://www.ncbi.nlm.nih.gov/clinvar/?term=SCV001363931, http://www.ncbi.nlm.nih.gov/clinvar/?term=SCV002551000, http://www.ncbi.nlm.nih.gov/clinvar/?term=SCV000187105, http://www.ncbi.nlm.nih.gov/clinvar/?term=SCV004244045, http://www.ncbi.nlm.nih.gov/clinvar/?term=SCV004219354, http://www.ncbi.nlm.nih.gov/clinvar/?term=SCV004120319, http://www.ncbi.nlm.nih.gov/clinvar/?term=SCV001161584, http://www.ncbi.nlm.nih.gov/clinvar/?term=SCV000210146, http://www.ncbi.nlm.nih.gov/clinvar/?term=SCV000586892, http://www.ncbi.nlm.nih.gov/clinvar/?term=SCV000195919, http://www.ncbi.nlm.nih.gov/clinvar/?term=SCV000076197, http://www.ncbi.nlm.nih.gov/clinvar/?term=SCV002070149, http://www.ncbi.nlm.nih.gov/clinvar/?term=SCV000902967, http://www.ncbi.nlm.nih.gov/clinvar/?term=SCV000144756
1195642	NC_000017.11:g.43124096T>G	Not Yet Reviewed	chr17:g.43124096:T>G		-	ClinVar,LOVD,ENIGMA_BRCA12_Functional_Assays	http://www.ncbi.nlm.nih.gov/clinvar/?term=SCV001242160
1159771	NC_000017.11:g.43044714T>C	Not Yet Reviewed	chr17:g.43044714:T>C		-	GnomAD	-
1174393	NC_000017.11:g.43082463A>G	Not Yet Reviewed	chr17:g.43082463:A>G		-	ClinVar	http://www.ncbi.nlm.nih.gov/clinvar/?term=SCV001351621
1182505	NC_000017.11:g.43094318A>T	Not Yet Reviewed	chr17:g.43094318:A>T		-	BIC	-
1212224	NC_000017.11:g.43084054G>T	Not Yet Reviewed	chr17:g.43084054:G>T		-	GnomADv3	-
1195402	NC_000017.11:g.43124030C>G	Not Yet Reviewed	chr17:g.43124030:C>G		-	ClinVar,ESP,GnomAD,ENIGMA_BRCA12_Functional_Assays	http://www.ncbi.nlm.nih.gov/clinvar/?term=SCV005626147, http://www.ncbi.nlm.nih.gov/clinvar/?term=SCV005402519, http://www.ncbi.nlm.nih.gov/clinvar/?term=SCV004823703, http://www.ncbi.nlm.nih.gov/clinvar/?term=SCV001396762, http://www.ncbi.nlm.nih.gov/clinvar/?term=SCV004244204, http://www.ncbi.nlm.nih.gov/clinvar/?term=SCV001448358, http://www.ncbi.nlm.nih.gov/clinvar/?term=SCV001242263, http://www.ncbi.nlm.nih.gov/clinvar/?term=SCV000608005
1183367	NC_000017.11:g.43094777G>A	Not Yet Reviewed	chr17:g.43094777:G>A		-	ClinVar,LOVD,BIC	http://www.ncbi.nlm.nih.gov/clinvar/?term=SCV001510084, http://www.ncbi.nlm.nih.gov/clinvar/?term=SCV000488209, http://www.ncbi.nlm.nih.gov/clinvar/?term=SCV000699299, http://www.ncbi.nlm.nih.gov/clinvar/?term=SCV000904139, http://www.ncbi.nlm.nih.gov/clinvar/?term=SCV000863584, http://www.ncbi.nlm.nih.gov/clinvar/?term=SCV000115299, http://www.ncbi.nlm.nih.gov/clinvar/?term=SCV000145675, http://www.ncbi.nlm.nih.gov/clinvar/?term=SCV004219475, http://www.ncbi.nlm.nih.gov/clinvar/?term=SCV003847967, http://www.ncbi.nlm.nih.gov/clinvar/?term=SCV000184015
1187625	NC_000017.11:g.43102708A>G	Not Yet Reviewed	chr17:g.43102708:A>G		-	GnomADv3	-
1185130	NC_000017.11:g.43099080C>G	Not Yet Reviewed	chr17:g.43099080:C>G		-	GnomAD,GnomADv3	-
1182018	NC_000017.11:g.43094060G>C	Not Yet Reviewed	chr17:g.43094060:G>C		-	ClinVar	http://www.ncbi.nlm.nih.gov/clinvar/?term=SCV005737803, http://www.ncbi.nlm.nih.gov/clinvar/?term=SCV003851274, http://www.ncbi.nlm.nih.gov/clinvar/?term=SCV001353800, http://www.ncbi.nlm.nih.gov/clinvar/?term=SCV000665820
1167114	NC_000017.11:g.43063404T>C	Not Yet Reviewed	chr17:g.43063404:T>C		-	ClinVar,LOVD,ExAC,ESP,GnomAD,GnomADv3	http://www.ncbi.nlm.nih.gov/clinvar/?term=SCV000591587
1161235	NC_000017.11:g.43047623G>C	Not Yet Reviewed	chr17:g.43047623:G>C		-	ClinVar,ENIGMA_BRCA12_Functional_Assays	http://www.ncbi.nlm.nih.gov/clinvar/?term=SCV001243401
1170098	NC_000017.11:g.43070918A>G	Not Yet Reviewed	chr17:g.43070918:A>G		-	ClinVar,ENIGMA_BRCA12_Functional_Assays	http://www.ncbi.nlm.nih.gov/clinvar/?term=SCV001238398
1195682	NC_000017.11:g.43124110A>C	Not Yet Reviewed	chr17:g.43124110:A>C		-	ClinVar,ENIGMA_BRCA12_Functional_Assays	http://www.ncbi.nlm.nih.gov/clinvar/?term=SCV001237612
1214234	NC_000017.11:g.43093292G>A	Not Yet Reviewed	chr17:g.43093292:G>A		-	ClinVar	http://www.ncbi.nlm.nih.gov/clinvar/?term=SCV005432800, http://www.ncbi.nlm.nih.gov/clinvar/?term=SCV000635840, http://www.ncbi.nlm.nih.gov/clinvar/?term=SCV002727938, http://www.ncbi.nlm.nih.gov/clinvar/?term=SCV000912918, http://www.ncbi.nlm.nih.gov/clinvar/?term=SCV003847824, http://www.ncbi.nlm.nih.gov/clinvar/?term=SCV000786334
1208467	NC_000017.11:g.43049141del	Pathogenic	chr17:g.43049140:GA>G		S1796Hfs*38	ENIGMA,ClinVar,LOVD	http://www.ncbi.nlm.nih.gov/clinvar/?term=SCV005980137, http://www.ncbi.nlm.nih.gov/clinvar/?term=SCV004297785, http://www.ncbi.nlm.nih.gov/clinvar/?term=SCV000053847, http://www.ncbi.nlm.nih.gov/clinvar/?term=SCV000326294, http://www.ncbi.nlm.nih.gov/clinvar/?term=SCV000300251
1184845	NC_000017.11:g.43098444C>A	Not Yet Reviewed	chr17:g.43098444:C>A		-	GnomADv3	-
1161612	NC_000017.11:g.43047957A>G	Not Yet Reviewed	chr17:g.43047957:A>G		-	1000_Genomes,GnomADv3	-
1168967	NC_000017.11:g.43067666G>A	Not Yet Reviewed	chr17:g.43067666:G>A		-	ClinVar,ENIGMA_BRCA12_Functional_Assays	http://www.ncbi.nlm.nih.gov/clinvar/?term=SCV002640834, http://www.ncbi.nlm.nih.gov/clinvar/?term=SCV001243939
1179569	NC_000017.11:g.43092803G>A	Pathogenic	chr17:g.43092803:G>A		Q910*	ENIGMA,ClinVar,LOVD	http://www.ncbi.nlm.nih.gov/clinvar/?term=SCV001586486, http://www.ncbi.nlm.nih.gov/clinvar/?term=SCV000783541, http://www.ncbi.nlm.nih.gov/clinvar/?term=SCV000679537
1217571	NC_000017.11:g.43102319A>C	Not Yet Reviewed	chr17:g.43102319:A>C		-	GnomADv3	-
1174473	NC_000017.11:g.43082514G>C	Not Yet Reviewed	chr17:g.43082514:G>C		-	ClinVar	http://www.ncbi.nlm.nih.gov/clinvar/?term=SCV005334215, http://www.ncbi.nlm.nih.gov/clinvar/?term=SCV001183824, http://www.ncbi.nlm.nih.gov/clinvar/?term=SCV004219395, http://www.ncbi.nlm.nih.gov/clinvar/?term=SCV004212754
1217805	NC_000017.11:g.43103466del	Not Yet Reviewed	chr17:g.43103465:TC>T		-	GnomADv3	-
1195253	NC_000017.11:g.43123764G>C	Not Yet Reviewed	chr17:g.43123764:G>C		-	1000_Genomes,GnomADv3	-
1195666	NC_000017.11:g.43124104T>G	Not Yet Reviewed	chr17:g.43124104:T>G		-	ClinVar,ENIGMA_BRCA12_Functional_Assays	http://www.ncbi.nlm.nih.gov/clinvar/?term=SCV001243557
1216943	NC_000017.11:g.43100659T>G	Not Yet Reviewed	chr17:g.43100659:T>G		-	GnomADv3	-
1192190	NC_000017.11:g.43114758A>G	Not Yet Reviewed	chr17:g.43114758:A>G		-	GnomADv3	-
1164614	NC_000017.11:g.43056520C>T	Not Yet Reviewed	chr17:g.43056520:C>T		-	GnomADv3	-
1163817	NC_000017.11:g.43053174T>C	Not Yet Reviewed	chr17:g.43053174:T>C		-	GnomAD,GnomADv3	-
1216730	NC_000017.11:g.43100630_43100680del	Not Yet Reviewed	chr17:g.43100629:ATGTTATATATATATAACATATATATAACATATATATATATATATATATAAT>A		-	GnomADv3	-
1219135	NC_000017.11:g.43112825A>C	Not Yet Reviewed	chr17:g.43112825:A>C		-	GnomADv3	-
1163326	NC_000017.11:g.43051548C>A	Not Yet Reviewed	chr17:g.43051548:C>A		-	GnomADv3	-
1188322	NC_000017.11:g.43104217C>A	Not Yet Reviewed	chr17:g.43104217:C>A		-	ClinVar	http://www.ncbi.nlm.nih.gov/clinvar/?term=SCV004932401
1187284	NC_000017.11:g.43101995T>C	Not Yet Reviewed	chr17:g.43101995:T>C		-	1000_Genomes,GnomADv3	-
1209191	NC_000017.11:g.43057062_43057063dup	Not Yet Reviewed	chr17:g.43057061:C>CTG		-	ClinVar	http://www.ncbi.nlm.nih.gov/clinvar/?term=SCV001449547
1188802	NC_000017.11:g.43104927T>G	Not Yet Reviewed	chr17:g.43104927:T>G		-	ClinVar,ENIGMA_BRCA12_Functional_Assays	http://www.ncbi.nlm.nih.gov/clinvar/?term=SCV001238527
1212241	NC_000017.11:g.43084341T>C	Not Yet Reviewed	chr17:g.43084341:T>C		-	GnomADv3	-
1177386	NC_000017.11:g.43091687C>T	Not Yet Reviewed	chr17:g.43091687:C>T		-	ClinVar	http://www.ncbi.nlm.nih.gov/clinvar/?term=SCV002292461, http://www.ncbi.nlm.nih.gov/clinvar/?term=SCV003851268
1169850	NC_000017.11:g.43069749T>A	Not Yet Reviewed	chr17:g.43069749:T>A		-	GnomAD,GnomADv3	-
1209939	NC_000017.11:g.43063935del	Pathogenic	chr17:g.43063934:CA>C		C1697Wfs*5	ENIGMA,ClinVar	http://www.ncbi.nlm.nih.gov/clinvar/?term=SCV001215244, http://www.ncbi.nlm.nih.gov/clinvar/?term=SCV005025900, http://www.ncbi.nlm.nih.gov/clinvar/?term=SCV000783334, http://www.ncbi.nlm.nih.gov/clinvar/?term=SCV000587460
1218660	NC_000017.11:g.43108863T>C	Not Yet Reviewed	chr17:g.43108863:T>C		-	GnomADv3	-
1191366	NC_000017.11:g.43112124C>G	Not Yet Reviewed	chr17:g.43112124:C>G		-	GnomADv3	-
1188399	NC_000017.11:g.43104255T>C	Not Yet Reviewed	chr17:g.43104255:T>C		-	ClinVar	http://www.ncbi.nlm.nih.gov/clinvar/?term=SCV005100921, http://www.ncbi.nlm.nih.gov/clinvar/?term=SCV004212735
1169011	NC_000017.11:g.43067678A>C	Not Yet Reviewed	chr17:g.43067678:A>C		-	ClinVar,ENIGMA_BRCA12_Functional_Assays	http://www.ncbi.nlm.nih.gov/clinvar/?term=SCV002154789, http://www.ncbi.nlm.nih.gov/clinvar/?term=SCV001243920
1169712	NC_000017.11:g.43068960C>T	Not Yet Reviewed	chr17:g.43068960:C>T		-	GnomAD,GnomADv3	-
1193671	NC_000017.11:g.43119276G>T	Not Yet Reviewed	chr17:g.43119276:G>T		-	GnomADv3	-
1182547	NC_000017.11:g.43094338G>T	Pathogenic	chr17:g.43094338:G>T		S398*	ENIGMA,ClinVar	http://www.ncbi.nlm.nih.gov/clinvar/?term=SCV002520898, http://www.ncbi.nlm.nih.gov/clinvar/?term=SCV000783572, http://www.ncbi.nlm.nih.gov/clinvar/?term=SCV000679197, http://www.ncbi.nlm.nih.gov/clinvar/?term=SCV003443190, http://www.ncbi.nlm.nih.gov/clinvar/?term=SCV001499623
1165661	NC_000017.11:g.43058395C>G	Not Yet Reviewed	chr17:g.43058395:C>G		-	GnomADv3	-
1187219	NC_000017.11:g.43101718T>C	Not Yet Reviewed	chr17:g.43101718:T>C		-	GnomAD,GnomADv3	-
1168173	NC_000017.11:g.43066354C>G	Not Yet Reviewed	chr17:g.43066354:C>G		-	GnomAD,GnomADv3	-
1218339	NC_000017.11:g.43107117T>G	Not Yet Reviewed	chr17:g.43107117:T>G		-	GnomADv3	-
1214241	NC_000017.11:g.43093303del	Not Yet Reviewed	chr17:g.43093302:AT>A		-	ClinVar	http://www.ncbi.nlm.nih.gov/clinvar/?term=SCV000635837
1170027	NC_000017.11:g.43070560G>A	Not Yet Reviewed	chr17:g.43070560:G>A		-	GnomADv3	-
1211330	NC_000017.11:g.43073762_43073764del	Not Yet Reviewed	chr17:g.43073761:TATA>T		-	GnomADv3	-
1174275	NC_000017.11:g.43082400A>G	Not Yet Reviewed	chr17:g.43082400:A>G		-	ClinVar	http://www.ncbi.nlm.nih.gov/clinvar/?term=SCV004650887, http://www.ncbi.nlm.nih.gov/clinvar/?term=SCV000660975, http://www.ncbi.nlm.nih.gov/clinvar/?term=SCV000591508
1211547	NC_000017.11:g.43075048_43075052del	Not Yet Reviewed	chr17:g.43075047:GGGAAA>G		-	GnomAD,GnomADv3	-
1171372	NC_000017.11:g.43072867C>T	Not Yet Reviewed	chr17:g.43072867:C>T		-	GnomADv3	-
1210831	NC_000017.11:g.43068537T>G	Not Yet Reviewed	chr17:g.43068537:T>G		-	GnomADv3	-
1181451	NC_000017.11:g.43093750A>G	Not Yet Reviewed	chr17:g.43093750:A>G		-	ClinVar	http://www.ncbi.nlm.nih.gov/clinvar/?term=SCV005100582, http://www.ncbi.nlm.nih.gov/clinvar/?term=SCV003849740, http://www.ncbi.nlm.nih.gov/clinvar/?term=SCV001393657
1160523	NC_000017.11:g.43045791T>A	Not Yet Reviewed	chr17:g.43045791:T>A		-	ClinVar,ENIGMA_BRCA12_Functional_Assays	http://www.ncbi.nlm.nih.gov/clinvar/?term=SCV001237560
1162751	NC_000017.11:g.43050496T>G	Not Yet Reviewed	chr17:g.43050496:T>G		-	GnomADv3	-
1175311	NC_000017.11:g.43085796A>G	Not Yet Reviewed	chr17:g.43085796:A>G		-	GnomAD,GnomADv3	-
1220463	NC_000017.11:g.43125119T>C	Not Yet Reviewed	chr17:g.43125119:T>C		-	ClinVar,GnomAD,GnomADv3	http://www.ncbi.nlm.nih.gov/clinvar/?term=SCV001140653
1183007	NC_000017.11:g.43094582G>A	Pathogenic	chr17:g.43094582:G>A		Q317*	ENIGMA,ClinVar,LOVD,BIC	http://www.ncbi.nlm.nih.gov/clinvar/?term=SCV000326469, http://www.ncbi.nlm.nih.gov/clinvar/?term=SCV000299510, http://www.ncbi.nlm.nih.gov/clinvar/?term=SCV000115301, http://www.ncbi.nlm.nih.gov/clinvar/?term=SCV000143959, http://www.ncbi.nlm.nih.gov/clinvar/?term=SCV002686960
1176130	NC_000017.11:g.43089367G>A	Not Yet Reviewed	chr17:g.43089367:G>A		-	GnomADv3	-
1169877	NC_000017.11:g.43069901T>G	Not Yet Reviewed	chr17:g.43069901:T>G		-	GnomAD,GnomADv3	-
1164599	NC_000017.11:g.43056454C>G	Not Yet Reviewed	chr17:g.43056454:C>G		-	GnomADv3	-
1167701	NC_000017.11:g.43064611T>G	Not Yet Reviewed	chr17:g.43064611:T>G		-	GnomAD,GnomADv3	-
1175789	NC_000017.11:g.43087725C>T	Not Yet Reviewed	chr17:g.43087725:C>T		-	1000_Genomes,GnomAD,GnomADv3	-
1213325	NC_000017.11:g.43092071_43092072del	Pathogenic	chr17:g.43092070:AAC>A		L1154Rfs*2	ENIGMA,ClinVar,LOVD	http://www.ncbi.nlm.nih.gov/clinvar/?term=SCV000299945
1184646	NC_000017.11:g.43097529G>T	Not Yet Reviewed	chr17:g.43097529:G>T		-	GnomAD,GnomADv3	-
1181537	NC_000017.11:g.43093794A>G	Not Yet Reviewed	chr17:g.43093794:A>G		-	ClinVar	http://www.ncbi.nlm.nih.gov/clinvar/?term=SCV002330611
1164586	NC_000017.11:g.43056398C>A	Not Yet Reviewed	chr17:g.43056398:C>A		-	GnomADv3	-
1194793	NC_000017.11:g.43122650G>A	Not Yet Reviewed	chr17:g.43122650:G>A		-	GnomAD,GnomADv3	-
1159640	NC_000017.11:g.43041407A>T	Not Yet Reviewed	chr17:g.43041407:A>T		-	ClinVar,LOVD	http://www.ncbi.nlm.nih.gov/clinvar/?term=SCV000244505
1172613	NC_000017.11:g.43076497C>T	Not Yet Reviewed	chr17:g.43076497:C>T		-	ClinVar	http://www.ncbi.nlm.nih.gov/clinvar/?term=SCV001205042
1194374	NC_000017.11:g.43121522T>C	Not Yet Reviewed	chr17:g.43121522:T>C		-	GnomADv3	-
1176401	NC_000017.11:g.43090381T>C	Benign / Little Clinical Significance	chr17:g.43090381:T>C		?	ENIGMA,1000_Genomes,ClinVar,LOVD,GnomAD,GnomADv3	http://www.ncbi.nlm.nih.gov/clinvar/?term=SCV000244739
1167650	NC_000017.11:g.43064346A>G	Not Yet Reviewed	chr17:g.43064346:A>G		-	1000_Genomes,GnomAD,GnomADv3	-
1161932	NC_000017.11:g.43048780A>C	Not Yet Reviewed	chr17:g.43048780:A>C		-	GnomADv3	-
1192917	NC_000017.11:g.43116425G>T	Not Yet Reviewed	chr17:g.43116425:G>T		-	GnomADv3	-
1163100	NC_000017.11:g.43051093A>C	Not Yet Reviewed	chr17:g.43051093:A>C		-	ClinVar,ENIGMA_BRCA12_Functional_Assays	http://www.ncbi.nlm.nih.gov/clinvar/?term=SCV001227350, http://www.ncbi.nlm.nih.gov/clinvar/?term=SCV000276705, http://www.ncbi.nlm.nih.gov/clinvar/?term=SCV001238094, http://www.ncbi.nlm.nih.gov/clinvar/?term=SCV000115143, http://www.ncbi.nlm.nih.gov/clinvar/?term=SCV005626143
1212094	NC_000017.11:g.43082494_43082567del	Not Yet Reviewed	chr17:g.43082493:CTCCCATGCTGTTCTAACACAGCTTCTAGTTCAGCCATTTCCTGCTGGAGCTTTATCAGGTTATGTTGCATGGTA>C		-	ClinVar	http://www.ncbi.nlm.nih.gov/clinvar/?term=SCV000937475
1163597	NC_000017.11:g.43052584A>C	Not Yet Reviewed	chr17:g.43052584:A>C		-	GnomADv3	-
1196154	NC_000017.11:g.43125342T>A	Not Yet Reviewed	chr17:g.43125342:T>A		-	GnomADv3	-
1216487	NC_000017.11:g.43100585_43100586insATATATATATTATATATATATATAACATATATATAACAT	Not Yet Reviewed	chr17:g.43100585:C>CATATATATATTATATATATATATAACATATATATAACAT		-	GnomADv3	-
1173618	NC_000017.11:g.43079449A>C	Not Yet Reviewed	chr17:g.43079449:A>C		-	GnomAD	-
1217802	NC_000017.11:g.43103465T>A	Not Yet Reviewed	chr17:g.43103465:T>A		-	GnomAD,GnomADv3	-
1179147	NC_000017.11:g.43092595C>A	Not Yet Reviewed	chr17:g.43092595:C>A		-	ClinVar,GnomAD	http://www.ncbi.nlm.nih.gov/clinvar/?term=SCV004378099, http://www.ncbi.nlm.nih.gov/clinvar/?term=SCV005547390, http://www.ncbi.nlm.nih.gov/clinvar/?term=SCV003849237, http://www.ncbi.nlm.nih.gov/clinvar/?term=SCV001133541
1217838	NC_000017.11:g.43103877_43103878insTA	Not Yet Reviewed	chr17:g.43103877:T>TTA		-	GnomAD,GnomADv3	-
1163213	NC_000017.11:g.43051126A>G	Not Yet Reviewed	chr17:g.43051126:A>G		-	ClinVar,ENIGMA_BRCA12_Functional_Assays	http://www.ncbi.nlm.nih.gov/clinvar/?term=SCV004298884, http://www.ncbi.nlm.nih.gov/clinvar/?term=SCV001238058
1163567	NC_000017.11:g.43052375G>A	Not Yet Reviewed	chr17:g.43052375:G>A		-	GnomADv3	-
1161552	NC_000017.11:g.43047720G>C	Not Yet Reviewed	chr17:g.43047720:G>C		-	ClinVar	http://www.ncbi.nlm.nih.gov/clinvar/?term=SCV001676551
1182590	NC_000017.11:g.43094369T>C	Not Yet Reviewed	chr17:g.43094369:T>C		-	ClinVar	http://www.ncbi.nlm.nih.gov/clinvar/?term=SCV004413765, http://www.ncbi.nlm.nih.gov/clinvar/?term=SCV002619656, http://www.ncbi.nlm.nih.gov/clinvar/?term=SCV003846131
1167181	NC_000017.11:g.43063711G>A	Not Yet Reviewed	chr17:g.43063711:G>A		-	GnomADv3	-
1212609	NC_000017.11:g.43089598A>G	Not Yet Reviewed	chr17:g.43089598:A>G		-	GnomADv3	-
1177751	NC_000017.11:g.43091872T>C	Not Yet Reviewed	chr17:g.43091872:T>C		-	ExAC,GnomAD	-
1214423	NC_000017.11:g.43093490_43093492del	Not Yet Reviewed	chr17:g.43093489:CTCT>C		-	ClinVar	http://www.ncbi.nlm.nih.gov/clinvar/?term=SCV001395469, http://www.ncbi.nlm.nih.gov/clinvar/?term=SCV001174835
1188469	NC_000017.11:g.43104356T>C	Not Yet Reviewed	chr17:g.43104356:T>C		-	GnomADv3	-
1214030	NC_000017.11:g.43093030del	Pathogenic	chr17:g.43093029:TC>T		G834Dfs*12	ENIGMA,ClinVar,LOVD	http://www.ncbi.nlm.nih.gov/clinvar/?term=SCV000323469, http://www.ncbi.nlm.nih.gov/clinvar/?term=SCV000325376
1188388	NC_000017.11:g.43104250A>C	Not Yet Reviewed	chr17:g.43104250:A>C		-	ClinVar	http://www.ncbi.nlm.nih.gov/clinvar/?term=SCV005731862
1190568	NC_000017.11:g.43109363A>G	Not Yet Reviewed	chr17:g.43109363:A>G		-	GnomAD,GnomADv3	-
1163121	NC_000017.11:g.43051098A>T	Not Yet Reviewed	chr17:g.43051098:A>T		-	ClinVar,LOVD,exLOVD,ENIGMA_BRCA12_Functional_Assays	http://www.ncbi.nlm.nih.gov/clinvar/?term=SCV000326251, http://www.ncbi.nlm.nih.gov/clinvar/?term=SCV001238487
1214331	NC_000017.11:g.43093384_43093385del	Not Yet Reviewed	chr17:g.43093383:ACT>A		-	ClinVar	http://www.ncbi.nlm.nih.gov/clinvar/?term=SCV004252453
1182738	NC_000017.11:g.43094449G>C	Pathogenic	chr17:g.43094449:G>C		S361*	ENIGMA,ClinVar,LOVD	http://www.ncbi.nlm.nih.gov/clinvar/?term=SCV001587266, http://www.ncbi.nlm.nih.gov/clinvar/?term=SCV000323274, http://www.ncbi.nlm.nih.gov/clinvar/?term=SCV000324949, http://www.ncbi.nlm.nih.gov/clinvar/?term=SCV001178263
1164070	NC_000017.11:g.43054164C>T	Not Yet Reviewed	chr17:g.43054164:C>T		-	1000_Genomes,GnomADv3	-
1168427	NC_000017.11:g.43066955T>C	Not Yet Reviewed	chr17:g.43066955:T>C		-	GnomADv3	-
1195466	NC_000017.11:g.43124047G>A	Not Yet Reviewed	chr17:g.43124047:G>A		-	ClinVar,ENIGMA_BRCA12_Functional_Assays	http://www.ncbi.nlm.nih.gov/clinvar/?term=SCV001244182
1161532	NC_000017.11:g.43047712C>G	Not Yet Reviewed	chr17:g.43047712:C>G		-	ClinVar,ENIGMA_BRCA12_Functional_Assays	http://www.ncbi.nlm.nih.gov/clinvar/?term=SCV000759369, http://www.ncbi.nlm.nih.gov/clinvar/?term=SCV001243273
1179428	NC_000017.11:g.43092727T>C	Not Yet Reviewed	chr17:g.43092727:T>C		-	ClinVar	http://www.ncbi.nlm.nih.gov/clinvar/?term=SCV003276798, http://www.ncbi.nlm.nih.gov/clinvar/?term=SCV003849339
1211482	NC_000017.11:g.43074501del	Not Yet Reviewed	chr17:g.43074500:TG>T		-	ClinVar	http://www.ncbi.nlm.nih.gov/clinvar/?term=SCV000668413
1218036	NC_000017.11:g.43104248A>T	Not Yet Reviewed	chr17:g.43104248:A>T		-	ClinVar	http://www.ncbi.nlm.nih.gov/clinvar/?term=SCV005980146
1160446	NC_000017.11:g.43045769G>A	Not Yet Reviewed	chr17:g.43045769:G>A		-	ClinVar,ExAC,GnomAD,ENIGMA_BRCA12_Functional_Assays	http://www.ncbi.nlm.nih.gov/clinvar/?term=SCV001821458, http://www.ncbi.nlm.nih.gov/clinvar/?term=SCV005626146, http://www.ncbi.nlm.nih.gov/clinvar/?term=SCV002537866, http://www.ncbi.nlm.nih.gov/clinvar/?term=SCV000549305, http://www.ncbi.nlm.nih.gov/clinvar/?term=SCV005402622, http://www.ncbi.nlm.nih.gov/clinvar/?term=SCV004215104, http://www.ncbi.nlm.nih.gov/clinvar/?term=SCV000275019, http://www.ncbi.nlm.nih.gov/clinvar/?term=SCV001352024, http://www.ncbi.nlm.nih.gov/clinvar/?term=SCV000210226, http://www.ncbi.nlm.nih.gov/clinvar/?term=SCV001244028
1172833	NC_000017.11:g.43076610T>A	Not Yet Reviewed	chr17:g.43076610:T>A		-	ClinVar	http://www.ncbi.nlm.nih.gov/clinvar/?term=SCV003856597
1170919	NC_000017.11:g.43071483T>C	Not Yet Reviewed	chr17:g.43071483:T>C		-	GnomADv3	-
1164955	NC_000017.11:g.43057091G>C	Not Yet Reviewed	chr17:g.43057091:G>C		-	ClinVar,LOVD,ENIGMA_BRCA12_Functional_Assays	http://www.ncbi.nlm.nih.gov/clinvar/?term=SCV003258287, http://www.ncbi.nlm.nih.gov/clinvar/?term=SCV000215884, http://www.ncbi.nlm.nih.gov/clinvar/?term=SCV005058253, http://www.ncbi.nlm.nih.gov/clinvar/?term=SCV001735725, http://www.ncbi.nlm.nih.gov/clinvar/?term=SCV001241568
1219600	NC_000017.11:g.43118782T>C	Not Yet Reviewed	chr17:g.43118782:T>C		-	GnomADv3	-
1188768	NC_000017.11:g.43104917T>G	Not Yet Reviewed	chr17:g.43104917:T>G		-	ClinVar,ENIGMA_BRCA12_Functional_Assays	http://www.ncbi.nlm.nih.gov/clinvar/?term=SCV001243087
1170416	NC_000017.11:g.43071011C>T	Not Yet Reviewed	chr17:g.43071011:C>T		-	ClinVar,LOVD,exLOVD,GnomAD,GnomADv3,ENIGMA_BRCA12_Functional_Assays	http://www.ncbi.nlm.nih.gov/clinvar/?term=SCV001236507, http://www.ncbi.nlm.nih.gov/clinvar/?term=SCV000608213, http://www.ncbi.nlm.nih.gov/clinvar/?term=SCV000489521, http://www.ncbi.nlm.nih.gov/clinvar/?term=SCV000043154, http://www.ncbi.nlm.nih.gov/clinvar/?term=SCV005402494, http://www.ncbi.nlm.nih.gov/clinvar/?term=SCV005362629, http://www.ncbi.nlm.nih.gov/clinvar/?term=SCV004212695, http://www.ncbi.nlm.nih.gov/clinvar/?term=SCV001243813, http://www.ncbi.nlm.nih.gov/clinvar/?term=SCV000901132, http://www.ncbi.nlm.nih.gov/clinvar/?term=SCV002820826
1188483	NC_000017.11:g.43104433T>C	Not Yet Reviewed	chr17:g.43104433:T>C		-	1000_Genomes,GnomAD,GnomADv3	-
1165458	NC_000017.11:g.43057938G>T	Not Yet Reviewed	chr17:g.43057938:G>T		-	GnomAD	-
1193837	NC_000017.11:g.43120091A>G	Not Yet Reviewed	chr17:g.43120091:A>G		-	GnomAD,GnomADv3	-
1212200	NC_000017.11:g.43083988T>C	Not Yet Reviewed	chr17:g.43083988:T>C		-	GnomADv3	-
1184638	NC_000017.11:g.43097484G>A	Not Yet Reviewed	chr17:g.43097484:G>A		-	1000_Genomes,GnomAD,GnomADv3	-
1217949	NC_000017.11:g.43104122C>G	Not Yet Reviewed	chr17:g.43104122:C>G		-	ClinVar,LOVD,ExAC,GnomAD,GnomADv3,ENIGMA_BRCA12_Functional_Assays	http://www.ncbi.nlm.nih.gov/clinvar/?term=SCV005893217, http://www.ncbi.nlm.nih.gov/clinvar/?term=SCV005428657, http://www.ncbi.nlm.nih.gov/clinvar/?term=SCV000260248, http://www.ncbi.nlm.nih.gov/clinvar/?term=SCV000275598, http://www.ncbi.nlm.nih.gov/clinvar/?term=SCV005058255, http://www.ncbi.nlm.nih.gov/clinvar/?term=SCV000911279, http://www.ncbi.nlm.nih.gov/clinvar/?term=SCV004228279, http://www.ncbi.nlm.nih.gov/clinvar/?term=SCV001985988, http://www.ncbi.nlm.nih.gov/clinvar/?term=SCV000605876, http://www.ncbi.nlm.nih.gov/clinvar/?term=SCV001160449, http://www.ncbi.nlm.nih.gov/clinvar/?term=SCV000267682
1208767	NC_000017.11:g.43052279_43052281dup	Not Yet Reviewed	chr17:g.43052278:A>ATTT		-	GnomAD	-
1180339	NC_000017.11:g.43093202A>C	Not Yet Reviewed	chr17:g.43093202:A>C		-	ClinVar,LOVD,GnomADv3	http://www.ncbi.nlm.nih.gov/clinvar/?term=SCV004818198, http://www.ncbi.nlm.nih.gov/clinvar/?term=SCV000549411, http://www.ncbi.nlm.nih.gov/clinvar/?term=SCV001470159, http://www.ncbi.nlm.nih.gov/clinvar/?term=SCV000910762, http://www.ncbi.nlm.nih.gov/clinvar/?term=SCV003847752, http://www.ncbi.nlm.nih.gov/clinvar/?term=SCV000916778, http://www.ncbi.nlm.nih.gov/clinvar/?term=SCV000518152, http://www.ncbi.nlm.nih.gov/clinvar/?term=SCV000053638, http://www.ncbi.nlm.nih.gov/clinvar/?term=SCV003830122, http://www.ncbi.nlm.nih.gov/clinvar/?term=SCV000273183, http://www.ncbi.nlm.nih.gov/clinvar/?term=SCV002068660
1216910	NC_000017.11:g.43100657del	Not Yet Reviewed	chr17:g.43100656:AC>A		-	GnomADv3	-
1171794	NC_000017.11:g.43074351T>C	Not Yet Reviewed	chr17:g.43074351:T>C		-	ClinVar	http://www.ncbi.nlm.nih.gov/clinvar/?term=SCV001478638
1194650	NC_000017.11:g.43121916A>C	Not Yet Reviewed	chr17:g.43121916:A>C		-	GnomAD,GnomADv3	-
1210619	NC_000017.11:g.43067873_43067874insTTTTTTTTTT	Not Yet Reviewed	chr17:g.43067873:G>GTTTTTTTTTT		-	GnomADv3	-
1180702	NC_000017.11:g.43093370A>G	Not Yet Reviewed	chr17:g.43093370:A>G		-	ClinVar	http://www.ncbi.nlm.nih.gov/clinvar/?term=SCV003849451, http://www.ncbi.nlm.nih.gov/clinvar/?term=SCV002046599
1180302	NC_000017.11:g.43093183A>T	Not Yet Reviewed	chr17:g.43093183:A>T		-	ClinVar,ExAC,GnomAD	http://www.ncbi.nlm.nih.gov/clinvar/?term=SCV002191994, http://www.ncbi.nlm.nih.gov/clinvar/?term=SCV003847736
1211116	NC_000017.11:g.43071674_43071675insGGAGGCAGGAAAATCGCTTC	Not Yet Reviewed	chr17:g.43071674:T>TGGAGGCAGGAAAATCGCTTC		-	GnomADv3	-
1210207	NC_000017.11:g.43066813_43066825del	Not Yet Reviewed	chr17:g.43066812:CTTTTTTTTTTTTT>C		-	GnomADv3	-
1177799	NC_000017.11:g.43091897A>C	Not Yet Reviewed	chr17:g.43091897:A>C		-	ClinVar	http://www.ncbi.nlm.nih.gov/clinvar/?term=SCV004474980
1192021	NC_000017.11:g.43114164C>T	Not Yet Reviewed	chr17:g.43114164:C>T		-	GnomAD,GnomADv3	-
1190122	NC_000017.11:g.43108073G>A	Not Yet Reviewed	chr17:g.43108073:G>A		-	GnomAD,GnomADv3	-
1179199	NC_000017.11:g.43092619T>C	Benign / Little Clinical Significance	chr17:g.43092619:T>C		H971R	ENIGMA,ClinVar,LOVD,exLOVD	http://www.ncbi.nlm.nih.gov/clinvar/?term=SCV003911985, http://www.ncbi.nlm.nih.gov/clinvar/?term=SCV005428544, http://www.ncbi.nlm.nih.gov/clinvar/?term=SCV000957906, http://www.ncbi.nlm.nih.gov/clinvar/?term=SCV001992322, http://www.ncbi.nlm.nih.gov/clinvar/?term=SCV001161498, http://www.ncbi.nlm.nih.gov/clinvar/?term=SCV000906303
1166539	NC_000017.11:g.43062255G>A	Not Yet Reviewed	chr17:g.43062255:G>A		-	GnomAD,GnomADv3	-
1179385	NC_000017.11:g.43092704T>A	Not Yet Reviewed	chr17:g.43092704:T>A		-	ClinVar,LOVD	http://www.ncbi.nlm.nih.gov/clinvar/?term=SCV001550680
1195106	NC_000017.11:g.43123350T>A	Not Yet Reviewed	chr17:g.43123350:T>A		-	GnomAD,GnomADv3	-
1214632	NC_000017.11:g.43093772del	Pathogenic	chr17:g.43093771:AT>A		I587*	ENIGMA,ClinVar,LOVD	http://www.ncbi.nlm.nih.gov/clinvar/?term=SCV000108877, http://www.ncbi.nlm.nih.gov/clinvar/?term=SCV002224849, http://www.ncbi.nlm.nih.gov/clinvar/?term=SCV002716194, http://www.ncbi.nlm.nih.gov/clinvar/?term=SCV000299645
1163000	NC_000017.11:g.43051065G>A	Not Yet Reviewed	chr17:g.43051065:G>A		-	ClinVar,ENIGMA_BRCA12_Functional_Assays	http://www.ncbi.nlm.nih.gov/clinvar/?term=SCV000636028, http://www.ncbi.nlm.nih.gov/clinvar/?term=SCV000108962, http://www.ncbi.nlm.nih.gov/clinvar/?term=SCV001242626
1179318	NC_000017.11:g.43092671G>A	Likely benign	chr17:g.43092671:G>A		L954=	ENIGMA,ClinVar,GnomAD,GnomADv3	http://www.ncbi.nlm.nih.gov/clinvar/?term=SCV000635871, http://www.ncbi.nlm.nih.gov/clinvar/?term=SCV001133538, http://www.ncbi.nlm.nih.gov/clinvar/?term=SCV001362919, http://www.ncbi.nlm.nih.gov/clinvar/?term=SCV000903580, http://www.ncbi.nlm.nih.gov/clinvar/?term=SCV000209947, http://www.ncbi.nlm.nih.gov/clinvar/?term=SCV000660970, http://www.ncbi.nlm.nih.gov/clinvar/?term=SCV004815645, http://www.ncbi.nlm.nih.gov/clinvar/?term=SCV000578114
1214120	NC_000017.11:g.43093138G>A	Not Yet Reviewed	chr17:g.43093138:G>A		-	ClinVar,LOVD,GnomAD,GnomADv3,ENIGMA_BRCA12_Functional_Assays	http://www.ncbi.nlm.nih.gov/clinvar/?term=SCV000549273, http://www.ncbi.nlm.nih.gov/clinvar/?term=SCV000277054, http://www.ncbi.nlm.nih.gov/clinvar/?term=SCV004818187, http://www.ncbi.nlm.nih.gov/clinvar/?term=SCV004167629, http://www.ncbi.nlm.nih.gov/clinvar/?term=SCV003847704, http://www.ncbi.nlm.nih.gov/clinvar/?term=SCV001959708, http://www.ncbi.nlm.nih.gov/clinvar/?term=SCV001929359, http://www.ncbi.nlm.nih.gov/clinvar/?term=SCV000688382, http://www.ncbi.nlm.nih.gov/clinvar/?term=SCV000785705, http://www.ncbi.nlm.nih.gov/clinvar/?term=SCV000744659, http://www.ncbi.nlm.nih.gov/clinvar/?term=SCV000733643
1177107	NC_000017.11:g.43091536C>T	Not Yet Reviewed	chr17:g.43091536:C>T		-	ClinVar	http://www.ncbi.nlm.nih.gov/clinvar/?term=SCV001183241, http://www.ncbi.nlm.nih.gov/clinvar/?term=SCV003849143
1164349	NC_000017.11:g.43055377G>C	Not Yet Reviewed	chr17:g.43055377:G>C		-	GnomAD,GnomADv3	-
1215196	NC_000017.11:g.43094598del	Pathogenic	chr17:g.43094597:CA>C		G312Afs*2	ENIGMA,ClinVar	http://www.ncbi.nlm.nih.gov/clinvar/?term=SCV005971338, http://www.ncbi.nlm.nih.gov/clinvar/?term=SCV005647183, http://www.ncbi.nlm.nih.gov/clinvar/?term=SCV001377099, http://www.ncbi.nlm.nih.gov/clinvar/?term=SCV004047717, http://www.ncbi.nlm.nih.gov/clinvar/?term=SCV000916729, http://www.ncbi.nlm.nih.gov/clinvar/?term=SCV000783457, http://www.ncbi.nlm.nih.gov/clinvar/?term=SCV000587089
1161526	NC_000017.11:g.43047710C>G	Not Yet Reviewed	chr17:g.43047710:C>G		-	ClinVar,ENIGMA_BRCA12_Functional_Assays	http://www.ncbi.nlm.nih.gov/clinvar/?term=SCV001238337
1209193	NC_000017.11:g.43057063del	Not Yet Reviewed	chr17:g.43057062:TG>T		-	LOVD	-
1190606	NC_000017.11:g.43109568T>C	Not Yet Reviewed	chr17:g.43109568:T>C		-	GnomADv3	-
1183376	NC_000017.11:g.43094784A>C	Not Yet Reviewed	chr17:g.43094784:A>C		-	ClinVar	http://www.ncbi.nlm.nih.gov/clinvar/?term=SCV002477340
1190517	NC_000017.11:g.43109116C>T	Not Yet Reviewed	chr17:g.43109116:C>T		-	GnomAD,GnomADv3	-
1212237	NC_000017.11:g.43084325T>C	Not Yet Reviewed	chr17:g.43084325:T>C		-	GnomADv3	-
1196141	NC_000017.11:g.43125318T>C	Not Yet Reviewed	chr17:g.43125318:T>C		-	GnomAD,GnomADv3	-
1166474	NC_000017.11:g.43061959T>C	Not Yet Reviewed	chr17:g.43061959:T>C		-	GnomAD,GnomADv3	-
1209353	NC_000017.11:g.43057696T>C	Not Yet Reviewed	chr17:g.43057696:T>C		-	GnomADv3	-
1218211	NC_000017.11:g.43106473del	Pathogenic	chr17:g.43106472:TC>T		N66Mfs*3	ENIGMA,ClinVar,LOVD,BIC	http://www.ncbi.nlm.nih.gov/clinvar/?term=SCV000325200, http://www.ncbi.nlm.nih.gov/clinvar/?term=SCV000296763, http://www.ncbi.nlm.nih.gov/clinvar/?term=SCV000299423, http://www.ncbi.nlm.nih.gov/clinvar/?term=SCV001440660, http://www.ncbi.nlm.nih.gov/clinvar/?term=SCV000144616
1215382	NC_000017.11:g.43094855del	Pathogenic	chr17:g.43094854:CA>C		C226Vfs*8	ENIGMA,ClinVar,LOVD,BIC,GnomADv3	http://www.ncbi.nlm.nih.gov/clinvar/?term=SCV000184561, http://www.ncbi.nlm.nih.gov/clinvar/?term=SCV005374881, http://www.ncbi.nlm.nih.gov/clinvar/?term=SCV000292504, http://www.ncbi.nlm.nih.gov/clinvar/?term=SCV000326388, http://www.ncbi.nlm.nih.gov/clinvar/?term=SCV000699289, http://www.ncbi.nlm.nih.gov/clinvar/?term=SCV002537888, http://www.ncbi.nlm.nih.gov/clinvar/?term=SCV000591295, http://www.ncbi.nlm.nih.gov/clinvar/?term=SCV001499628, http://www.ncbi.nlm.nih.gov/clinvar/?term=SCV001370353, http://www.ncbi.nlm.nih.gov/clinvar/?term=SCV001160649, http://www.ncbi.nlm.nih.gov/clinvar/?term=SCV000145663, http://www.ncbi.nlm.nih.gov/clinvar/?term=SCV000077104, http://www.ncbi.nlm.nih.gov/clinvar/?term=SCV000296393, http://www.ncbi.nlm.nih.gov/clinvar/?term=SCV005199755, http://www.ncbi.nlm.nih.gov/clinvar/?term=SCV000683346, http://www.ncbi.nlm.nih.gov/clinvar/?term=SCV004217016, http://www.ncbi.nlm.nih.gov/clinvar/?term=SCV000863600, http://www.ncbi.nlm.nih.gov/clinvar/?term=SCV000587070, http://www.ncbi.nlm.nih.gov/clinvar/?term=SCV000299473, http://www.ncbi.nlm.nih.gov/clinvar/?term=SCV000211991, http://www.ncbi.nlm.nih.gov/clinvar/?term=SCV000053879
1210914	NC_000017.11:g.43070938del	Pathogenic	chr17:g.43070937:TG>T		P1659Qfs*18	ENIGMA,ClinVar,LOVD	http://www.ncbi.nlm.nih.gov/clinvar/?term=SCV000956704, http://www.ncbi.nlm.nih.gov/clinvar/?term=SCV000887706, http://www.ncbi.nlm.nih.gov/clinvar/?term=SCV000323812, http://www.ncbi.nlm.nih.gov/clinvar/?term=SCV002813863, http://www.ncbi.nlm.nih.gov/clinvar/?term=SCV000326074, http://www.ncbi.nlm.nih.gov/clinvar/?term=SCV000912077
1180079	NC_000017.11:g.43093058C>A	Not Yet Reviewed	chr17:g.43093058:C>A		-	ClinVar,LOVD,exLOVD,BIC,GnomAD,GnomADv3	http://www.ncbi.nlm.nih.gov/clinvar/?term=SCV000698958, http://www.ncbi.nlm.nih.gov/clinvar/?term=SCV000489708, http://www.ncbi.nlm.nih.gov/clinvar/?term=SCV002538128, http://www.ncbi.nlm.nih.gov/clinvar/?term=SCV000903173, http://www.ncbi.nlm.nih.gov/clinvar/?term=SCV000516568, http://www.ncbi.nlm.nih.gov/clinvar/?term=SCV000115258, http://www.ncbi.nlm.nih.gov/clinvar/?term=SCV000075861, http://www.ncbi.nlm.nih.gov/clinvar/?term=SCV003847642, http://www.ncbi.nlm.nih.gov/clinvar/?term=SCV000806918, http://www.ncbi.nlm.nih.gov/clinvar/?term=SCV000144447, http://www.ncbi.nlm.nih.gov/clinvar/?term=SCV000600288, http://www.ncbi.nlm.nih.gov/clinvar/?term=SCV000187561
1193897	NC_000017.11:g.43120373A>G	Not Yet Reviewed	chr17:g.43120373:A>G		-	GnomADv3	-
1213862	NC_000017.11:g.43092813_43092814del	Not Yet Reviewed	chr17:g.43092812:CCT>C		-	ClinVar	http://www.ncbi.nlm.nih.gov/clinvar/?term=SCV002231498
1170626	NC_000017.11:g.43071118G>A	Not Yet Reviewed	chr17:g.43071118:G>A		-	ClinVar,ExAC,GnomAD	http://www.ncbi.nlm.nih.gov/clinvar/?term=SCV002279599, http://www.ncbi.nlm.nih.gov/clinvar/?term=SCV001344908, http://www.ncbi.nlm.nih.gov/clinvar/?term=SCV001184878
1190637	NC_000017.11:g.43109773T>C	Not Yet Reviewed	chr17:g.43109773:T>C		-	GnomADv3	-
1165135	NC_000017.11:g.43057139A>T	Not Yet Reviewed	chr17:g.43057139:A>T		-	ClinVar,ENIGMA_BRCA12_Functional_Assays	http://www.ncbi.nlm.nih.gov/clinvar/?term=SCV001242866
1161854	NC_000017.11:g.43048609C>A	Not Yet Reviewed	chr17:g.43048609:C>A		-	GnomAD,GnomADv3	-
1182781	NC_000017.11:g.43094470T>C	Not Yet Reviewed	chr17:g.43094470:T>C		-	ClinVar	http://www.ncbi.nlm.nih.gov/clinvar/?term=SCV000818892, http://www.ncbi.nlm.nih.gov/clinvar/?term=SCV003846191
1191374	NC_000017.11:g.43112152C>T	Not Yet Reviewed	chr17:g.43112152:C>T		-	1000_Genomes,GnomAD,GnomADv3	-
1193988	NC_000017.11:g.43120622G>A	Not Yet Reviewed	chr17:g.43120622:G>A		-	GnomAD,GnomADv3	-
1208200	NC_000017.11:g.43046783T>C	Not Yet Reviewed	chr17:g.43046783:T>C		-	GnomADv3	-
1180364	NC_000017.11:g.43093217C>T	Not Yet Reviewed	chr17:g.43093217:C>T		-	ClinVar	http://www.ncbi.nlm.nih.gov/clinvar/?term=SCV003847764, http://www.ncbi.nlm.nih.gov/clinvar/?term=SCV000827222
1216849	NC_000017.11:g.43100646_43100647insATATATATAACATATATATATGTTATATATATATAT	Not Yet Reviewed	chr17:g.43100646:C>CATATATATAACATATATATATGTTATATATATATAT		-	GnomADv3	-
1219896	NC_000017.11:g.43121681C>A	Not Yet Reviewed	chr17:g.43121681:C>A		-	GnomADv3	-
1217165	NC_000017.11:g.43100680T>C	Not Yet Reviewed	chr17:g.43100680:T>C		-	GnomAD,GnomADv3	-
1182900	NC_000017.11:g.43094528T>C	Not Yet Reviewed	chr17:g.43094528:T>C		-	ClinVar,LOVD	http://www.ncbi.nlm.nih.gov/clinvar/?term=SCV005428633
1219670	NC_000017.11:g.43120333_43120334del	Not Yet Reviewed	chr17:g.43120332:ACT>A		-	GnomADv3	-
1160305	NC_000017.11:g.43045732C>T	Likely benign	chr17:g.43045732:C>T		Q1846=	ENIGMA,ClinVar,LOVD,BIC,ENIGMA_BRCA12_Functional_Assays	http://www.ncbi.nlm.nih.gov/clinvar/?term=SCV004817531, http://www.ncbi.nlm.nih.gov/clinvar/?term=SCV001242104, http://www.ncbi.nlm.nih.gov/clinvar/?term=SCV000591639, http://www.ncbi.nlm.nih.gov/clinvar/?term=SCV001343399, http://www.ncbi.nlm.nih.gov/clinvar/?term=SCV001158864, http://www.ncbi.nlm.nih.gov/clinvar/?term=SCV000578244, http://www.ncbi.nlm.nih.gov/clinvar/?term=SCV000699271, http://www.ncbi.nlm.nih.gov/clinvar/?term=SCV000587521, http://www.ncbi.nlm.nih.gov/clinvar/?term=SCV000145573, http://www.ncbi.nlm.nih.gov/clinvar/?term=SCV000077056, http://www.ncbi.nlm.nih.gov/clinvar/?term=SCV004219467, http://www.ncbi.nlm.nih.gov/clinvar/?term=SCV000215040
1219126	NC_000017.11:g.43112822G>C	Not Yet Reviewed	chr17:g.43112822:G>C		-	GnomADv3	-
1188700	NC_000017.11:g.43104896A>C	Not Yet Reviewed	chr17:g.43104896:A>C		-	ClinVar,LOVD,ENIGMA_BRCA12_Functional_Assays	http://www.ncbi.nlm.nih.gov/clinvar/?term=SCV001243119, http://www.ncbi.nlm.nih.gov/clinvar/?term=SCV000679236
1217290	NC_000017.11:g.43100687_43100695dup	Not Yet Reviewed	chr17:g.43100686:T>TATATATATA		-	GnomADv3	-
1176941	NC_000017.11:g.43091457C>T	Likely benign	chr17:g.43091457:C>T		E1358=	ENIGMA,ClinVar,BIC	http://www.ncbi.nlm.nih.gov/clinvar/?term=SCV004517542, http://www.ncbi.nlm.nih.gov/clinvar/?term=SCV004244009, http://www.ncbi.nlm.nih.gov/clinvar/?term=SCV004099678, http://www.ncbi.nlm.nih.gov/clinvar/?term=SCV000578140, http://www.ncbi.nlm.nih.gov/clinvar/?term=SCV000144952
1177847	NC_000017.11:g.43091918C>A	Not Yet Reviewed	chr17:g.43091918:C>A		-	ClinVar	http://www.ncbi.nlm.nih.gov/clinvar/?term=SCV005547456
1185336	NC_000017.11:g.43099738A>G	Not Yet Reviewed	chr17:g.43099738:A>G		-	ExAC,GnomAD	-
1212729	NC_000017.11:g.43090946G>A	Pathogenic	chr17:g.43090946:G>A		Q1395*	ENIGMA,ClinVar,LOVD,BIC,GnomAD	http://www.ncbi.nlm.nih.gov/clinvar/?term=SCV000220260, http://www.ncbi.nlm.nih.gov/clinvar/?term=SCV001906261, http://www.ncbi.nlm.nih.gov/clinvar/?term=SCV000699114, http://www.ncbi.nlm.nih.gov/clinvar/?term=SCV001140532, http://www.ncbi.nlm.nih.gov/clinvar/?term=SCV000212002, http://www.ncbi.nlm.nih.gov/clinvar/?term=SCV000109366, http://www.ncbi.nlm.nih.gov/clinvar/?term=SCV005911474, http://www.ncbi.nlm.nih.gov/clinvar/?term=SCV001247350, http://www.ncbi.nlm.nih.gov/clinvar/?term=SCV004174184, http://www.ncbi.nlm.nih.gov/clinvar/?term=SCV002600896, http://www.ncbi.nlm.nih.gov/clinvar/?term=SCV002580592, http://www.ncbi.nlm.nih.gov/clinvar/?term=SCV001447558, http://www.ncbi.nlm.nih.gov/clinvar/?term=SCV001581780, http://www.ncbi.nlm.nih.gov/clinvar/?term=SCV000213361, http://www.ncbi.nlm.nih.gov/clinvar/?term=SCV005428347, http://www.ncbi.nlm.nih.gov/clinvar/?term=SCV003818082, http://www.ncbi.nlm.nih.gov/clinvar/?term=SCV000296397, http://www.ncbi.nlm.nih.gov/clinvar/?term=SCV004211749, http://www.ncbi.nlm.nih.gov/clinvar/?term=SCV004048576, http://www.ncbi.nlm.nih.gov/clinvar/?term=SCV000325875, http://www.ncbi.nlm.nih.gov/clinvar/?term=SCV000210169, http://www.ncbi.nlm.nih.gov/clinvar/?term=SCV000683156, http://www.ncbi.nlm.nih.gov/clinvar/?term=SCV000591497, http://www.ncbi.nlm.nih.gov/clinvar/?term=SCV000914330, http://www.ncbi.nlm.nih.gov/clinvar/?term=SCV000863604, http://www.ncbi.nlm.nih.gov/clinvar/?term=SCV000733613, http://www.ncbi.nlm.nih.gov/clinvar/?term=SCV000587380, http://www.ncbi.nlm.nih.gov/clinvar/?term=SCV000282324, http://www.ncbi.nlm.nih.gov/clinvar/?term=SCV000145005
1185374	NC_000017.11:g.43099774C>T	Not Yet Reviewed	chr17:g.43099774:C>T		-	ClinVar,LOVD,BIC	http://www.ncbi.nlm.nih.gov/clinvar/?term=SCV000636043, http://www.ncbi.nlm.nih.gov/clinvar/?term=SCV000668385, http://www.ncbi.nlm.nih.gov/clinvar/?term=SCV004361106, http://www.ncbi.nlm.nih.gov/clinvar/?term=SCV002023497, http://www.ncbi.nlm.nih.gov/clinvar/?term=SCV004170181, http://www.ncbi.nlm.nih.gov/clinvar/?term=SCV000145612, http://www.ncbi.nlm.nih.gov/clinvar/?term=SCV004212747, http://www.ncbi.nlm.nih.gov/clinvar/?term=SCV000699262, http://www.ncbi.nlm.nih.gov/clinvar/?term=SCV000488302
1214140	NC_000017.11:g.43093172del	Pathogenic	chr17:g.43093171:TC>T		E787Kfs*5	ENIGMA,ClinVar,LOVD	http://www.ncbi.nlm.nih.gov/clinvar/?term=SCV000668492, http://www.ncbi.nlm.nih.gov/clinvar/?term=SCV000688381, http://www.ncbi.nlm.nih.gov/clinvar/?term=SCV000299751
1167897	NC_000017.11:g.43065052G>A	Not Yet Reviewed	chr17:g.43065052:G>A		-	GnomAD,GnomADv3	-
1165784	NC_000017.11:g.43059141C>G	Not Yet Reviewed	chr17:g.43059141:C>G		-	GnomAD,GnomADv3	-
1195764	NC_000017.11:g.43124195A>G	Not Yet Reviewed	chr17:g.43124195:A>G		-	GnomAD,GnomADv3	-
1177222	NC_000017.11:g.43091598G>T	Not Yet Reviewed	chr17:g.43091598:G>T		-	ClinVar	http://www.ncbi.nlm.nih.gov/clinvar/?term=SCV001183086, http://www.ncbi.nlm.nih.gov/clinvar/?term=SCV003847699
1183051	NC_000017.11:g.43094607G>A	Not Yet Reviewed	chr17:g.43094607:G>A		-	ClinVar,GnomAD	http://www.ncbi.nlm.nih.gov/clinvar/?term=SCV005779213, http://www.ncbi.nlm.nih.gov/clinvar/?term=SCV000668482
1167312	NC_000017.11:g.43063888A>C	Not Yet Reviewed	chr17:g.43063888:A>C		-	ClinVar,ENIGMA_BRCA12_Functional_Assays	http://www.ncbi.nlm.nih.gov/clinvar/?term=SCV002641017, http://www.ncbi.nlm.nih.gov/clinvar/?term=SCV001243611
1172812	NC_000017.11:g.43076597T>C	Not Yet Reviewed	chr17:g.43076597:T>C		-	ClinVar,LOVD	http://www.ncbi.nlm.nih.gov/clinvar/?term=SCV003324004
1219001	NC_000017.11:g.43112724G>A	Not Yet Reviewed	chr17:g.43112724:G>A		-	GnomADv3	-
1219800	NC_000017.11:g.43121202C>T	Not Yet Reviewed	chr17:g.43121202:C>T		-	GnomADv3	-
1216937	NC_000017.11:g.43100658_43100659insTGTGT	Not Yet Reviewed	chr17:g.43100658:A>ATGTGT		-	GnomAD,GnomADv3	-
1183357	NC_000017.11:g.43094773G>A	Not Yet Reviewed	chr17:g.43094773:G>A		-	ClinVar	http://www.ncbi.nlm.nih.gov/clinvar/?term=SCV005405523, http://www.ncbi.nlm.nih.gov/clinvar/?term=SCV001511579, http://www.ncbi.nlm.nih.gov/clinvar/?term=SCV001189005, http://www.ncbi.nlm.nih.gov/clinvar/?term=SCV003847964, http://www.ncbi.nlm.nih.gov/clinvar/?term=SCV001991741, http://www.ncbi.nlm.nih.gov/clinvar/?term=SCV001133645, http://www.ncbi.nlm.nih.gov/clinvar/?term=SCV000683353
1217696	NC_000017.11:g.43102398dup	Not Yet Reviewed	chr17:g.43102397:G>GC		-	GnomADv3	-
1213153	NC_000017.11:g.43091867C>A	Pathogenic	chr17:g.43091867:C>A		E1222*	ENIGMA,ClinVar,LOVD,BIC	http://www.ncbi.nlm.nih.gov/clinvar/?term=SCV000186872, http://www.ncbi.nlm.nih.gov/clinvar/?term=SCV001584131, http://www.ncbi.nlm.nih.gov/clinvar/?term=SCV000779361, http://www.ncbi.nlm.nih.gov/clinvar/?term=SCV000325717, http://www.ncbi.nlm.nih.gov/clinvar/?term=SCV000296427, http://www.ncbi.nlm.nih.gov/clinvar/?term=SCV000699056, http://www.ncbi.nlm.nih.gov/clinvar/?term=SCV000587330, http://www.ncbi.nlm.nih.gov/clinvar/?term=SCV003917926, http://www.ncbi.nlm.nih.gov/clinvar/?term=SCV004817769, http://www.ncbi.nlm.nih.gov/clinvar/?term=SCV004211743, http://www.ncbi.nlm.nih.gov/clinvar/?term=SCV000912035, http://www.ncbi.nlm.nih.gov/clinvar/?term=SCV000839902, http://www.ncbi.nlm.nih.gov/clinvar/?term=SCV000299990, http://www.ncbi.nlm.nih.gov/clinvar/?term=SCV000115270, http://www.ncbi.nlm.nih.gov/clinvar/?term=SCV000144830
1162614	NC_000017.11:g.43049928C>A	Not Yet Reviewed	chr17:g.43049928:C>A		-	GnomADv3	-
1191812	NC_000017.11:g.43113413C>T	Not Yet Reviewed	chr17:g.43113413:C>T		-	GnomADv3	-
1193699	NC_000017.11:g.43119365G>A	Not Yet Reviewed	chr17:g.43119365:G>A		-	GnomAD,GnomADv3	-
1159756	NC_000017.11:g.43044637A>T	Not Yet Reviewed	chr17:g.43044637:A>T		-	GnomAD,GnomADv3	-
1192425	NC_000017.11:g.43115677G>A	Not Yet Reviewed	chr17:g.43115677:G>A		-	ExAC	-
1164859	NC_000017.11:g.43057065G>T	Not Yet Reviewed	chr17:g.43057065:G>T		-	ClinVar,ENIGMA_BRCA12_Functional_Assays	http://www.ncbi.nlm.nih.gov/clinvar/?term=SCV001242493
1214217	NC_000017.11:g.43093274dup	Pathogenic	chr17:g.43093273:C>CT		S753Kfs*9	ENIGMA,ClinVar	http://www.ncbi.nlm.nih.gov/clinvar/?term=SCV000783599, http://www.ncbi.nlm.nih.gov/clinvar/?term=SCV000564375
1191706	NC_000017.11:g.43112865G>A	Not Yet Reviewed	chr17:g.43112865:G>A		-	GnomAD,GnomADv3	-
1159635	NC_000017.11:g.43039471G>A	Not Yet Reviewed	chr17:g.43039471:G>A		-	ClinVar,LOVD	http://www.ncbi.nlm.nih.gov/clinvar/?term=SCV000244500
1218400	NC_000017.11:g.43107404A>T	Not Yet Reviewed	chr17:g.43107404:A>T		-	GnomADv3	-
1209147	NC_000017.11:g.43056687G>A	Not Yet Reviewed	chr17:g.43056687:G>A		-	GnomADv3	-
1176870	NC_000017.11:g.43091416A>G	Not Yet Reviewed	chr17:g.43091416:A>G		-	ClinVar	http://www.ncbi.nlm.nih.gov/clinvar/?term=SCV004424798
1208577	NC_000017.11:g.43050583G>A	Not Yet Reviewed	chr17:g.43050583:G>A		-	GnomADv3	-
1191212	NC_000017.11:g.43111584G>A	Not Yet Reviewed	chr17:g.43111584:G>A		-	GnomAD,GnomADv3	-
1177817	NC_000017.11:g.43091904T>C	Likely benign	chr17:g.43091904:T>C		L1209=	ENIGMA,ClinVar,LOVD	http://www.ncbi.nlm.nih.gov/clinvar/?term=SCV000665812, http://www.ncbi.nlm.nih.gov/clinvar/?term=SCV000887671, http://www.ncbi.nlm.nih.gov/clinvar/?term=SCV001140550, http://www.ncbi.nlm.nih.gov/clinvar/?term=SCV001042533, http://www.ncbi.nlm.nih.gov/clinvar/?term=SCV000578163
1174766	NC_000017.11:g.43083391A>T	Not Yet Reviewed	chr17:g.43083391:A>T		-	GnomADv3	-
1175101	NC_000017.11:g.43084807G>C	Not Yet Reviewed	chr17:g.43084807:G>C		-	GnomADv3	-
1209859	NC_000017.11:g.43063674_43063675del	Not Yet Reviewed	chr17:g.43063673:TAA>T		-	GnomAD,GnomADv3	-
1218747	NC_000017.11:g.43110587del	Not Yet Reviewed	chr17:g.43110586:TC>T		-	GnomADv3	-
1167121	NC_000017.11:g.43063413A>G	Not Yet Reviewed	chr17:g.43063413:A>G		-	ClinVar,ExAC,GnomAD,GnomADv3	http://www.ncbi.nlm.nih.gov/clinvar/?term=SCV004243943
1188534	NC_000017.11:g.43104716G>C	Not Yet Reviewed	chr17:g.43104716:G>C		-	GnomADv3	-
1171582	NC_000017.11:g.43073762A>T	Benign / Little Clinical Significance	chr17:g.43073762:A>T		?	ENIGMA,1000_Genomes,ClinVar,LOVD,GnomAD,GnomADv3	http://www.ncbi.nlm.nih.gov/clinvar/?term=SCV000244662
1173759	NC_000017.11:g.43079839C>T	Not Yet Reviewed	chr17:g.43079839:C>T		-	GnomADv3	-
1161517	NC_000017.11:g.43047708A>C	Not Yet Reviewed	chr17:g.43047708:A>C		-	ClinVar,ENIGMA_BRCA12_Functional_Assays	http://www.ncbi.nlm.nih.gov/clinvar/?term=SCV001238729
1183760	NC_000017.11:g.43095800C>T	Not Yet Reviewed	chr17:g.43095800:C>T		-	ClinVar	http://www.ncbi.nlm.nih.gov/clinvar/?term=SCV005058229
1215910	NC_000017.11:g.43098661_43098662insT	Benign / Little Clinical Significance	chr17:g.43098661:C>CT		?	ENIGMA,1000_Genomes,ClinVar,LOVD,GnomAD,GnomADv3	http://www.ncbi.nlm.nih.gov/clinvar/?term=SCV000244763
1219188	NC_000017.11:g.43113671_43113675del	Not Yet Reviewed	chr17:g.43113670:ATTTTC>A		-	GnomAD,GnomADv3	-
1166590	NC_000017.11:g.43062551T>C	Not Yet Reviewed	chr17:g.43062551:T>C		-	GnomADv3	-
1164225	NC_000017.11:g.43054800T>G	Not Yet Reviewed	chr17:g.43054800:T>G		-	GnomADv3	-
1181915	NC_000017.11:g.43094007A>G	Likely benign	chr17:g.43094007:A>G		P508=	ENIGMA,1000_Genomes,ClinVar,ExAC,GnomAD,GnomADv3	http://www.ncbi.nlm.nih.gov/clinvar/?term=SCV000665908, http://www.ncbi.nlm.nih.gov/clinvar/?term=SCV004818313, http://www.ncbi.nlm.nih.gov/clinvar/?term=SCV002570841, http://www.ncbi.nlm.nih.gov/clinvar/?term=SCV001350838, http://www.ncbi.nlm.nih.gov/clinvar/?term=SCV000578357, http://www.ncbi.nlm.nih.gov/clinvar/?term=SCV001087030
1214325	NC_000017.11:g.43093374dup	Pathogenic	chr17:g.43093373:C>CT		E720Rfs*6	ENIGMA,ClinVar,LOVD,BIC	http://www.ncbi.nlm.nih.gov/clinvar/?term=SCV000325271, http://www.ncbi.nlm.nih.gov/clinvar/?term=SCV000587191, http://www.ncbi.nlm.nih.gov/clinvar/?term=SCV000075748, http://www.ncbi.nlm.nih.gov/clinvar/?term=SCV004058468, http://www.ncbi.nlm.nih.gov/clinvar/?term=SCV004818099, http://www.ncbi.nlm.nih.gov/clinvar/?term=SCV000698925, http://www.ncbi.nlm.nih.gov/clinvar/?term=SCV000901140, http://www.ncbi.nlm.nih.gov/clinvar/?term=SCV000778938, http://www.ncbi.nlm.nih.gov/clinvar/?term=SCV000299708, http://www.ncbi.nlm.nih.gov/clinvar/?term=SCV000267010, http://www.ncbi.nlm.nih.gov/clinvar/?term=SCV000144313
1196227	NC_000017.11:g.43126899A>G	Not Yet Reviewed	chr17:g.43126899:A>G		-	ClinVar,LOVD	http://www.ncbi.nlm.nih.gov/clinvar/?term=SCV000244899
1188100	NC_000017.11:g.43104090A>G	Not Yet Reviewed	chr17:g.43104090:A>G		-	LOVD	-
1164109	NC_000017.11:g.43054382T>C	Not Yet Reviewed	chr17:g.43054382:T>C		-	GnomADv3	-
1179825	NC_000017.11:g.43092923C>T	Not Yet Reviewed	chr17:g.43092923:C>T		-	ClinVar,ExAC,GnomAD	http://www.ncbi.nlm.nih.gov/clinvar/?term=SCV003851042, http://www.ncbi.nlm.nih.gov/clinvar/?term=SCV000814756, http://www.ncbi.nlm.nih.gov/clinvar/?term=SCV002745533
1219109	NC_000017.11:g.43112795A>C	Not Yet Reviewed	chr17:g.43112795:A>C		-	GnomADv3	-
1215572	NC_000017.11:g.43096376_43096377insAAAAAAAAAAAAAAAAAAAAAAAAAAAAAAAA	Not Yet Reviewed	chr17:g.43096376:C>CAAAAAAAAAAAAAAAAAAAAAAAAAAAAAAAA		-	GnomADv3	-
1213462	NC_000017.11:g.43092246del	Pathogenic	chr17:g.43092245:GT>G		K1095Nfs*14	ENIGMA,ClinVar,LOVD	http://www.ncbi.nlm.nih.gov/clinvar/?term=SCV000220631, http://www.ncbi.nlm.nih.gov/clinvar/?term=SCV000325598, http://www.ncbi.nlm.nih.gov/clinvar/?term=SCV001181053, http://www.ncbi.nlm.nih.gov/clinvar/?term=SCV000909310, http://www.ncbi.nlm.nih.gov/clinvar/?term=SCV000600324, http://www.ncbi.nlm.nih.gov/clinvar/?term=SCV000568415, http://www.ncbi.nlm.nih.gov/clinvar/?term=SCV000299907
1169711	NC_000017.11:g.43068955G>A	Not Yet Reviewed	chr17:g.43068955:G>A		-	GnomAD,GnomADv3	-
1191362	NC_000017.11:g.43112114G>T	Not Yet Reviewed	chr17:g.43112114:G>T		-	GnomAD,GnomADv3	-
1163626	NC_000017.11:g.43052751C>T	Not Yet Reviewed	chr17:g.43052751:C>T		-	GnomADv3	-
1188272	NC_000017.11:g.43104185T>A	Not Yet Reviewed	chr17:g.43104185:T>A		-	ClinVar	http://www.ncbi.nlm.nih.gov/clinvar/?term=SCV002623302
1167891	NC_000017.11:g.43065039C>T	Not Yet Reviewed	chr17:g.43065039:C>T		-	GnomADv3	-
1209459	NC_000017.11:g.43058025A>C	Not Yet Reviewed	chr17:g.43058025:A>C		-	GnomADv3	-
1213900	NC_000017.11:g.43092853_43092856del	Pathogenic	chr17:g.43092852:CTTTA>C		L892*	ENIGMA,ClinVar,LOVD,BIC	http://www.ncbi.nlm.nih.gov/clinvar/?term=SCV000299808, http://www.ncbi.nlm.nih.gov/clinvar/?term=SCV000144506
1178302	NC_000017.11:g.43092150A>T	Not Yet Reviewed	chr17:g.43092150:A>T		-	ClinVar,LOVD	http://www.ncbi.nlm.nih.gov/clinvar/?term=SCV005550049, http://www.ncbi.nlm.nih.gov/clinvar/?term=SCV001582955
1165167	NC_000017.11:g.43057155A>T	Not Yet Reviewed	chr17:g.43057155:A>T		-	ClinVar	http://www.ncbi.nlm.nih.gov/clinvar/?term=SCV000725634
1217640	NC_000017.11:g.43102368_43102369insTTTTTTTTAGACGGAG	Not Yet Reviewed	chr17:g.43102368:T>TTTTTTTTTAGACGGAG		-	GnomADv3	-
1218990	NC_000017.11:g.43112721_43112722insTT	Not Yet Reviewed	chr17:g.43112721:C>CTT		-	GnomAD,GnomADv3	-
1211560	NC_000017.11:g.43075090_43075093del	Not Yet Reviewed	chr17:g.43075089:GAAGA>G		-	GnomADv3	-
1165782	NC_000017.11:g.43059125T>G	Not Yet Reviewed	chr17:g.43059125:T>G		-	GnomADv3	-
1216131	NC_000017.11:g.43099793del	Pathogenic	chr17:g.43099792:GA>G		S177Lfs*57	ENIGMA,ClinVar,LOVD,BIC	http://www.ncbi.nlm.nih.gov/clinvar/?term=SCV001585917, http://www.ncbi.nlm.nih.gov/clinvar/?term=SCV000326254, http://www.ncbi.nlm.nih.gov/clinvar/?term=SCV000299471, http://www.ncbi.nlm.nih.gov/clinvar/?term=SCV000145608
1217793	NC_000017.11:g.43103451A>G	Not Yet Reviewed	chr17:g.43103451:A>G		-	GnomADv3	-
1163620	NC_000017.11:g.43052726C>T	Not Yet Reviewed	chr17:g.43052726:C>T		-	GnomAD,GnomADv3	-
1181855	NC_000017.11:g.43093973T>G	Not Yet Reviewed	chr17:g.43093973:T>G		-	ClinVar	http://www.ncbi.nlm.nih.gov/clinvar/?term=SCV003851211, http://www.ncbi.nlm.nih.gov/clinvar/?term=SCV000635803
1170879	NC_000017.11:g.43071273G>T	Not Yet Reviewed	chr17:g.43071273:G>T		-	GnomAD	-
1188719	NC_000017.11:g.43104902G>C	Not Yet Reviewed	chr17:g.43104902:G>C		-	ClinVar,LOVD,exLOVD,BIC,GnomAD,GnomADv3,ENIGMA_BRCA12_Functional_Assays	http://www.ncbi.nlm.nih.gov/clinvar/?term=SCV004361126, http://www.ncbi.nlm.nih.gov/clinvar/?term=SCV001238183, http://www.ncbi.nlm.nih.gov/clinvar/?term=SCV004242852, http://www.ncbi.nlm.nih.gov/clinvar/?term=SCV000075939, http://www.ncbi.nlm.nih.gov/clinvar/?term=SCV005380476, http://www.ncbi.nlm.nih.gov/clinvar/?term=SCV000277041, http://www.ncbi.nlm.nih.gov/clinvar/?term=SCV000144859
1187231	NC_000017.11:g.43101771G>C	Not Yet Reviewed	chr17:g.43101771:G>C		-	GnomAD,GnomADv3	-
1211473	NC_000017.11:g.43074483C>T	Pathogenic	chr17:g.43074483:C>T		W1508*	ENIGMA,ClinVar,LOVD	http://www.ncbi.nlm.nih.gov/clinvar/?term=SCV004123116, http://www.ncbi.nlm.nih.gov/clinvar/?term=SCV000933376, http://www.ncbi.nlm.nih.gov/clinvar/?term=SCV000216268, http://www.ncbi.nlm.nih.gov/clinvar/?term=SCV000905201, http://www.ncbi.nlm.nih.gov/clinvar/?term=SCV000605881, http://www.ncbi.nlm.nih.gov/clinvar/?term=SCV000617445, http://www.ncbi.nlm.nih.gov/clinvar/?term=SCV001364032, http://www.ncbi.nlm.nih.gov/clinvar/?term=SCV000300133
1172713	NC_000017.11:g.43076553A>T	Likely benign	chr17:g.43076553:A>T		S1473=	ENIGMA,ClinVar,LOVD,GnomAD,GnomADv3	http://www.ncbi.nlm.nih.gov/clinvar/?term=SCV000887693, http://www.ncbi.nlm.nih.gov/clinvar/?term=SCV000909026, http://www.ncbi.nlm.nih.gov/clinvar/?term=SCV000209972, http://www.ncbi.nlm.nih.gov/clinvar/?term=SCV004817669, http://www.ncbi.nlm.nih.gov/clinvar/?term=SCV000218039, http://www.ncbi.nlm.nih.gov/clinvar/?term=SCV000578043, http://www.ncbi.nlm.nih.gov/clinvar/?term=SCV000560218
1162128	NC_000017.11:g.43049138A>C	Not Yet Reviewed	chr17:g.43049138:A>C		-	ClinVar,ENIGMA_BRCA12_Functional_Assays	http://www.ncbi.nlm.nih.gov/clinvar/?term=SCV001238276
1188288	NC_000017.11:g.43104194A>G	Not Yet Reviewed	chr17:g.43104194:A>G		-	ClinVar	http://www.ncbi.nlm.nih.gov/clinvar/?term=SCV001362862
1169728	NC_000017.11:g.43069068C>T	Not Yet Reviewed	chr17:g.43069068:C>T		-	1000_Genomes,GnomADv3	-
1167049	NC_000017.11:g.43063383T>C	Not Yet Reviewed	chr17:g.43063383:T>C		-	ClinVar,ENIGMA_BRCA12_Functional_Assays	http://www.ncbi.nlm.nih.gov/clinvar/?term=SCV001237769
1193137	NC_000017.11:g.43117470G>A	Not Yet Reviewed	chr17:g.43117470:G>A		-	GnomAD,GnomADv3	-
1176397	NC_000017.11:g.43090359G>A	Not Yet Reviewed	chr17:g.43090359:G>A		-	GnomADv3	-
1188517	NC_000017.11:g.43104622C>A	Not Yet Reviewed	chr17:g.43104622:C>A		-	GnomADv3	-
1174699	NC_000017.11:g.43083047A>C	Not Yet Reviewed	chr17:g.43083047:A>C		-	1000_Genomes,GnomAD,GnomADv3	-
1164598	NC_000017.11:g.43056450A>G	Benign / Little Clinical Significance	chr17:g.43056450:A>G		?	ENIGMA,1000_Genomes,ClinVar,LOVD,GnomAD,GnomADv3	http://www.ncbi.nlm.nih.gov/clinvar/?term=SCV000244575
1194271	NC_000017.11:g.43121272G>A	Not Yet Reviewed	chr17:g.43121272:G>A		-	GnomADv3	-
1212640	NC_000017.11:g.43090047del	Not Yet Reviewed	chr17:g.43090046:AG>A		-	GnomAD,GnomADv3	-
1209835	NC_000017.11:g.43063369_43063370insTATT	Pathogenic	chr17:g.43063369:C>CTATT		T1720Ifs*6	ENIGMA,ClinVar	http://www.ncbi.nlm.nih.gov/clinvar/?term=SCV000783623
1169854	NC_000017.11:g.43069762A>G	Not Yet Reviewed	chr17:g.43069762:A>G		-	GnomAD,GnomADv3	-
1209843	NC_000017.11:g.43063374C>T	Pathogenic	chr17:g.43063374:C>T		?	ENIGMA,ClinVar,LOVD,exLOVD,BIC,ENIGMA_BRCA12_Functional_Assays	http://www.ncbi.nlm.nih.gov/clinvar/?term=SCV006058334, http://www.ncbi.nlm.nih.gov/clinvar/?term=SCV001579924, http://www.ncbi.nlm.nih.gov/clinvar/?term=SCV000326180, http://www.ncbi.nlm.nih.gov/clinvar/?term=SCV001133615, http://www.ncbi.nlm.nih.gov/clinvar/?term=SCV001243691, http://www.ncbi.nlm.nih.gov/clinvar/?term=SCV000617447, http://www.ncbi.nlm.nih.gov/clinvar/?term=SCV000733596, http://www.ncbi.nlm.nih.gov/clinvar/?term=SCV000587472, http://www.ncbi.nlm.nih.gov/clinvar/?term=SCV001185536, http://www.ncbi.nlm.nih.gov/clinvar/?term=SCV004215190, http://www.ncbi.nlm.nih.gov/clinvar/?term=SCV001161634, http://www.ncbi.nlm.nih.gov/clinvar/?term=SCV000744594, http://www.ncbi.nlm.nih.gov/clinvar/?term=SCV000145352
1211555	NC_000017.11:g.43075067_43075070del	Not Yet Reviewed	chr17:g.43075066:CGGAA>C		-	GnomAD,GnomADv3	-
1175264	NC_000017.11:g.43085541G>A	Not Yet Reviewed	chr17:g.43085541:G>A		-	GnomAD,GnomADv3	-
1183876	NC_000017.11:g.43095895G>A	Not Yet Reviewed	chr17:g.43095895:G>A		-	ClinVar	http://www.ncbi.nlm.nih.gov/clinvar/?term=SCV001708342, http://www.ncbi.nlm.nih.gov/clinvar/?term=SCV000673051
1208626	NC_000017.11:g.43050876_43050877del	Not Yet Reviewed	chr17:g.43050875:GTA>G		-	GnomADv3	-
1160154	NC_000017.11:g.43045684G>C	Not Yet Reviewed	chr17:g.43045684:G>C		-	ClinVar	http://www.ncbi.nlm.nih.gov/clinvar/?term=SCV002314182
1166145	NC_000017.11:g.43060548G>C	Not Yet Reviewed	chr17:g.43060548:G>C		-	GnomADv3	-
1190881	NC_000017.11:g.43110622T>C	Not Yet Reviewed	chr17:g.43110622:T>C		-	GnomADv3	-
1185441	NC_000017.11:g.43099807T>C	Not Yet Reviewed	chr17:g.43099807:T>C		-	ClinVar	http://www.ncbi.nlm.nih.gov/clinvar/?term=SCV000813014, http://www.ncbi.nlm.nih.gov/clinvar/?term=SCV005058213, http://www.ncbi.nlm.nih.gov/clinvar/?term=SCV001552843, http://www.ncbi.nlm.nih.gov/clinvar/?term=SCV000668411
1216367	NC_000017.11:g.43100559_43100562del	Not Yet Reviewed	chr17:g.43100558:GTATA>G		-	GnomAD,GnomADv3	-
1172260	NC_000017.11:g.43075045G>C	Not Yet Reviewed	chr17:g.43075045:G>C		-	GnomADv3	-
1170170	NC_000017.11:g.43070939G>C	Not Yet Reviewed	chr17:g.43070939:G>C		-	ClinVar,ENIGMA_BRCA12_Functional_Assays	http://www.ncbi.nlm.nih.gov/clinvar/?term=SCV001238737
1169715	NC_000017.11:g.43068993T>G	Not Yet Reviewed	chr17:g.43068993:T>G		-	GnomADv3	-
1187080	NC_000017.11:g.43101224T>C	Not Yet Reviewed	chr17:g.43101224:T>C		-	GnomAD,GnomADv3	-
1213430	NC_000017.11:g.43092205_43092208del	Pathogenic	chr17:g.43092204:TTTTA>T		I1108Kfs*8	ENIGMA,ClinVar,LOVD,BIC	http://www.ncbi.nlm.nih.gov/clinvar/?term=SCV001589620, http://www.ncbi.nlm.nih.gov/clinvar/?term=SCV000299916, http://www.ncbi.nlm.nih.gov/clinvar/?term=SCV000144712
1167359	NC_000017.11:g.43063901C>A	Not Yet Reviewed	chr17:g.43063901:C>A		-	ClinVar,ENIGMA_BRCA12_Functional_Assays	http://www.ncbi.nlm.nih.gov/clinvar/?term=SCV001242175
1165785	NC_000017.11:g.43059157T>C	Not Yet Reviewed	chr17:g.43059157:T>C		-	GnomADv3	-
1169487	NC_000017.11:g.43068091C>T	Not Yet Reviewed	chr17:g.43068091:C>T		-	GnomADv3	-
1166815	NC_000017.11:g.43063318A>T	Not Yet Reviewed	chr17:g.43063318:A>T		-	ClinVar,ENIGMA_BRCA12_Functional_Assays	http://www.ncbi.nlm.nih.gov/clinvar/?term=SCV001363820, http://www.ncbi.nlm.nih.gov/clinvar/?term=SCV001711393, http://www.ncbi.nlm.nih.gov/clinvar/?term=SCV001242834
1175949	NC_000017.11:g.43088499G>A	Not Yet Reviewed	chr17:g.43088499:G>A		-	1000_Genomes,GnomAD,GnomADv3	-
1179239	NC_000017.11:g.43092635T>C	Not Yet Reviewed	chr17:g.43092635:T>C		-	ClinVar	http://www.ncbi.nlm.nih.gov/clinvar/?term=SCV003849274, http://www.ncbi.nlm.nih.gov/clinvar/?term=SCV001345788
1212587	NC_000017.11:g.43089565G>T	Not Yet Reviewed	chr17:g.43089565:G>T		-	GnomAD,GnomADv3	-
1190711	NC_000017.11:g.43110086G>A	Not Yet Reviewed	chr17:g.43110086:G>A		-	GnomADv3	-
1183584	NC_000017.11:g.43095119C>A	Not Yet Reviewed	chr17:g.43095119:C>A		-	GnomADv3	-
1216534	NC_000017.11:g.43100594_43100595insTTATATATATATAACATATATATAACATATATATATTATATATATATAACATATATATAACATATATATATG	Not Yet Reviewed	chr17:g.43100594:A>ATTATATATATATAACATATATATAACATATATATATTATATATATATAACATATATATAACATATATATATG		-	GnomADv3	-
1187812	NC_000017.11:g.43103391T>G	Not Yet Reviewed	chr17:g.43103391:T>G		-	GnomADv3	-
1210046	NC_000017.11:g.43064848_43064849del	Not Yet Reviewed	chr17:g.43064847:TTG>T		-	GnomADv3	-
1194692	NC_000017.11:g.43122142C>T	Not Yet Reviewed	chr17:g.43122142:C>T		-	GnomADv3	-
1215228	NC_000017.11:g.43094637_43094638del	Not Yet Reviewed	chr17:g.43094636:CAT>C		-	ClinVar	http://www.ncbi.nlm.nih.gov/clinvar/?term=SCV000758891
1218776	NC_000017.11:g.43110993T>C	Not Yet Reviewed	chr17:g.43110993:T>C		-	GnomADv3	-
1210801	NC_000017.11:g.43068275T>A	Not Yet Reviewed	chr17:g.43068275:T>A		-	GnomADv3	-
1216653	NC_000017.11:g.43100615_43100616insATAACATATATATATTATATATATATAACATATAA	Not Yet Reviewed	chr17:g.43100615:T>TATAACATATATATATTATATATATATAACATATAA		-	GnomADv3	-
1162764	NC_000017.11:g.43050562G>A	Benign / Little Clinical Significance	chr17:g.43050562:G>A		?	ENIGMA,1000_Genomes,ClinVar,LOVD,GnomAD,GnomADv3	http://www.ncbi.nlm.nih.gov/clinvar/?term=SCV000244541
1208347	NC_000017.11:g.43048519dup	Not Yet Reviewed	chr17:g.43048518:C>CT		-	GnomAD,GnomADv3	-
1214929	NC_000017.11:g.43094221T>A	Not Yet Reviewed	chr17:g.43094221:T>A		-	ClinVar,exLOVD	http://www.ncbi.nlm.nih.gov/clinvar/?term=SCV002498281, http://www.ncbi.nlm.nih.gov/clinvar/?term=SCV003846024
1211654	NC_000017.11:g.43076537del	Pathogenic	chr17:g.43076536:AC>A		V1479Cfs*26	ENIGMA,ClinVar,LOVD	http://www.ncbi.nlm.nih.gov/clinvar/?term=SCV000300121
1162640	NC_000017.11:g.43050028T>A	Not Yet Reviewed	chr17:g.43050028:T>A		-	GnomAD,GnomADv3	-
1169064	NC_000017.11:g.43067694A>C	Not Yet Reviewed	chr17:g.43067694:A>C		-	ClinVar,ENIGMA_BRCA12_Functional_Assays	http://www.ncbi.nlm.nih.gov/clinvar/?term=SCV004229134, http://www.ncbi.nlm.nih.gov/clinvar/?term=SCV001242767
1190708	NC_000017.11:g.43110083G>T	Not Yet Reviewed	chr17:g.43110083:G>T		-	GnomADv3	-
1178328	NC_000017.11:g.43092166G>A	Not Yet Reviewed	chr17:g.43092166:G>A		-	ClinVar	http://www.ncbi.nlm.nih.gov/clinvar/?term=SCV004543935, http://www.ncbi.nlm.nih.gov/clinvar/?term=SCV003850679, http://www.ncbi.nlm.nih.gov/clinvar/?term=SCV001543311, http://www.ncbi.nlm.nih.gov/clinvar/?term=SCV002615480
1216838	NC_000017.11:g.43100646del	Not Yet Reviewed	chr17:g.43100645:AC>A		-	GnomAD,GnomADv3	-
1216460	NC_000017.11:g.43100574_43100575insCTATATATGTTATAT	Not Yet Reviewed	chr17:g.43100574:C>CCTATATATGTTATAT		-	GnomADv3	-
1190899	NC_000017.11:g.43110715C>T	Not Yet Reviewed	chr17:g.43110715:C>T		-	GnomADv3	-
1213790	NC_000017.11:g.43092712_43093119dup	Not Yet Reviewed	chr17:g.43092711:A>ATCAACTGGCTTATCTTTCTGACCAACCACAGGAAAGCCTGCAGTGATATTAACTGTCTGTACAGGCTTGATATTAGACTCATTCTTTCCTTGATTTTCTTCCTTTTGTTCACATTCAAAAGTGACTTTTGGACTTTGTTTCTTTAAGGACCCAGAGTGGGCAGAGAATGTTGCACATTCCTCTTCTGCATTTCCTGGATTTGAAAACGGAGCAAATGACTGGCGCTTTGAAACCTTGAATGTATTCTGCAAATACTGAGCATCAAGTTCACTTTCTTCCATTTCTATGCTTGTTTCCCGACTGTGGTTAACTTCATGTCCCAATGGATACTTAAAGCCTTCTGTGTCATTTCTATTATCTTTGGAACAACCATGAATTAGTCCCTTGGGGTTTTCAAATGCTGCACAC		-	ClinVar	http://www.ncbi.nlm.nih.gov/clinvar/?term=SCV005914240
1171522	NC_000017.11:g.43073534T>C	Not Yet Reviewed	chr17:g.43073534:T>C		-	GnomADv3	-
1193738	NC_000017.11:g.43119569C>G	Not Yet Reviewed	chr17:g.43119569:C>G		-	1000_Genomes,GnomAD,GnomADv3	-
1167854	NC_000017.11:g.43064907G>T	Not Yet Reviewed	chr17:g.43064907:G>T		-	GnomADv3	-
1210544	NC_000017.11:g.43067855_43067856insTTTTTAAAAAA	Not Yet Reviewed	chr17:g.43067855:T>TTTTTTAAAAAA		-	GnomADv3	-
1179438	NC_000017.11:g.43092732A>G	Not Yet Reviewed	chr17:g.43092732:A>G		-	ClinVar	http://www.ncbi.nlm.nih.gov/clinvar/?term=SCV005812686
1174596	NC_000017.11:g.43082575G>T	Not Yet Reviewed	chr17:g.43082575:G>T		-	ClinVar,GnomAD,GnomADv3	http://www.ncbi.nlm.nih.gov/clinvar/?term=SCV000210171, http://www.ncbi.nlm.nih.gov/clinvar/?term=SCV001183689, http://www.ncbi.nlm.nih.gov/clinvar/?term=SCV000549259
1183756	NC_000017.11:g.43095786A>G	Not Yet Reviewed	chr17:g.43095786:A>G		-	LOVD	-
1183714	NC_000017.11:g.43095607A>C	Not Yet Reviewed	chr17:g.43095607:A>C		-	1000_Genomes,GnomAD,GnomADv3	-
1194254	NC_000017.11:g.43121235C>A	Not Yet Reviewed	chr17:g.43121235:C>A		-	GnomADv3	-
1193425	NC_000017.11:g.43118557G>A	Not Yet Reviewed	chr17:g.43118557:G>A		-	GnomADv3	-
1176278	NC_000017.11:g.43089896A>G	Not Yet Reviewed	chr17:g.43089896:A>G		-	GnomAD,GnomADv3	-
1172786	NC_000017.11:g.43076583G>T	Pathogenic	chr17:g.43076583:G>T		Y1463*	ENIGMA,ClinVar,LOVD,BIC,GnomADv3	http://www.ncbi.nlm.nih.gov/clinvar/?term=SCV005427164, http://www.ncbi.nlm.nih.gov/clinvar/?term=SCV000325945, http://www.ncbi.nlm.nih.gov/clinvar/?term=SCV000683178, http://www.ncbi.nlm.nih.gov/clinvar/?term=SCV002004020, http://www.ncbi.nlm.nih.gov/clinvar/?term=SCV000293203, http://www.ncbi.nlm.nih.gov/clinvar/?term=SCV000300113, http://www.ncbi.nlm.nih.gov/clinvar/?term=SCV004242811, http://www.ncbi.nlm.nih.gov/clinvar/?term=SCV000076557, http://www.ncbi.nlm.nih.gov/clinvar/?term=SCV000213364, http://www.ncbi.nlm.nih.gov/clinvar/?term=SCV004848028, http://www.ncbi.nlm.nih.gov/clinvar/?term=SCV000296477, http://www.ncbi.nlm.nih.gov/clinvar/?term=SCV004211752, http://www.ncbi.nlm.nih.gov/clinvar/?term=SCV002009442, http://www.ncbi.nlm.nih.gov/clinvar/?term=SCV000677653, http://www.ncbi.nlm.nih.gov/clinvar/?term=SCV002537746, http://www.ncbi.nlm.nih.gov/clinvar/?term=SCV000297611, http://www.ncbi.nlm.nih.gov/clinvar/?term=SCV000145080
1168632	NC_000017.11:g.43067420A>G	Not Yet Reviewed	chr17:g.43067420:A>G		-	GnomADv3	-
1179678	NC_000017.11:g.43092854T>G	Not Yet Reviewed	chr17:g.43092854:T>G		-	ClinVar,exLOVD,BIC	http://www.ncbi.nlm.nih.gov/clinvar/?term=SCV001505622, http://www.ncbi.nlm.nih.gov/clinvar/?term=SCV003849434, http://www.ncbi.nlm.nih.gov/clinvar/?term=SCV001470165, http://www.ncbi.nlm.nih.gov/clinvar/?term=SCV000144508
1207827	NC_000017.11:g.43045708del	Not Yet Reviewed	chr17:g.43045707:TC>T		-	ClinVar,LOVD	http://www.ncbi.nlm.nih.gov/clinvar/?term=SCV000265894
1218199	NC_000017.11:g.43106457_43106458del	Not Yet Reviewed	chr17:g.43106456:CTT>C		-	ClinVar	http://www.ncbi.nlm.nih.gov/clinvar/?term=SCV004363923
1219444	NC_000017.11:g.43115791_43115792del	Not Yet Reviewed	chr17:g.43115790:AGG>A		-	LOVD	-
1220297	NC_000017.11:g.43123961T>G	Not Yet Reviewed	chr17:g.43123961:T>G		-	ClinVar	http://www.ncbi.nlm.nih.gov/clinvar/?term=SCV002107398
1216957	NC_000017.11:g.43100661_43100662insATATATGTTATATATATATAACATATATATAAC	Not Yet Reviewed	chr17:g.43100661:T>TATATATGTTATATATATATAACATATATATAAC		-	GnomADv3	-
1214903	NC_000017.11:g.43094190_43094191insC	Pathogenic	chr17:g.43094190:A>AC		H448Sfs*8	ENIGMA,ClinVar,LOVD,BIC	http://www.ncbi.nlm.nih.gov/clinvar/?term=SCV005900169, http://www.ncbi.nlm.nih.gov/clinvar/?term=SCV000825711, http://www.ncbi.nlm.nih.gov/clinvar/?term=SCV002693642, http://www.ncbi.nlm.nih.gov/clinvar/?term=SCV004122469, http://www.ncbi.nlm.nih.gov/clinvar/?term=SCV000325030, http://www.ncbi.nlm.nih.gov/clinvar/?term=SCV000299583, http://www.ncbi.nlm.nih.gov/clinvar/?term=SCV000144062, http://www.ncbi.nlm.nih.gov/clinvar/?term=SCV001140609
1215764	NC_000017.11:g.43097280G>T	Benign / Little Clinical Significance	chr17:g.43097280:G>T		S186Y	ENIGMA,1000_Genomes,ClinVar,LOVD,exLOVD,ExAC,ESP,BIC,GnomAD,GnomADv3,ENIGMA_BRCA12_Functional_Assays	http://www.ncbi.nlm.nih.gov/clinvar/?term=SCV000221134, http://www.ncbi.nlm.nih.gov/clinvar/?term=SCV002537874, http://www.ncbi.nlm.nih.gov/clinvar/?term=SCV001975676, http://www.ncbi.nlm.nih.gov/clinvar/?term=SCV001905691, http://www.ncbi.nlm.nih.gov/clinvar/?term=SCV001140630, http://www.ncbi.nlm.nih.gov/clinvar/?term=SCV000109433, http://www.ncbi.nlm.nih.gov/clinvar/?term=SCV004009801, http://www.ncbi.nlm.nih.gov/clinvar/?term=SCV000232715, http://www.ncbi.nlm.nih.gov/clinvar/?term=SCV004242848, http://www.ncbi.nlm.nih.gov/clinvar/?term=SCV000077070, http://www.ncbi.nlm.nih.gov/clinvar/?term=SCV000212932, http://www.ncbi.nlm.nih.gov/clinvar/?term=SCV004818436, http://www.ncbi.nlm.nih.gov/clinvar/?term=SCV000883463, http://www.ncbi.nlm.nih.gov/clinvar/?term=SCV004244158, http://www.ncbi.nlm.nih.gov/clinvar/?term=SCV001333445, http://www.ncbi.nlm.nih.gov/clinvar/?term=SCV004016768, http://www.ncbi.nlm.nih.gov/clinvar/?term=SCV000297229, http://www.ncbi.nlm.nih.gov/clinvar/?term=SCV000683337, http://www.ncbi.nlm.nih.gov/clinvar/?term=SCV002515132, http://www.ncbi.nlm.nih.gov/clinvar/?term=SCV002026020, http://www.ncbi.nlm.nih.gov/clinvar/?term=SCV000246804, http://www.ncbi.nlm.nih.gov/clinvar/?term=SCV002036695, http://www.ncbi.nlm.nih.gov/clinvar/?term=SCV001954173, http://www.ncbi.nlm.nih.gov/clinvar/?term=SCV000167230, http://www.ncbi.nlm.nih.gov/clinvar/?term=SCV000591285, http://www.ncbi.nlm.nih.gov/clinvar/?term=SCV000778776, http://www.ncbi.nlm.nih.gov/clinvar/?term=SCV000733669, http://www.ncbi.nlm.nih.gov/clinvar/?term=SCV000540967, http://www.ncbi.nlm.nih.gov/clinvar/?term=SCV000190101, http://www.ncbi.nlm.nih.gov/clinvar/?term=SCV000280842, http://www.ncbi.nlm.nih.gov/clinvar/?term=SCV000267012, http://www.ncbi.nlm.nih.gov/clinvar/?term=SCV000244407, http://www.ncbi.nlm.nih.gov/clinvar/?term=SCV000189879, http://www.ncbi.nlm.nih.gov/clinvar/?term=SCV000084421, http://www.ncbi.nlm.nih.gov/clinvar/?term=SCV000145628
1161535	NC_000017.11:g.43047713C>G	Not Yet Reviewed	chr17:g.43047713:C>G		-	ClinVar,ENIGMA_BRCA12_Functional_Assays	http://www.ncbi.nlm.nih.gov/clinvar/?term=SCV004460858, http://www.ncbi.nlm.nih.gov/clinvar/?term=SCV001243270
1213259	NC_000017.11:g.43091986del	Not Yet Reviewed	chr17:g.43091985:CT>C		-	LOVD	-
1194369	NC_000017.11:g.43121499A>G	Not Yet Reviewed	chr17:g.43121499:A>G		-	GnomADv3	-
1182356	NC_000017.11:g.43094237G>T	Not Yet Reviewed	chr17:g.43094237:G>T		-	ClinVar	http://www.ncbi.nlm.nih.gov/clinvar/?term=SCV003846039, http://www.ncbi.nlm.nih.gov/clinvar/?term=SCV001407632
1175594	NC_000017.11:g.43087001T>C	Not Yet Reviewed	chr17:g.43087001:T>C		-	GnomAD,GnomADv3	-
1178639	NC_000017.11:g.43092321T>A	Likely benign	chr17:g.43092321:T>A		A1070=	ENIGMA,ClinVar,LOVD	http://www.ncbi.nlm.nih.gov/clinvar/?term=SCV000578040
1188860	NC_000017.11:g.43104945T>A	Not Yet Reviewed	chr17:g.43104945:T>A		-	ClinVar	http://www.ncbi.nlm.nih.gov/clinvar/?term=SCV001208549, http://www.ncbi.nlm.nih.gov/clinvar/?term=SCV002731051
1192173	NC_000017.11:g.43114662G>A	Not Yet Reviewed	chr17:g.43114662:G>A		-	GnomADv3	-
1161528	NC_000017.11:g.43047711C>A	Not Yet Reviewed	chr17:g.43047711:C>A		-	ClinVar,ENIGMA_BRCA12_Functional_Assays	http://www.ncbi.nlm.nih.gov/clinvar/?term=SCV001238335, http://www.ncbi.nlm.nih.gov/clinvar/?term=SCV000931895
1170475	NC_000017.11:g.43071034G>A	Not Yet Reviewed	chr17:g.43071034:G>A		-	ClinVar,ExAC,GnomAD	http://www.ncbi.nlm.nih.gov/clinvar/?term=SCV005550074, http://www.ncbi.nlm.nih.gov/clinvar/?term=SCV001359065
1177242	NC_000017.11:g.43091610A>G	Not Yet Reviewed	chr17:g.43091610:A>G		-	ClinVar	http://www.ncbi.nlm.nih.gov/clinvar/?term=SCV004841826
1159918	NC_000017.11:g.43044962A>C	Not Yet Reviewed	chr17:g.43044962:A>C		-	GnomAD	-
1178387	NC_000017.11:g.43092194A>C	Not Yet Reviewed	chr17:g.43092194:A>C		-	ClinVar	http://www.ncbi.nlm.nih.gov/clinvar/?term=SCV003852221, http://www.ncbi.nlm.nih.gov/clinvar/?term=SCV001395148
1167410	NC_000017.11:g.43063916A>G	Not Yet Reviewed	chr17:g.43063916:A>G		-	ClinVar,ENIGMA_BRCA12_Functional_Assays	http://www.ncbi.nlm.nih.gov/clinvar/?term=SCV001185465, http://www.ncbi.nlm.nih.gov/clinvar/?term=SCV004215009, http://www.ncbi.nlm.nih.gov/clinvar/?term=SCV001237621, http://www.ncbi.nlm.nih.gov/clinvar/?term=SCV000759085, http://www.ncbi.nlm.nih.gov/clinvar/?term=SCV000605903
1210433	NC_000017.11:g.43067640G>A	Not Yet Reviewed	chr17:g.43067640:G>A		-	ClinVar,ExAC,GnomAD,ENIGMA_BRCA12_Functional_Assays	http://www.ncbi.nlm.nih.gov/clinvar/?term=SCV001531025, http://www.ncbi.nlm.nih.gov/clinvar/?term=SCV000908997, http://www.ncbi.nlm.nih.gov/clinvar/?term=SCV001237484, http://www.ncbi.nlm.nih.gov/clinvar/?term=SCV003875266
1219818	NC_000017.11:g.43121329C>T	Not Yet Reviewed	chr17:g.43121329:C>T		-	GnomADv3	-
1211830	NC_000017.11:g.43078071A>C	Not Yet Reviewed	chr17:g.43078071:A>C		-	GnomADv3	-
1192931	NC_000017.11:g.43116499A>G	Not Yet Reviewed	chr17:g.43116499:A>G		-	GnomADv3	-
1170831	NC_000017.11:g.43071231G>C	Not Yet Reviewed	chr17:g.43071231:G>C		-	ClinVar	http://www.ncbi.nlm.nih.gov/clinvar/?term=SCV002634495, http://www.ncbi.nlm.nih.gov/clinvar/?term=SCV000635992, http://www.ncbi.nlm.nih.gov/clinvar/?term=SCV000568442
1188075	NC_000017.11:g.43104078A>G	Not Yet Reviewed	chr17:g.43104078:A>G		-	GnomAD	-
1159892	NC_000017.11:g.43044882C>T	Not Yet Reviewed	chr17:g.43044882:C>T		-	GnomAD	-
1159636	NC_000017.11:g.43039818G>A	Not Yet Reviewed	chr17:g.43039818:G>A		-	ClinVar,LOVD	http://www.ncbi.nlm.nih.gov/clinvar/?term=SCV000244501
1196039	NC_000017.11:g.43125163A>C	Not Yet Reviewed	chr17:g.43125163:A>C		-	GnomADv3	-
1216339	NC_000017.11:g.43100559dup	Not Yet Reviewed	chr17:g.43100558:G>GT		-	GnomADv3	-
1188696	NC_000017.11:g.43104895C>A	Not Yet Reviewed	chr17:g.43104895:C>A		-	ClinVar,ENIGMA_BRCA12_Functional_Assays	http://www.ncbi.nlm.nih.gov/clinvar/?term=SCV004456606, http://www.ncbi.nlm.nih.gov/clinvar/?term=SCV001243122
1181857	NC_000017.11:g.43093974C>G	Not Yet Reviewed	chr17:g.43093974:C>G		-	ClinVar	http://www.ncbi.nlm.nih.gov/clinvar/?term=SCV002160223, http://www.ncbi.nlm.nih.gov/clinvar/?term=SCV004004384, http://www.ncbi.nlm.nih.gov/clinvar/?term=SCV003851212
1215583	NC_000017.11:g.43096376_43096377insACAAAAAAAAAA	Not Yet Reviewed	chr17:g.43096376:C>CACAAAAAAAAAA		-	GnomADv3	-
1188189	NC_000017.11:g.43104144C>G	Not Yet Reviewed	chr17:g.43104144:C>G		-	ClinVar	http://www.ncbi.nlm.nih.gov/clinvar/?term=SCV002629919
1164350	NC_000017.11:g.43055379G>C	Not Yet Reviewed	chr17:g.43055379:G>C		-	GnomADv3	-
1172446	NC_000017.11:g.43075967C>T	Not Yet Reviewed	chr17:g.43075967:C>T		-	GnomAD	-
1176490	NC_000017.11:g.43090750G>A	Not Yet Reviewed	chr17:g.43090750:G>A		-	GnomADv3	-
1218353	NC_000017.11:g.43107193C>T	Not Yet Reviewed	chr17:g.43107193:C>T		-	GnomAD,GnomADv3	-
1182434	NC_000017.11:g.43094278T>G	Not Yet Reviewed	chr17:g.43094278:T>G		-	ClinVar,LOVD	http://www.ncbi.nlm.nih.gov/clinvar/?term=SCV000960231, http://www.ncbi.nlm.nih.gov/clinvar/?term=SCV003925953, http://www.ncbi.nlm.nih.gov/clinvar/?term=SCV003846072, http://www.ncbi.nlm.nih.gov/clinvar/?term=SCV001553047, http://www.ncbi.nlm.nih.gov/clinvar/?term=SCV000665930
1182968	NC_000017.11:g.43094564C>T	Not Yet Reviewed	chr17:g.43094564:C>T		-	ClinVar	http://www.ncbi.nlm.nih.gov/clinvar/?term=SCV004058484, http://www.ncbi.nlm.nih.gov/clinvar/?term=SCV003846263, http://www.ncbi.nlm.nih.gov/clinvar/?term=SCV000936671
1210554	NC_000017.11:g.43067856_43067863del	Not Yet Reviewed	chr17:g.43067855:TAGACAGAG>T		-	GnomAD,GnomADv3	-
1196054	NC_000017.11:g.43125170G>C	Benign / Little Clinical Significance	chr17:g.43125170:G>C		?	ENIGMA,1000_Genomes,ClinVar,LOVD,ExAC,GnomAD,GnomADv3	http://www.ncbi.nlm.nih.gov/clinvar/?term=SCV000693595, http://www.ncbi.nlm.nih.gov/clinvar/?term=SCV005251107, http://www.ncbi.nlm.nih.gov/clinvar/?term=SCV000244890, http://www.ncbi.nlm.nih.gov/clinvar/?term=SCV001945155, http://www.ncbi.nlm.nih.gov/clinvar/?term=SCV000221017
1180554	NC_000017.11:g.43093309G>T	Not Yet Reviewed	chr17:g.43093309:G>T		-	ClinVar	http://www.ncbi.nlm.nih.gov/clinvar/?term=SCV004403850
1219344	NC_000017.11:g.43115480C>T	Not Yet Reviewed	chr17:g.43115480:C>T		-	GnomADv3	-
1172587	NC_000017.11:g.43076486A>C	Not Yet Reviewed	chr17:g.43076486:A>C		-	ClinVar	http://www.ncbi.nlm.nih.gov/clinvar/?term=SCV004019392, http://www.ncbi.nlm.nih.gov/clinvar/?term=SCV001469390
1169805	NC_000017.11:g.43069522C>T	Not Yet Reviewed	chr17:g.43069522:C>T		-	1000_Genomes,GnomAD,GnomADv3	-
1214233	NC_000017.11:g.43093290del	Pathogenic	chr17:g.43093289:TG>T		D749Ifs*4	ENIGMA,ClinVar,LOVD,BIC	http://www.ncbi.nlm.nih.gov/clinvar/?term=SCV000325304, http://www.ncbi.nlm.nih.gov/clinvar/?term=SCV002538106, http://www.ncbi.nlm.nih.gov/clinvar/?term=SCV000698932, http://www.ncbi.nlm.nih.gov/clinvar/?term=SCV000109312, http://www.ncbi.nlm.nih.gov/clinvar/?term=SCV000144353, http://www.ncbi.nlm.nih.gov/clinvar/?term=SCV001592115, http://www.ncbi.nlm.nih.gov/clinvar/?term=SCV002725486, http://www.ncbi.nlm.nih.gov/clinvar/?term=SCV000296425, http://www.ncbi.nlm.nih.gov/clinvar/?term=SCV001788414, http://www.ncbi.nlm.nih.gov/clinvar/?term=SCV000591374, http://www.ncbi.nlm.nih.gov/clinvar/?term=SCV000587201, http://www.ncbi.nlm.nih.gov/clinvar/?term=SCV000299729
1216102	NC_000017.11:g.43099609_43099786delinsA	Not Yet Reviewed	chr17:g.43099609:GGAACTGCGTCTTTTACATTTTTTATAACTCACCATAGGGCTCATAAAATTCACTTCCCAAAGCTGCCTACCACAAATACAAATTATGACCAAGATTTTTGGCAAAACTATAAGATAAGGAATCCAGCAATTATTATTAAATACTTAAAAAACCTGAGACCCTTACCCAATTCAATGT>A		-	ClinVar,LOVD	http://www.ncbi.nlm.nih.gov/clinvar/?term=SCV002228762, http://www.ncbi.nlm.nih.gov/clinvar/?term=SCV001342204
1189006	NC_000017.11:g.43105393C>A	Not Yet Reviewed	chr17:g.43105393:C>A		-	GnomAD,GnomADv3	-
1178861	NC_000017.11:g.43092440T>A	Not Yet Reviewed	chr17:g.43092440:T>A		-	ClinVar,GnomADv3	http://www.ncbi.nlm.nih.gov/clinvar/?term=SCV000218374, http://www.ncbi.nlm.nih.gov/clinvar/?term=SCV003849134
1164449	NC_000017.11:g.43055974C>G	Not Yet Reviewed	chr17:g.43055974:C>G		-	GnomADv3	-
1213122	NC_000017.11:g.43091818G>A	Benign / Little Clinical Significance	chr17:g.43091818:G>A		P1238L	ENIGMA,ClinVar,LOVD,exLOVD,ExAC,BIC,GnomAD,GnomADv3	http://www.ncbi.nlm.nih.gov/clinvar/?term=SCV002550993, http://www.ncbi.nlm.nih.gov/clinvar/?term=SCV004817761, http://www.ncbi.nlm.nih.gov/clinvar/?term=SCV005251057, http://www.ncbi.nlm.nih.gov/clinvar/?term=SCV000213099, http://www.ncbi.nlm.nih.gov/clinvar/?term=SCV002819209, http://www.ncbi.nlm.nih.gov/clinvar/?term=SCV000154023, http://www.ncbi.nlm.nih.gov/clinvar/?term=SCV002556410, http://www.ncbi.nlm.nih.gov/clinvar/?term=SCV000683125, http://www.ncbi.nlm.nih.gov/clinvar/?term=SCV002066165, http://www.ncbi.nlm.nih.gov/clinvar/?term=SCV000591466, http://www.ncbi.nlm.nih.gov/clinvar/?term=SCV001284945, http://www.ncbi.nlm.nih.gov/clinvar/?term=SCV000902223, http://www.ncbi.nlm.nih.gov/clinvar/?term=SCV000209956, http://www.ncbi.nlm.nih.gov/clinvar/?term=SCV000699063, http://www.ncbi.nlm.nih.gov/clinvar/?term=SCV000244346, http://www.ncbi.nlm.nih.gov/clinvar/?term=SCV000144847, http://www.ncbi.nlm.nih.gov/clinvar/?term=SCV000043165, http://www.ncbi.nlm.nih.gov/clinvar/?term=SCV002563414, http://www.ncbi.nlm.nih.gov/clinvar/?term=SCV003800309, http://www.ncbi.nlm.nih.gov/clinvar/?term=SCV000076310, http://www.ncbi.nlm.nih.gov/clinvar/?term=SCV002538233, http://www.ncbi.nlm.nih.gov/clinvar/?term=SCV000053722
1208947	NC_000017.11:g.43053930T>C	Not Yet Reviewed	chr17:g.43053930:T>C		-	GnomADv3	-
1178247	NC_000017.11:g.43092122T>A	Not Yet Reviewed	chr17:g.43092122:T>A		-	ClinVar	http://www.ncbi.nlm.nih.gov/clinvar/?term=SCV004835666
1195875	NC_000017.11:g.43124637A>G	Not Yet Reviewed	chr17:g.43124637:A>G		-	GnomADv3	-
1192899	NC_000017.11:g.43116325C>G	Not Yet Reviewed	chr17:g.43116325:C>G		-	GnomADv3	-
1190258	NC_000017.11:g.43108499T>C	Not Yet Reviewed	chr17:g.43108499:T>C		-	GnomAD,GnomADv3	-
1219687	NC_000017.11:g.43120557_43120558insCTTC	Not Yet Reviewed	chr17:g.43120557:A>ACTTC		-	GnomAD,GnomADv3	-
1190611	NC_000017.11:g.43109587G>A	Not Yet Reviewed	chr17:g.43109587:G>A		-	GnomADv3	-
1219182	NC_000017.11:g.43113620A>G	Not Yet Reviewed	chr17:g.43113620:A>G		-	GnomADv3	-
1164794	NC_000017.11:g.43057050A>G	Not Yet Reviewed	chr17:g.43057050:A>G		-	ClinVar,ENIGMA_BRCA12_Functional_Assays	http://www.ncbi.nlm.nih.gov/clinvar/?term=SCV001238025
1168063	NC_000017.11:g.43065770T>C	Not Yet Reviewed	chr17:g.43065770:T>C		-	GnomAD,GnomADv3	-
1188653	NC_000017.11:g.43104882T>G	Not Yet Reviewed	chr17:g.43104882:T>G		-	ClinVar,ENIGMA_BRCA12_Functional_Assays	http://www.ncbi.nlm.nih.gov/clinvar/?term=SCV005061350, http://www.ncbi.nlm.nih.gov/clinvar/?term=SCV004018674, http://www.ncbi.nlm.nih.gov/clinvar/?term=SCV001243793
1161537	NC_000017.11:g.43047714A>C	Not Yet Reviewed	chr17:g.43047714:A>C		-	ClinVar,ENIGMA_BRCA12_Functional_Assays	http://www.ncbi.nlm.nih.gov/clinvar/?term=SCV001242727
1209493	NC_000017.11:g.43058376_43058381del	Not Yet Reviewed	chr17:g.43058375:AAAAAAC>A		-	GnomADv3	-
1216866	NC_000017.11:g.43100649_43100678del	Not Yet Reviewed	chr17:g.43100648:TATATATAACATATATATATATATATATATA>T		-	GnomADv3	-
1216259	NC_000017.11:g.43100463T>C	Not Yet Reviewed	chr17:g.43100463:T>C		-	GnomADv3	-
1191342	NC_000017.11:g.43112073T>A	Not Yet Reviewed	chr17:g.43112073:T>A		-	GnomAD,GnomADv3	-
1171295	NC_000017.11:g.43072615A>G	Not Yet Reviewed	chr17:g.43072615:A>G		-	GnomADv3	-
1185756	NC_000017.11:g.43100423C>T	Not Yet Reviewed	chr17:g.43100423:C>T		-	GnomADv3	-
1180886	NC_000017.11:g.43093453T>C	Not Yet Reviewed	chr17:g.43093453:T>C		-	ClinVar,LOVD,ExAC,GnomAD	http://www.ncbi.nlm.nih.gov/clinvar/?term=SCV005090354, http://www.ncbi.nlm.nih.gov/clinvar/?term=SCV001392506, http://www.ncbi.nlm.nih.gov/clinvar/?term=SCV000909353, http://www.ncbi.nlm.nih.gov/clinvar/?term=SCV003849520, http://www.ncbi.nlm.nih.gov/clinvar/?term=SCV001361940
1175084	NC_000017.11:g.43084705A>T	Not Yet Reviewed	chr17:g.43084705:A>T		-	GnomAD,GnomADv3	-
1172520	NC_000017.11:g.43076309G>A	Not Yet Reviewed	chr17:g.43076309:G>A		-	GnomADv3	-
1167964	NC_000017.11:g.43065319G>A	Not Yet Reviewed	chr17:g.43065319:G>A		-	GnomADv3	-
1216946	NC_000017.11:g.43100659_43100660insG	Not Yet Reviewed	chr17:g.43100659:T>TG		-	GnomADv3	-
1160056	NC_000017.11:g.43045406T>C	Not Yet Reviewed	chr17:g.43045406:T>C		-	1000_Genomes,ClinVar,ExAC,GnomAD,GnomADv3	http://www.ncbi.nlm.nih.gov/clinvar/?term=SCV001284846
1165131	NC_000017.11:g.43057138G>C	Not Yet Reviewed	chr17:g.43057138:G>C		-	ClinVar,ENIGMA_BRCA12_Functional_Assays	http://www.ncbi.nlm.nih.gov/clinvar/?term=SCV005844468, http://www.ncbi.nlm.nih.gov/clinvar/?term=SCV001237896
1174845	NC_000017.11:g.43083831A>G	Not Yet Reviewed	chr17:g.43083831:A>G		-	GnomADv3	-
1161479	NC_000017.11:g.43047696T>C	Not Yet Reviewed	chr17:g.43047696:T>C		-	ClinVar,ENIGMA_BRCA12_Functional_Assays	http://www.ncbi.nlm.nih.gov/clinvar/?term=SCV005732023, http://www.ncbi.nlm.nih.gov/clinvar/?term=SCV001241732
1167021	NC_000017.11:g.43063375T>G	Not Yet Reviewed	chr17:g.43063375:T>G		-	ClinVar,ENIGMA_BRCA12_Functional_Assays	http://www.ncbi.nlm.nih.gov/clinvar/?term=SCV002518586, http://www.ncbi.nlm.nih.gov/clinvar/?term=SCV002515227, http://www.ncbi.nlm.nih.gov/clinvar/?term=SCV001243688
1213587	NC_000017.11:g.43092440dup	Pathogenic	chr17:g.43092439:A>AT		I1031Nfs*2	ENIGMA,ClinVar	http://www.ncbi.nlm.nih.gov/clinvar/?term=SCV001588038, http://www.ncbi.nlm.nih.gov/clinvar/?term=SCV002608263, http://www.ncbi.nlm.nih.gov/clinvar/?term=SCV000571112, http://www.ncbi.nlm.nih.gov/clinvar/?term=SCV000783180
1208062	NC_000017.11:g.43046248G>C	Not Yet Reviewed	chr17:g.43046248:G>C		-	GnomAD,GnomADv3	-
1212194	NC_000017.11:g.43083924T>C	Not Yet Reviewed	chr17:g.43083924:T>C		-	GnomADv3	-
1218153	NC_000017.11:g.43106119dup	Not Yet Reviewed	chr17:g.43106118:T>TA		-	GnomAD,GnomADv3	-
1217513	NC_000017.11:g.43101915dup	Not Yet Reviewed	chr17:g.43101914:C>CT		-	GnomAD,GnomADv3	-
1211748	NC_000017.11:g.43077349_43077357del	Not Yet Reviewed	chr17:g.43077348:TGAGACGGAG>T		-	GnomADv3	-
1160673	NC_000017.11:g.43045961C>T	Not Yet Reviewed	chr17:g.43045961:C>T		-	GnomADv3	-
1215626	NC_000017.11:g.43096397G>A	Not Yet Reviewed	chr17:g.43096397:G>A		-	GnomAD,GnomADv3	-
1184230	NC_000017.11:g.43096504G>C	Not Yet Reviewed	chr17:g.43096504:G>C		-	GnomADv3	-
1175981	NC_000017.11:g.43088685G>C	Not Yet Reviewed	chr17:g.43088685:G>C		-	GnomAD,GnomADv3	-
1209713	NC_000017.11:g.43062099_43062100dup	Not Yet Reviewed	chr17:g.43062098:C>CTT		-	GnomADv3	-
1183029	NC_000017.11:g.43094597C>T	Not Yet Reviewed	chr17:g.43094597:C>T		-	ClinVar,GnomADv3	http://www.ncbi.nlm.nih.gov/clinvar/?term=SCV005326229
1174847	NC_000017.11:g.43083834T>C	Not Yet Reviewed	chr17:g.43083834:T>C		-	GnomADv3	-
1173570	NC_000017.11:g.43079337A>C	Not Yet Reviewed	chr17:g.43079337:A>C		-	LOVD	-
1214831	NC_000017.11:g.43094092del	Not Yet Reviewed	chr17:g.43094091:AT>A		-	ClinVar	http://www.ncbi.nlm.nih.gov/clinvar/?term=SCV002568369
1196041	NC_000017.11:g.43125166C>T	Not Yet Reviewed	chr17:g.43125166:C>T		-	GnomAD	-
1172569	NC_000017.11:g.43076472C>T	Not Yet Reviewed	chr17:g.43076472:C>T		-	ClinVar,GnomADv3	http://www.ncbi.nlm.nih.gov/clinvar/?term=SCV000635978
1165774	NC_000017.11:g.43059086T>C	Not Yet Reviewed	chr17:g.43059086:T>C		-	GnomADv3	-
1180109	NC_000017.11:g.43093075G>C	Not Yet Reviewed	chr17:g.43093075:G>C		-	1000_Genomes,ClinVar,LOVD,ExAC,GnomAD,GnomADv3	http://www.ncbi.nlm.nih.gov/clinvar/?term=SCV002732217, http://www.ncbi.nlm.nih.gov/clinvar/?term=SCV000189277, http://www.ncbi.nlm.nih.gov/clinvar/?term=SCV000759093, http://www.ncbi.nlm.nih.gov/clinvar/?term=SCV003847656
1167514	NC_000017.11:g.43063945T>G	Not Yet Reviewed	chr17:g.43063945:T>G		-	ClinVar,ENIGMA_BRCA12_Functional_Assays	http://www.ncbi.nlm.nih.gov/clinvar/?term=SCV001243501
1180925	NC_000017.11:g.43093468G>T	Not Yet Reviewed	chr17:g.43093468:G>T		-	LOVD	-
1210146	NC_000017.11:g.43066644T>G	Not Yet Reviewed	chr17:g.43066644:T>G		-	GnomADv3	-
1194963	NC_000017.11:g.43123148T>C	Not Yet Reviewed	chr17:g.43123148:T>C		-	GnomADv3	-
1215861	NC_000017.11:g.43098422A>G	Not Yet Reviewed	chr17:g.43098422:A>G		-	GnomADv3	-
1217690	NC_000017.11:g.43102392C>G	Not Yet Reviewed	chr17:g.43102392:C>G		-	GnomADv3	-
1167575	NC_000017.11:g.43063969C>A	Not Yet Reviewed	chr17:g.43063969:C>A		-	ClinVar	http://www.ncbi.nlm.nih.gov/clinvar/?term=SCV001649285
1214309	NC_000017.11:g.43093360_43093460del	Pathogenic	chr17:g.43093359:AGGATTGACAAATTCTTTAAGTTCACTGGTATTTGAACACTTAGTAAAAGAACCAGGTGCATTTGTTAACTTCAGCTCTGGGAAAGTATCGCTGTCATGTCT>A		R691*	ENIGMA,ClinVar,BIC	http://www.ncbi.nlm.nih.gov/clinvar/?term=SCV000783165
1216728	NC_000017.11:g.43100630_43100632del	Not Yet Reviewed	chr17:g.43100629:ATGT>A		-	GnomAD,GnomADv3	-
1215079	NC_000017.11:g.43094443del	Pathogenic	chr17:g.43094442:AT>A		N363Ifs*11	ENIGMA,ClinVar,LOVD,BIC	http://www.ncbi.nlm.nih.gov/clinvar/?term=SCV000839291, http://www.ncbi.nlm.nih.gov/clinvar/?term=SCV000299535, http://www.ncbi.nlm.nih.gov/clinvar/?term=SCV000144004, http://www.ncbi.nlm.nih.gov/clinvar/?term=SCV001583989, http://www.ncbi.nlm.nih.gov/clinvar/?term=SCV002727935, http://www.ncbi.nlm.nih.gov/clinvar/?term=SCV004361081, http://www.ncbi.nlm.nih.gov/clinvar/?term=SCV000324952, http://www.ncbi.nlm.nih.gov/clinvar/?term=SCV000786283, http://www.ncbi.nlm.nih.gov/clinvar/?term=SCV000587104
1185605	NC_000017.11:g.43099897A>G	Not Yet Reviewed	chr17:g.43099897:A>G		-	ClinVar	http://www.ncbi.nlm.nih.gov/clinvar/?term=SCV000699149, http://www.ncbi.nlm.nih.gov/clinvar/?term=SCV004464116
1167111	NC_000017.11:g.43063403A>G	Not Yet Reviewed	chr17:g.43063403:A>G		-	ClinVar,ENIGMA_BRCA12_Functional_Assays	http://www.ncbi.nlm.nih.gov/clinvar/?term=SCV001241776
1210057	NC_000017.11:g.43064850A>G	Not Yet Reviewed	chr17:g.43064850:A>G		-	GnomADv3	-
1159639	NC_000017.11:g.43041129C>G	Not Yet Reviewed	chr17:g.43041129:C>G		-	ClinVar,LOVD	http://www.ncbi.nlm.nih.gov/clinvar/?term=SCV000244504
1218681	NC_000017.11:g.43109042_43109057dup	Benign / Little Clinical Significance	chr17:g.43109041:T>TCTATCTATCTACCTAC		?	ENIGMA,1000_Genomes,ClinVar,LOVD,GnomAD,GnomADv3	http://www.ncbi.nlm.nih.gov/clinvar/?term=SCV000321119
1215988	NC_000017.11:g.43098984_43098986dup	Not Yet Reviewed	chr17:g.43098983:A>ATTT		-	GnomADv3	-
1192410	NC_000017.11:g.43115614C>T	Not Yet Reviewed	chr17:g.43115614:C>T		-	GnomAD,GnomADv3	-
1192289	NC_000017.11:g.43115241C>T	Not Yet Reviewed	chr17:g.43115241:C>T		-	GnomAD,GnomADv3	-
1212240	NC_000017.11:g.43084333dup	Not Yet Reviewed	chr17:g.43084332:A>AT		-	GnomADv3	-
1160925	NC_000017.11:g.43046520C>A	Not Yet Reviewed	chr17:g.43046520:C>A		-	GnomAD,GnomADv3	-
1218427	NC_000017.11:g.43107424A>C	Not Yet Reviewed	chr17:g.43107424:A>C		-	GnomADv3	-
1213520	NC_000017.11:g.43092338C>T	Not Yet Reviewed	chr17:g.43092338:C>T		-	ClinVar	http://www.ncbi.nlm.nih.gov/clinvar/?term=SCV005980058, http://www.ncbi.nlm.nih.gov/clinvar/?term=SCV004422883
1182583	NC_000017.11:g.43094364A>T	Not Yet Reviewed	chr17:g.43094364:A>T		-	ClinVar	http://www.ncbi.nlm.nih.gov/clinvar/?term=SCV003846128, http://www.ncbi.nlm.nih.gov/clinvar/?term=SCV002538001
1210778	NC_000017.11:g.43068053A>G	Not Yet Reviewed	chr17:g.43068053:A>G		-	GnomAD,GnomADv3	-
1217035	NC_000017.11:g.43100671dup	Not Yet Reviewed	chr17:g.43100670:A>AT		-	GnomAD,GnomADv3	-
1161118	NC_000017.11:g.43047124C>T	Not Yet Reviewed	chr17:g.43047124:C>T		-	GnomAD,GnomADv3	-
1181841	NC_000017.11:g.43093964A>G	Not Yet Reviewed	chr17:g.43093964:A>G		-	ClinVar	http://www.ncbi.nlm.nih.gov/clinvar/?term=SCV002707242, http://www.ncbi.nlm.nih.gov/clinvar/?term=SCV000759341, http://www.ncbi.nlm.nih.gov/clinvar/?term=SCV000726338
1165205	NC_000017.11:g.43057255A>C	Not Yet Reviewed	chr17:g.43057255:A>C		-	GnomADv3	-
1208905	NC_000017.11:g.43053416_43057588del	Not Yet Reviewed	chr17:g.43053415:CACTTTGGGAGGCTGAGGCAGGCGGATCACGAGGTCAAGAGATGGAGACCATCCCGTCTAACACAGTGAAAACCCGTCTCTACTAAAAATACAAAAAATTAGCTGGGCATGGTGGCGGGCACCTGTAGTCCCAGCTACTTGGGAGGCTGAGGCAGGAGAATGGTGTGAACCCAGGAGGTGGAGTGGAGCTGGTAGTGAGCCGAGACGGCGCCACTGCACTCCAGCCTGGGTGACATAGCGAGACTCTGTCTCAAAAAAAAAAAGAAATTTGAAGTTTCAGGCCGGGCGCGGTGGCCTGTAATCCTAGCACTTTGGGAGGCCGAGGTGGGTGGATCACTTGGGGTCGGGAGTTCAAGACCAGCGTGACCAACATGGAGAAACCCCATCTCTACTAAAAATACAAAATCAGCTGGGCGTGGTGGCACATGCCTGTAATCCTAGCTACTTAGGAGGCTGAGGCAGGAGAATCACTTGAACCCTGGAGGCAGAGATTGCGGTGAGCCAAGATCACGCCATTGTACTTCAGCCTGGGCAAGAAGAGCAAAGCTTCGTCTTAAAAAAAAAAAAAAAGAAATTTGAAGTTTCACCTCTACATATACATTTCTCTTCCAGAGAAAAATACTATGGTGACATTTAGTATTTTCAGAATGTCATTACTTTGACCACATACTTTCCATCATTGCTATTCTGCATGGAGGAAAAAATCCAAAGCACTAGAATTTCTTTTTAAAGAGGGGAAGAATCTGGTGCTAATACTGCCTAGCATACAGTGGAGGAAAAACAGAGGACTGGCTCACATGGCGCTCCCCTGTGGTAAAGGCAGAAGCAGAAATAAGGCCAGCAGCTTTTCTTGGCATCTGGAACAATTACTTGATAGGCTCAGAAGGTAAAAACAGGCTGACCTCAGCAGTTCAAAACTCCAGGCTTCATTTGTGATCATGTCCCAAAGCAGTTTTCCTTAGGAAATTACCTCTACTGGTTCCCTCTTAAGTTTCTATAAAGGGACAGAAAGTGCTCAGTAGAAGGATGTTTTGTTTTGTTTTGAGACAAGGTCTCACAATGTTGGCCAGGCTGGAGTGCAGTAGCACCATCATGGCTCACTGCAGCCTCGACCTCCCAGACTCAAGCATTCTTCTCACCTCAGCCTCCTGAGTAGCTGGGAATACAAGAGTGTGCTACGACACCCAATTAATTTTTAAATTTTTTTGTAGAGACAGGGTCTTACTATGTTGCCCAGGCTAGTCTTGAACTCCTGGGCTCAAGTGATCCTCCTGCCTTGGCCTCCTAAAGTGCTGGGATTACAGAAGTGAGCCGCTGTGCCCAGCTGGGATTTTTTTTTTTTTTTTGAGATGAAGTCTCCCTCTTGTCCCCAGGCTAGAGTGCAGTGGCGCAATCTTGGCTCACTGCAACCTCCGCCTCCTGGGTTCAACCGATTCTCTAGCCTCAGCCTCCCGAGTAATCCTGAGCTAGGATTACAGGTGCCTACCACCACGCCCAGTTAACTTTTGTATTTTTAGTAGAGATGGGGTTTCACCATGTTGGCCAGGCTGGTCTCGAACTCCTGACCTCAGGTGATCCACCCGCCTTGGGCTCCCAAAGTGCTGGGATCACAGGTGTGAGCCACCGCGACCAGCCTGGGATGTTCTGAAATGCCTGGTAGTGCACACTTGAAAAAGGAAGAAAAGCAGACTGGGAACATAGCACTTAGGGAGCTGAGAAAGCAGCCAGCTCAGGCCTGACAGGTAAGTGTGAAATCTTGCAGACTTTCTCCCTGTGAGGAAGTCAGAGTTCTGGCTAAGTCATCTGCTACAATATGATCAGGAGAAAGTCATTGAGTCTTCTTGGGTCTCATCTGCAAAGTTGTTAGAATGCTCCATTTTTTTTCCCTCCGTGAAGCCTTCAACAACTTTTCAAGAAACTATAGTATTGTTGTTAAGAGTTTAGAATTGGAGGCCGGGTGCAGTGGCTCATGCTTGTAATCCCAGCACTTTGGGAAGCCAAGGCGGGTGGATCACTGGAGGCCAGGAGATCAAGGCCAGCCTGGCCAACATGGCAAAACCCCATCTCTAATAAAAATATAAAAATTAAGGCCGGGTGCAGTGGCTCATGCCTGTAATCCCAGCACTTTGGGAGCCTGAGGCGGGCAGATGATCTGAGGTCTGGAATTTGAGACCAGCCTGGCCAACATGTTGAAACCTTGTTTCTATTAAAAATACAAAAAACTATCTCGGTGTGGTGGCACGTGCCTGTAATCCCAGCTATTTGGGAGGCTAAGGCACGAGAATCACTTGAACCTGGGAGCTGGAGACTGCAGTGAGCTGAGATTGCGCCACTGCACTCCAGACTGGCCAACAGAATCAGACAAAAAATTAGCTAGTTGTTGTGGCACATGCCTGTAATCCTAGCCACTTGGGAGGCCAAGGCACAAGAATTGAACAAGGTTTGAACTTGGGAGGTGAAGGTTGCAGTGAGCAGAGATAGTGGCACTGCACTCCAGCCTGGGTGACAGAGTAAGACTCTGGCCCGAAAAATAAATTAACAAAGAATTTAGACTTGGAGCTAGACTTCCTGAGTTCAACTTCTAGTTCCATCACTTATTACCTGTGTGACTTTGAGCAACTTATTCAACCTCTCTGAGCCTCAATTTTCACATCTGTAATATAGGCATAATTACAGTACATAGCTCATAGAGTTGTCATAAAATTGTTAATTAGTTAAAACATGGTTGGGCCTTTAGAGCAGTCCCAGCATAAAGTGATCTTTTTTTTTTTTTTTTCTTTTGAGATCTTCTGTCTGTCGTCTAGGCTGGAGTGCAGTGGCGCAATCTCCGTTCACTGTAGTCCCCTCTTCTTGGGCTCAAGAGATACTCTCAACTCAGCCTTCCGAGTAGCTGGAACTACAAGTACATGCCACCACGCCTGGCTAATTTTTGTATATTTTTTTTGGTAGAGATGGGGTTTTGCCATGTTGCCCAGGCTGGTATCGAACTCCTTGGCTCAAGCGATCTGCCTGCCTCAGCTTCCCAAAGTGCTGGGATAACAGGAACGAGCCGCTGTGCCTGGCCCAGTGAACATTATATAAATTTTAGCTATTATTGGCTGGGCACGGTGGCTCACGCCTATCCCAGCACTTGGGGAGGCCAAGGCGGGAGGATCACAAGGTCAGGGGTTCAAGACCAGCCTGGGCAAGATGAGTTTTCAGTGAGCTGAGATCGCACCACTGCACTCTGGCCTGGGCAATGGAGTGAGACTCCGTCTTGGGAAAAAAAAAAAGAGAGAGAGAGAGCAAGAGAGAGAGAGAGAAAGACACCCCAGTGAAGTGAAAAGAGCAAAGTCTTTAGATTCTCATCTGCTTAAAGTCCCAGCTCTTCCACTTATCAGCTAAGATCTGAACCCGAGACGGGAATCCAAATTACACAGCCTCTCTAAATCTCTTAGTTTTATCATTCATAAAGTAGAGACAATACTTATTTATGTGGTTGGGATGGAAGAGTGAAAAAAGAACCTGTGTGAAAGTATCTAGCACTGTGTATGTATGTAATAAGTCTTACAAAATGAAGCGGCCCATCTCTGCAAAGGGGAGTGGAATACAGAGTGGTGGGGTGAGATTTTTGTCAACTTGAGGGAGGGAGCTTTACCTTTCTGTCCTGGGATTCTCTTGCTCGCTTTGGACCTTGGTGGTTTCTTCCATTGACCACATCTCCTCTGACTTCAAAATCATGCTGAAAGAAACCAAACACAACCCATCAGGATAAGAGAAAGAGAAGCTTCCTTCAATGGAAGTGGAGCAGACACGTCATATTTAAGGCATTCAGGCCAGGCGCAGTGGCTCACCCCTGTAATCCTAGCACTTTGGGAGACTGAGGCAGGCAGATCACTTGAGGTCAGGAGTTCGACACCAGTCTGACCAACATGGTGAAACCTCATCTCTACTAAAAATACAAAAAATTAGTTGGGCGTGGTGGCAGGCACCTGTAATCCCAGCTACTTGGGAGGCTGAGGCAGGAGAATCTTTTGAATGCAGGAGGTGGAGGTTGCAGTGAGCTGAGATGGTGCCACTGCACTCCAGCCTGGGTAACAGAGCGAGACTCCATCTCGCATCTCAAAAAATTAAAAATAAAATTAAAAAAAAAAAAATTAGGCCGGGTGTGGTGGCTCACGCCTGTAATCCCAGG>C		-	ClinVar	http://www.ncbi.nlm.nih.gov/clinvar/?term=SCV000863404
1194147	NC_000017.11:g.43120999G>A	Not Yet Reviewed	chr17:g.43120999:G>A		-	GnomADv3	-
1174970	NC_000017.11:g.43084205T>C	Not Yet Reviewed	chr17:g.43084205:T>C		-	GnomADv3	-
1216053	NC_000017.11:g.43099292T>C	Not Yet Reviewed	chr17:g.43099292:T>C		-	GnomADv3	-
1184704	NC_000017.11:g.43097928G>C	Not Yet Reviewed	chr17:g.43097928:G>C		-	GnomAD,GnomADv3	-
1176083	NC_000017.11:g.43089169G>A	Not Yet Reviewed	chr17:g.43089169:G>A		-	GnomADv3	-
1192306	NC_000017.11:g.43115330T>C	Not Yet Reviewed	chr17:g.43115330:T>C		-	GnomAD,GnomADv3	-
1192622	NC_000017.11:g.43115757C>A	Not Yet Reviewed	chr17:g.43115757:C>A		-	ClinVar,ENIGMA_BRCA12_Functional_Assays	http://www.ncbi.nlm.nih.gov/clinvar/?term=SCV005800635, http://www.ncbi.nlm.nih.gov/clinvar/?term=SCV002701969, http://www.ncbi.nlm.nih.gov/clinvar/?term=SCV000888829, http://www.ncbi.nlm.nih.gov/clinvar/?term=SCV000839316, http://www.ncbi.nlm.nih.gov/clinvar/?term=SCV001242352
1171053	NC_000017.11:g.43071880C>T	Not Yet Reviewed	chr17:g.43071880:C>T		-	GnomAD,GnomADv3	-
1164694	NC_000017.11:g.43056809C>T	Not Yet Reviewed	chr17:g.43056809:C>T		-	GnomADv3	-
1219275	NC_000017.11:g.43114409_43114410insTTTTTTT	Not Yet Reviewed	chr17:g.43114409:G>GTTTTTTT		-	GnomADv3	-
1211847	NC_000017.11:g.43078107C>T	Not Yet Reviewed	chr17:g.43078107:C>T		-	GnomADv3	-
1180255	NC_000017.11:g.43093156C>T	Not Yet Reviewed	chr17:g.43093156:C>T		-	ClinVar	http://www.ncbi.nlm.nih.gov/clinvar/?term=SCV001208662, http://www.ncbi.nlm.nih.gov/clinvar/?term=SCV003847717
1220266	NC_000017.11:g.43123391C>G	Not Yet Reviewed	chr17:g.43123391:C>G		-	GnomADv3	-
1174068	NC_000017.11:g.43081323C>T	Not Yet Reviewed	chr17:g.43081323:C>T		-	GnomADv3	-
1214031	NC_000017.11:g.43093030C>T	Not Yet Reviewed	chr17:g.43093030:C>T		-	ClinVar,LOVD,ExAC,GnomAD,GnomADv3	http://www.ncbi.nlm.nih.gov/clinvar/?term=SCV000692908, http://www.ncbi.nlm.nih.gov/clinvar/?term=SCV000635850, http://www.ncbi.nlm.nih.gov/clinvar/?term=SCV001176597, http://www.ncbi.nlm.nih.gov/clinvar/?term=SCV000688387, http://www.ncbi.nlm.nih.gov/clinvar/?term=SCV003847620, http://www.ncbi.nlm.nih.gov/clinvar/?term=SCV001789242
1191437	NC_000017.11:g.43112382G>C	Not Yet Reviewed	chr17:g.43112382:G>C		-	GnomAD	-
1162076	NC_000017.11:g.43049122G>C	Not Yet Reviewed	chr17:g.43049122:G>C		-	ClinVar,LOVD,ENIGMA_BRCA12_Functional_Assays	http://www.ncbi.nlm.nih.gov/clinvar/?term=SCV001242708
1180073	NC_000017.11:g.43093056G>A	Not Yet Reviewed	chr17:g.43093056:G>A		-	ClinVar	http://www.ncbi.nlm.nih.gov/clinvar/?term=SCV001664239, http://www.ncbi.nlm.nih.gov/clinvar/?term=SCV004004318
1180036	NC_000017.11:g.43093041C>A	Not Yet Reviewed	chr17:g.43093041:C>A		-	ClinVar	http://www.ncbi.nlm.nih.gov/clinvar/?term=SCV005428564, http://www.ncbi.nlm.nih.gov/clinvar/?term=SCV002741815, http://www.ncbi.nlm.nih.gov/clinvar/?term=SCV003847626
1215974	NC_000017.11:g.43098932C>T	Not Yet Reviewed	chr17:g.43098932:C>T		-	GnomADv3	-
1173074	NC_000017.11:g.43077477C>G	Not Yet Reviewed	chr17:g.43077477:C>G		-	1000_Genomes,GnomAD,GnomADv3	-
1208418	NC_000017.11:g.43048701_43048702del	Not Yet Reviewed	chr17:g.43048700:TAG>T		-	GnomADv3	-
1209423	NC_000017.11:g.43058017C>A	Not Yet Reviewed	chr17:g.43058017:C>A		-	GnomADv3	-
1215499	NC_000017.11:g.43096337T>A	Not Yet Reviewed	chr17:g.43096337:T>A		-	GnomADv3	-
1212907	NC_000017.11:g.43091555_43091582dup	Not Yet Reviewed	chr17:g.43091554:T>TGCCTCATTTGTTTGGAAGAACCAATCAA		-	ClinVar,LOVD	http://www.ncbi.nlm.nih.gov/clinvar/?term=SCV000958302
1169899	NC_000017.11:g.43069968T>C	Not Yet Reviewed	chr17:g.43069968:T>C		-	GnomAD,GnomADv3	-
1189919	NC_000017.11:g.43107363G>A	Not Yet Reviewed	chr17:g.43107363:G>A		-	GnomAD,GnomADv3	-
1213297	NC_000017.11:g.43092043_43092046del	Pathogenic	chr17:g.43092042:AGTAT>A		D1162Vfs*47	ENIGMA,ClinVar,LOVD	http://www.ncbi.nlm.nih.gov/clinvar/?term=SCV000323617, http://www.ncbi.nlm.nih.gov/clinvar/?term=SCV000325667
1177609	NC_000017.11:g.43091793G>C	Not Yet Reviewed	chr17:g.43091793:G>C		-	ClinVar	http://www.ncbi.nlm.nih.gov/clinvar/?term=SCV005026046, http://www.ncbi.nlm.nih.gov/clinvar/?term=SCV003339837
1179932	NC_000017.11:g.43092979T>C	Not Yet Reviewed	chr17:g.43092979:T>C		-	ClinVar	http://www.ncbi.nlm.nih.gov/clinvar/?term=SCV003847585, http://www.ncbi.nlm.nih.gov/clinvar/?term=SCV000907453
1195510	NC_000017.11:g.43124058A>C	Not Yet Reviewed	chr17:g.43124058:A>C		-	ClinVar,ENIGMA_BRCA12_Functional_Assays	http://www.ncbi.nlm.nih.gov/clinvar/?term=SCV001244173
1212896	NC_000017.11:g.43091534dup	Not Yet Reviewed	chr17:g.43091533:A>AC		-	ClinVar	http://www.ncbi.nlm.nih.gov/clinvar/?term=SCV003310742
1189141	NC_000017.11:g.43106068G>A	Not Yet Reviewed	chr17:g.43106068:G>A		-	GnomAD,GnomADv3	-
1187128	NC_000017.11:g.43101417G>T	Not Yet Reviewed	chr17:g.43101417:G>T		-	GnomADv3	-
1215763	NC_000017.11:g.43097275C>T	Not Yet Reviewed	chr17:g.43097275:C>T		-	ClinVar,LOVD	http://www.ncbi.nlm.nih.gov/clinvar/?term=SCV004402015, http://www.ncbi.nlm.nih.gov/clinvar/?term=SCV000688644
1196075	NC_000017.11:g.43125223C>T	Not Yet Reviewed	chr17:g.43125223:C>T		-	LOVD,GnomAD	-
1208560	NC_000017.11:g.43049740_43049741del	Not Yet Reviewed	chr17:g.43049739:CAG>C		-	ClinVar	http://www.ncbi.nlm.nih.gov/clinvar/?term=SCV001354302
1212250	NC_000017.11:g.43084408T>A	Not Yet Reviewed	chr17:g.43084408:T>A		-	GnomADv3	-
1184392	NC_000017.11:g.43096985G>C	Not Yet Reviewed	chr17:g.43096985:G>C		-	GnomAD,GnomADv3	-
1216271	NC_000017.11:g.43100496T>C	Not Yet Reviewed	chr17:g.43100496:T>C		-	GnomADv3	-
1181354	NC_000017.11:g.43093693C>T	Not Yet Reviewed	chr17:g.43093693:C>T		-	ClinVar,GnomAD	http://www.ncbi.nlm.nih.gov/clinvar/?term=SCV001469376, http://www.ncbi.nlm.nih.gov/clinvar/?term=SCV000549408, http://www.ncbi.nlm.nih.gov/clinvar/?term=SCV000909362, http://www.ncbi.nlm.nih.gov/clinvar/?term=SCV000218311, http://www.ncbi.nlm.nih.gov/clinvar/?term=SCV003849706
1217119	NC_000017.11:g.43100678_43100679insTAAC	Not Yet Reviewed	chr17:g.43100678:A>ATAAC		-	GnomAD,GnomADv3	-
1216084	NC_000017.11:g.43099490C>T	Not Yet Reviewed	chr17:g.43099490:C>T		-	GnomADv3	-
1170332	NC_000017.11:g.43070986G>A	Not Yet Reviewed	chr17:g.43070986:G>A		-	ClinVar,ENIGMA_BRCA12_Functional_Assays	http://www.ncbi.nlm.nih.gov/clinvar/?term=SCV001238300
1211962	NC_000017.11:g.43079971del	Not Yet Reviewed	chr17:g.43079970:CT>C		-	GnomADv3	-
1176222	NC_000017.11:g.43089610T>C	Not Yet Reviewed	chr17:g.43089610:T>C		-	GnomAD,GnomADv3	-
1194762	NC_000017.11:g.43122487C>T	Not Yet Reviewed	chr17:g.43122487:C>T		-	GnomAD,GnomADv3	-
1187612	NC_000017.11:g.43102677A>G	Not Yet Reviewed	chr17:g.43102677:A>G		-	GnomAD,GnomADv3	-
1172136	NC_000017.11:g.43074603A>G	Not Yet Reviewed	chr17:g.43074603:A>G		-	GnomAD,GnomADv3	-
1215777	NC_000017.11:g.43097307del	Not Yet Reviewed	chr17:g.43097306:CA>C		-	ClinVar,LOVD,GnomAD,GnomADv3	http://www.ncbi.nlm.nih.gov/clinvar/?term=SCV000108969, http://www.ncbi.nlm.nih.gov/clinvar/?term=SCV000636045
1196111	NC_000017.11:g.43125275A>G	Not Yet Reviewed	chr17:g.43125275:A>G		-	LOVD	-
1215766	NC_000017.11:g.43097289del	Not Yet Reviewed	chr17:g.43097288:TC>T		-	ClinVar,LOVD	http://www.ncbi.nlm.nih.gov/clinvar/?term=SCV000679318
1217517	NC_000017.11:g.43101995dup	Not Yet Reviewed	chr17:g.43101994:C>CT		-	GnomADv3	-
1174616	NC_000017.11:g.43082597C>T	Not Yet Reviewed	chr17:g.43082597:C>T		-	GnomAD	-
1213556	NC_000017.11:g.43092395del	Not Yet Reviewed	chr17:g.43092394:TC>T		-	ClinVar	http://www.ncbi.nlm.nih.gov/clinvar/?term=SCV002607635
1170276	NC_000017.11:g.43070970T>C	Not Yet Reviewed	chr17:g.43070970:T>C		-	ClinVar,ENIGMA_BRCA12_Functional_Assays	http://www.ncbi.nlm.nih.gov/clinvar/?term=SCV001243249
1214117	NC_000017.11:g.43093135del	Pathogenic	chr17:g.43093134:AT>A		N799Ifs*4	ENIGMA,ClinVar,LOVD	http://www.ncbi.nlm.nih.gov/clinvar/?term=SCV003288472, http://www.ncbi.nlm.nih.gov/clinvar/?term=SCV000323451, http://www.ncbi.nlm.nih.gov/clinvar/?term=SCV000325342, http://www.ncbi.nlm.nih.gov/clinvar/?term=SCV002500392
1171059	NC_000017.11:g.43071892C>T	Not Yet Reviewed	chr17:g.43071892:C>T		-	GnomADv3	-
1170339	NC_000017.11:g.43070988T>C	Not Yet Reviewed	chr17:g.43070988:T>C		-	ClinVar,ENIGMA_BRCA12_Functional_Assays	http://www.ncbi.nlm.nih.gov/clinvar/?term=SCV001243835
1218822	NC_000017.11:g.43111097_43111098del	Not Yet Reviewed	chr17:g.43111096:ATC>A		-	GnomADv3	-
1183943	NC_000017.11:g.43095966T>G	Not Yet Reviewed	chr17:g.43095966:T>G		-	LOVD	-
1212943	NC_000017.11:g.43091614del	Pathogenic	chr17:g.43091613:CA>C		L1306*	ENIGMA,ClinVar,LOVD	http://www.ncbi.nlm.nih.gov/clinvar/?term=SCV003806693, http://www.ncbi.nlm.nih.gov/clinvar/?term=SCV000323684, http://www.ncbi.nlm.nih.gov/clinvar/?term=SCV000325790
1214115	NC_000017.11:g.43093129del	Pathogenic	chr17:g.43093128:AC>A		C801Lfs*2	ENIGMA,ClinVar	http://www.ncbi.nlm.nih.gov/clinvar/?term=SCV000275925, http://www.ncbi.nlm.nih.gov/clinvar/?term=SCV000783579
1177270	NC_000017.11:g.43091627C>T	Not Yet Reviewed	chr17:g.43091627:C>T		-	ClinVar	http://www.ncbi.nlm.nih.gov/clinvar/?term=SCV003849472, http://www.ncbi.nlm.nih.gov/clinvar/?term=SCV001498065, http://www.ncbi.nlm.nih.gov/clinvar/?term=SCV000273097
1216836	NC_000017.11:g.43100645A>G	Not Yet Reviewed	chr17:g.43100645:A>G		-	GnomADv3	-
1194022	NC_000017.11:g.43120727T>G	Not Yet Reviewed	chr17:g.43120727:T>G		-	GnomAD,GnomADv3	-
1191465	NC_000017.11:g.43112539T>C	Not Yet Reviewed	chr17:g.43112539:T>C		-	1000_Genomes,GnomAD,GnomADv3	-
1213651	NC_000017.11:g.43092549_43092550del	Pathogenic	chr17:g.43092548:TAC>T		C994*	ENIGMA,ClinVar,LOVD	http://www.ncbi.nlm.nih.gov/clinvar/?term=SCV000665048, http://www.ncbi.nlm.nih.gov/clinvar/?term=SCV000325514, http://www.ncbi.nlm.nih.gov/clinvar/?term=SCV001736650, http://www.ncbi.nlm.nih.gov/clinvar/?term=SCV000299865, http://www.ncbi.nlm.nih.gov/clinvar/?term=SCV005626058, http://www.ncbi.nlm.nih.gov/clinvar/?term=SCV000564356, http://www.ncbi.nlm.nih.gov/clinvar/?term=SCV000053672
1169813	NC_000017.11:g.43069558G>A	Not Yet Reviewed	chr17:g.43069558:G>A		-	GnomAD,GnomADv3	-
1187932	NC_000017.11:g.43103740A>G	Not Yet Reviewed	chr17:g.43103740:A>G		-	GnomADv3	-
1179554	NC_000017.11:g.43092794T>C	Not Yet Reviewed	chr17:g.43092794:T>C		-	ClinVar	http://www.ncbi.nlm.nih.gov/clinvar/?term=SCV003489486, http://www.ncbi.nlm.nih.gov/clinvar/?term=SCV003849390, http://www.ncbi.nlm.nih.gov/clinvar/?term=SCV001177402
1213425	NC_000017.11:g.43092202_43092203del	Not Yet Reviewed	chr17:g.43092201:CTT>C		-	ClinVar,LOVD	http://www.ncbi.nlm.nih.gov/clinvar/?term=SCV004539032
1181336	NC_000017.11:g.43093686A>G	Not Yet Reviewed	chr17:g.43093686:A>G		-	ClinVar,LOVD	http://www.ncbi.nlm.nih.gov/clinvar/?term=SCV002346805
1215095	NC_000017.11:g.43094465delinsCCTTATTCCATC	Not Yet Reviewed	chr17:g.43094465:G>CCTTATTCCATC		-	ClinVar	http://www.ncbi.nlm.nih.gov/clinvar/?term=SCV002723115
1178615	NC_000017.11:g.43092307T>C	Not Yet Reviewed	chr17:g.43092307:T>C		-	ClinVar	http://www.ncbi.nlm.nih.gov/clinvar/?term=SCV004487635
1191980	NC_000017.11:g.43114067A>G	Not Yet Reviewed	chr17:g.43114067:A>G		-	GnomADv3	-
1162371	NC_000017.11:g.43049212A>G	Not Yet Reviewed	chr17:g.43049212:A>G		-	ClinVar	http://www.ncbi.nlm.nih.gov/clinvar/?term=SCV005788835
1166158	NC_000017.11:g.43060592G>A	Not Yet Reviewed	chr17:g.43060592:G>A		-	GnomADv3	-
1193832	NC_000017.11:g.43120045A>G	Not Yet Reviewed	chr17:g.43120045:A>G		-	GnomADv3	-
1184415	NC_000017.11:g.43097103T>C	Not Yet Reviewed	chr17:g.43097103:T>C		-	1000_Genomes,GnomADv3	-
1214329	NC_000017.11:g.43093379_43093386del	Not Yet Reviewed	chr17:g.43093378:AGTTCACTG>A		-	ClinVar	http://www.ncbi.nlm.nih.gov/clinvar/?term=SCV001582908
1161306	NC_000017.11:g.43047645T>A	Not Yet Reviewed	chr17:g.43047645:T>A		-	ClinVar,ENIGMA_BRCA12_Functional_Assays	http://www.ncbi.nlm.nih.gov/clinvar/?term=SCV001243370
1219539	NC_000017.11:g.43118384_43118385del	Not Yet Reviewed	chr17:g.43118383:CTT>C		-	GnomADv3	-
1216890	NC_000017.11:g.43100655_43100656insTATATATAT	Not Yet Reviewed	chr17:g.43100655:A>ATATATATAT		-	GnomADv3	-
1212832	NC_000017.11:g.43091458_43091460del	Not Yet Reviewed	chr17:g.43091457:CTCT>C		-	ClinVar,LOVD	http://www.ncbi.nlm.nih.gov/clinvar/?term=SCV002202004, http://www.ncbi.nlm.nih.gov/clinvar/?term=SCV001183466
1182946	NC_000017.11:g.43094550T>G	Likely benign	chr17:g.43094550:T>G		T327=	ENIGMA,ClinVar,LOVD	http://www.ncbi.nlm.nih.gov/clinvar/?term=SCV000578082
1159929	NC_000017.11:g.43044992T>C	Not Yet Reviewed	chr17:g.43044992:T>C		-	GnomAD	-
1217472	NC_000017.11:g.43101238C>A	Not Yet Reviewed	chr17:g.43101238:C>A		-	GnomADv3	-
1174720	NC_000017.11:g.43083177T>C	Not Yet Reviewed	chr17:g.43083177:T>C		-	GnomADv3	-
1173817	NC_000017.11:g.43080187C>T	Not Yet Reviewed	chr17:g.43080187:C>T		-	GnomADv3	-
1190065	NC_000017.11:g.43107709A>G	Not Yet Reviewed	chr17:g.43107709:A>G		-	GnomADv3	-
1216338	NC_000017.11:g.43100558G>A	Benign / Little Clinical Significance	chr17:g.43100558:G>A		?	ENIGMA,ClinVar,LOVD,GnomAD,GnomADv3	http://www.ncbi.nlm.nih.gov/clinvar/?term=SCV005251090, http://www.ncbi.nlm.nih.gov/clinvar/?term=SCV000244773
1163025	NC_000017.11:g.43051072T>A	Not Yet Reviewed	chr17:g.43051072:T>A		-	ClinVar,ENIGMA_BRCA12_Functional_Assays	http://www.ncbi.nlm.nih.gov/clinvar/?term=SCV001243072
1181685	NC_000017.11:g.43093871C>G	Not Yet Reviewed	chr17:g.43093871:C>G		-	ClinVar	http://www.ncbi.nlm.nih.gov/clinvar/?term=SCV004250830
1161274	NC_000017.11:g.43047635C>T	Not Yet Reviewed	chr17:g.43047635:C>T		-	ClinVar,LOVD,exLOVD,ExAC,BIC,GnomAD,GnomADv3,ENIGMA_BRCA12_Functional_Assays	http://www.ncbi.nlm.nih.gov/clinvar/?term=SCV000636042, http://www.ncbi.nlm.nih.gov/clinvar/?term=SCV004243910, http://www.ncbi.nlm.nih.gov/clinvar/?term=SCV000911426, http://www.ncbi.nlm.nih.gov/clinvar/?term=SCV000210223, http://www.ncbi.nlm.nih.gov/clinvar/?term=SCV000108965, http://www.ncbi.nlm.nih.gov/clinvar/?term=SCV000145524, http://www.ncbi.nlm.nih.gov/clinvar/?term=SCV000600422, http://www.ncbi.nlm.nih.gov/clinvar/?term=SCV001243381, http://www.ncbi.nlm.nih.gov/clinvar/?term=SCV000699257
1189245	NC_000017.11:g.43106365A>G	Not Yet Reviewed	chr17:g.43106365:A>G		-	GnomADv3	-
1181254	NC_000017.11:g.43093646T>A	Pathogenic	chr17:g.43093646:T>A		R629*	ENIGMA,ClinVar,LOVD	http://www.ncbi.nlm.nih.gov/clinvar/?term=SCV000783502
1159979	NC_000017.11:g.43045141A>C	Not Yet Reviewed	chr17:g.43045141:A>C		-	GnomAD	-
1192570	NC_000017.11:g.43115741T>A	Not Yet Reviewed	chr17:g.43115741:T>A		-	ClinVar,ENIGMA_BRCA12_Functional_Assays	http://www.ncbi.nlm.nih.gov/clinvar/?term=SCV001242852
1180852	NC_000017.11:g.43093440G>C	Not Yet Reviewed	chr17:g.43093440:G>C		-	ClinVar	http://www.ncbi.nlm.nih.gov/clinvar/?term=SCV004411790, http://www.ncbi.nlm.nih.gov/clinvar/?term=SCV002725786, http://www.ncbi.nlm.nih.gov/clinvar/?term=SCV003849507
1194974	NC_000017.11:g.43123209C>T	Not Yet Reviewed	chr17:g.43123209:C>T		-	GnomAD,GnomADv3	-
1210316	NC_000017.11:g.43067256_43067258del	Not Yet Reviewed	chr17:g.43067255:GTTT>G		-	GnomADv3	-
1170309	NC_000017.11:g.43070979C>T	Not Yet Reviewed	chr17:g.43070979:C>T		-	ClinVar,ENIGMA_BRCA12_Functional_Assays	http://www.ncbi.nlm.nih.gov/clinvar/?term=SCV004360143, http://www.ncbi.nlm.nih.gov/clinvar/?term=SCV001243837
1169159	NC_000017.11:g.43067802C>T	Not Yet Reviewed	chr17:g.43067802:C>T		-	1000_Genomes,GnomAD,GnomADv3	-
1218432	NC_000017.11:g.43107429_43107432del	Not Yet Reviewed	chr17:g.43107428:TGGAG>T		-	GnomADv3	-
1210274	NC_000017.11:g.43067021T>C	Not Yet Reviewed	chr17:g.43067021:T>C		-	GnomADv3	-
1218920	NC_000017.11:g.43111764del	Not Yet Reviewed	chr17:g.43111763:AG>A		-	GnomADv3	-
1172412	NC_000017.11:g.43075761T>C	Not Yet Reviewed	chr17:g.43075761:T>C		-	GnomADv3	-
1193252	NC_000017.11:g.43117899C>G	Not Yet Reviewed	chr17:g.43117899:C>G		-	GnomADv3	-
1182299	NC_000017.11:g.43094208T>C	Not Yet Reviewed	chr17:g.43094208:T>C		-	ClinVar	http://www.ncbi.nlm.nih.gov/clinvar/?term=SCV001208293, http://www.ncbi.nlm.nih.gov/clinvar/?term=SCV002691425, http://www.ncbi.nlm.nih.gov/clinvar/?term=SCV004014981, http://www.ncbi.nlm.nih.gov/clinvar/?term=SCV003846013, http://www.ncbi.nlm.nih.gov/clinvar/?term=SCV000688327
1159866	NC_000017.11:g.43044829A>C	Not Yet Reviewed	chr17:g.43044829:A>C		-	GnomADv3	-
1220099	NC_000017.11:g.43122887_43122889del	Not Yet Reviewed	chr17:g.43122886:AAAG>A		-	GnomAD,GnomADv3	-
1186994	NC_000017.11:g.43100914T>C	Not Yet Reviewed	chr17:g.43100914:T>C		-	GnomADv3	-
1180960	NC_000017.11:g.43093489C>A	Not Yet Reviewed	chr17:g.43093489:C>A		-	ClinVar,exLOVD	http://www.ncbi.nlm.nih.gov/clinvar/?term=SCV004361036
1210735	NC_000017.11:g.43067906_43067907insG	Not Yet Reviewed	chr17:g.43067906:A>AG		-	GnomADv3	-
1162583	NC_000017.11:g.43049754C>A	Not Yet Reviewed	chr17:g.43049754:C>A		-	GnomADv3	-
1166153	NC_000017.11:g.43060578A>G	Not Yet Reviewed	chr17:g.43060578:A>G		-	GnomAD,GnomADv3	-
1208644	NC_000017.11:g.43051061A>G	Not Yet Reviewed	chr17:g.43051061:A>G		-	ClinVar,LOVD,ENIGMA_BRCA12_Functional_Assays	http://www.ncbi.nlm.nih.gov/clinvar/?term=SCV000636029, http://www.ncbi.nlm.nih.gov/clinvar/?term=SCV002643186, http://www.ncbi.nlm.nih.gov/clinvar/?term=SCV000326271, http://www.ncbi.nlm.nih.gov/clinvar/?term=SCV001243079
1220018	NC_000017.11:g.43121713T>C	Not Yet Reviewed	chr17:g.43121713:T>C		-	GnomAD,GnomADv3	-
1162299	NC_000017.11:g.43049187C>T	Likely benign	chr17:g.43049187:C>T		L1780=	ENIGMA,ClinVar,ExAC,GnomAD,GnomADv3	http://www.ncbi.nlm.nih.gov/clinvar/?term=SCV003856666, http://www.ncbi.nlm.nih.gov/clinvar/?term=SCV000578300
1195479	NC_000017.11:g.43124050T>C	Not Yet Reviewed	chr17:g.43124050:T>C		-	ClinVar,ENIGMA_BRCA12_Functional_Assays	http://www.ncbi.nlm.nih.gov/clinvar/?term=SCV001243648
1179502	NC_000017.11:g.43092770G>A	Pathogenic	chr17:g.43092770:G>A		Q921*	ENIGMA,ClinVar,LOVD,BIC	http://www.ncbi.nlm.nih.gov/clinvar/?term=SCV001582244, http://www.ncbi.nlm.nih.gov/clinvar/?term=SCV003837390, http://www.ncbi.nlm.nih.gov/clinvar/?term=SCV000325457, http://www.ncbi.nlm.nih.gov/clinvar/?term=SCV000904993, http://www.ncbi.nlm.nih.gov/clinvar/?term=SCV000587254, http://www.ncbi.nlm.nih.gov/clinvar/?term=SCV000299829, http://www.ncbi.nlm.nih.gov/clinvar/?term=SCV001499617, http://www.ncbi.nlm.nih.gov/clinvar/?term=SCV000821709, http://www.ncbi.nlm.nih.gov/clinvar/?term=SCV000144537, http://www.ncbi.nlm.nih.gov/clinvar/?term=SCV000277204
1211250	NC_000017.11:g.43072601G>T	Not Yet Reviewed	chr17:g.43072601:G>T		-	GnomADv3	-
1218756	NC_000017.11:g.43110595_43110596insG	Not Yet Reviewed	chr17:g.43110595:A>AG		-	GnomAD	-
1176388	NC_000017.11:g.43090322C>A	Not Yet Reviewed	chr17:g.43090322:C>A		-	GnomADv3	-
1216324	NC_000017.11:g.43100549T>C	Not Yet Reviewed	chr17:g.43100549:T>C		-	GnomADv3	-
1219479	NC_000017.11:g.43116601C>G	Not Yet Reviewed	chr17:g.43116601:C>G		-	GnomADv3	-
1214913	NC_000017.11:g.43094201del	Not Yet Reviewed	chr17:g.43094200:CT>C		-	ClinVar	http://www.ncbi.nlm.nih.gov/clinvar/?term=SCV001382639
1188480	NC_000017.11:g.43104425T>A	Not Yet Reviewed	chr17:g.43104425:T>A		-	GnomAD,GnomADv3	-
1159748	NC_000017.11:g.43044617T>C	Not Yet Reviewed	chr17:g.43044617:T>C		-	GnomAD	-
1163073	NC_000017.11:g.43051085C>A	Not Yet Reviewed	chr17:g.43051085:C>A		-	ClinVar,ENIGMA_BRCA12_Functional_Assays	http://www.ncbi.nlm.nih.gov/clinvar/?term=SCV001242607
1166106	NC_000017.11:g.43060400C>T	Not Yet Reviewed	chr17:g.43060400:C>T		-	GnomADv3	-
1190880	NC_000017.11:g.43110618A>C	Not Yet Reviewed	chr17:g.43110618:A>C		-	GnomADv3	-
1189862	NC_000017.11:g.43107188C>T	Not Yet Reviewed	chr17:g.43107188:C>T		-	GnomADv3	-
1195205	NC_000017.11:g.43123523T>A	Not Yet Reviewed	chr17:g.43123523:T>A		-	GnomADv3	-
1175895	NC_000017.11:g.43088311T>C	Not Yet Reviewed	chr17:g.43088311:T>C		-	GnomADv3	-
1190511	NC_000017.11:g.43109091C>T	Not Yet Reviewed	chr17:g.43109091:C>T		-	GnomAD,GnomADv3	-
1184423	NC_000017.11:g.43097132C>T	Not Yet Reviewed	chr17:g.43097132:C>T		-	GnomADv3	-
1187037	NC_000017.11:g.43101032A>G	Not Yet Reviewed	chr17:g.43101032:A>G		-	GnomAD,GnomADv3	-
1188370	NC_000017.11:g.43104236T>C	Not Yet Reviewed	chr17:g.43104236:T>C		-	ClinVar	http://www.ncbi.nlm.nih.gov/clinvar/?term=SCV002347492
1167564	NC_000017.11:g.43063960T>A	Not Yet Reviewed	chr17:g.43063960:T>A		-	ClinVar,LOVD,exLOVD,ExAC,BIC,GnomAD,GnomADv3,ENIGMA_BRCA12_Functional_Assays	http://www.ncbi.nlm.nih.gov/clinvar/?term=SCV004799926, http://www.ncbi.nlm.nih.gov/clinvar/?term=SCV000688536, http://www.ncbi.nlm.nih.gov/clinvar/?term=SCV001470008, http://www.ncbi.nlm.nih.gov/clinvar/?term=SCV001237552, http://www.ncbi.nlm.nih.gov/clinvar/?term=SCV000145301, http://www.ncbi.nlm.nih.gov/clinvar/?term=SCV004831308, http://www.ncbi.nlm.nih.gov/clinvar/?term=SCV000518084, http://www.ncbi.nlm.nih.gov/clinvar/?term=SCV000220675, http://www.ncbi.nlm.nih.gov/clinvar/?term=SCV001338187, http://www.ncbi.nlm.nih.gov/clinvar/?term=SCV000252819
1220047	NC_000017.11:g.43121807_43121810del	Not Yet Reviewed	chr17:g.43121806:TTTAA>T		-	GnomADv3	-
1174521	NC_000017.11:g.43082541A>G	Not Yet Reviewed	chr17:g.43082541:A>G		-	ClinVar,LOVD,BIC,ENIGMA_BRCA12_Functional_Assays	http://www.ncbi.nlm.nih.gov/clinvar/?term=SCV001517943, http://www.ncbi.nlm.nih.gov/clinvar/?term=SCV000145034
1170910	NC_000017.11:g.43071437C>T	Not Yet Reviewed	chr17:g.43071437:C>T		-	GnomADv3	-
1167314	NC_000017.11:g.43063888A>T	Not Yet Reviewed	chr17:g.43063888:A>T		-	ClinVar,ENIGMA_BRCA12_Functional_Assays	http://www.ncbi.nlm.nih.gov/clinvar/?term=SCV001553097, http://www.ncbi.nlm.nih.gov/clinvar/?term=SCV001243609
1208018	NC_000017.11:g.43046223_43046229dup	Not Yet Reviewed	chr17:g.43046222:C>CTTTTTTT		-	GnomADv3	-
1209616	NC_000017.11:g.43060458A>G	Not Yet Reviewed	chr17:g.43060458:A>G		-	GnomADv3	-
1174771	NC_000017.11:g.43083400C>G	Not Yet Reviewed	chr17:g.43083400:C>G		-	GnomAD,GnomADv3	-
1179235	NC_000017.11:g.43092633A>G	Likely benign	chr17:g.43092633:A>G		I966=	ENIGMA,ClinVar	http://www.ncbi.nlm.nih.gov/clinvar/?term=SCV000635873, http://www.ncbi.nlm.nih.gov/clinvar/?term=SCV000578149, http://www.ncbi.nlm.nih.gov/clinvar/?term=SCV000215659, http://www.ncbi.nlm.nih.gov/clinvar/?term=SCV004360249
1174308	NC_000017.11:g.43082416T>G	Not Yet Reviewed	chr17:g.43082416:T>G		-	ClinVar	http://www.ncbi.nlm.nih.gov/clinvar/?term=SCV002632186
1163763	NC_000017.11:g.43052981A>C	Not Yet Reviewed	chr17:g.43052981:A>C		-	GnomADv3	-
1182527	NC_000017.11:g.43094327C>A	Pathogenic	chr17:g.43094327:C>A		E402*	ENIGMA,ClinVar,LOVD,BIC	http://www.ncbi.nlm.nih.gov/clinvar/?term=SCV001906314, http://www.ncbi.nlm.nih.gov/clinvar/?term=SCV001579954, http://www.ncbi.nlm.nih.gov/clinvar/?term=SCV000324984, http://www.ncbi.nlm.nih.gov/clinvar/?term=SCV001972708, http://www.ncbi.nlm.nih.gov/clinvar/?term=SCV001954689, http://www.ncbi.nlm.nih.gov/clinvar/?term=SCV000733661, http://www.ncbi.nlm.nih.gov/clinvar/?term=SCV000299558, http://www.ncbi.nlm.nih.gov/clinvar/?term=SCV000144029, http://www.ncbi.nlm.nih.gov/clinvar/?term=SCV002647434
1210144	NC_000017.11:g.43066643_43066644insCA	Not Yet Reviewed	chr17:g.43066643:T>TCA		-	GnomADv3	-
1183095	NC_000017.11:g.43094633C>A	Pathogenic	chr17:g.43094633:C>A		E300*	ENIGMA,ClinVar,LOVD	http://www.ncbi.nlm.nih.gov/clinvar/?term=SCV000323927, http://www.ncbi.nlm.nih.gov/clinvar/?term=SCV000326455
1175552	NC_000017.11:g.43086790G>C	Not Yet Reviewed	chr17:g.43086790:G>C		-	GnomADv3	-
1195269	NC_000017.11:g.43123849A>T	Not Yet Reviewed	chr17:g.43123849:A>T		-	GnomADv3	-
1209214	NC_000017.11:g.43057086del	Pathogenic	chr17:g.43057085:AC>A		G1748Vfs*17	ENIGMA,ClinVar,LOVD,BIC	http://www.ncbi.nlm.nih.gov/clinvar/?term=SCV000300228, http://www.ncbi.nlm.nih.gov/clinvar/?term=SCV000145409
1216963	NC_000017.11:g.43100662_43100663insTGT	Not Yet Reviewed	chr17:g.43100662:A>ATGT		-	GnomAD,GnomADv3	-
1162460	NC_000017.11:g.43049445A>G	Not Yet Reviewed	chr17:g.43049445:A>G		-	ClinVar	http://www.ncbi.nlm.nih.gov/clinvar/?term=SCV000907632
1179419	NC_000017.11:g.43092722T>C	Not Yet Reviewed	chr17:g.43092722:T>C		-	ClinVar	http://www.ncbi.nlm.nih.gov/clinvar/?term=SCV003849336, http://www.ncbi.nlm.nih.gov/clinvar/?term=SCV001735359
1219090	NC_000017.11:g.43112786A>T	Not Yet Reviewed	chr17:g.43112786:A>T		-	GnomADv3	-
1167423	NC_000017.11:g.43063920T>C	Not Yet Reviewed	chr17:g.43063920:T>C		-	ClinVar,ENIGMA_BRCA12_Functional_Assays	http://www.ncbi.nlm.nih.gov/clinvar/?term=SCV004026755, http://www.ncbi.nlm.nih.gov/clinvar/?term=SCV001613295, http://www.ncbi.nlm.nih.gov/clinvar/?term=SCV001185451, http://www.ncbi.nlm.nih.gov/clinvar/?term=SCV001243546, http://www.ncbi.nlm.nih.gov/clinvar/?term=SCV000570722
1167531	NC_000017.11:g.43063949C>T	Not Yet Reviewed	chr17:g.43063949:C>T		-	ClinVar,ENIGMA_BRCA12_Functional_Assays	http://www.ncbi.nlm.nih.gov/clinvar/?term=SCV001237567
1215231	NC_000017.11:g.43094642T>C	Not Yet Reviewed	chr17:g.43094642:T>C		-	ClinVar,LOVD,GnomAD	http://www.ncbi.nlm.nih.gov/clinvar/?term=SCV000636082, http://www.ncbi.nlm.nih.gov/clinvar/?term=SCV001360674, http://www.ncbi.nlm.nih.gov/clinvar/?term=SCV000187004, http://www.ncbi.nlm.nih.gov/clinvar/?term=SCV004818399, http://www.ncbi.nlm.nih.gov/clinvar/?term=SCV003847870, http://www.ncbi.nlm.nih.gov/clinvar/?term=SCV000565727, http://www.ncbi.nlm.nih.gov/clinvar/?term=SCV000785223, http://www.ncbi.nlm.nih.gov/clinvar/?term=SCV000297626
1175028	NC_000017.11:g.43084405A>G	Not Yet Reviewed	chr17:g.43084405:A>G		-	1000_Genomes,GnomADv3	-
1212955	NC_000017.11:g.43091638_43091640del	Not Yet Reviewed	chr17:g.43091637:TGAA>T		-	ClinVar,LOVD,exLOVD,ExAC,BIC,GnomAD,ENIGMA_BRCA12_Functional_Assays	http://www.ncbi.nlm.nih.gov/clinvar/?term=SCV001964457, http://www.ncbi.nlm.nih.gov/clinvar/?term=SCV001928789, http://www.ncbi.nlm.nih.gov/clinvar/?term=SCV004184678, http://www.ncbi.nlm.nih.gov/clinvar/?term=SCV001408829, http://www.ncbi.nlm.nih.gov/clinvar/?term=SCV001182979, http://www.ncbi.nlm.nih.gov/clinvar/?term=SCV000292520, http://www.ncbi.nlm.nih.gov/clinvar/?term=SCV001740002, http://www.ncbi.nlm.nih.gov/clinvar/?term=SCV001799707, http://www.ncbi.nlm.nih.gov/clinvar/?term=SCV000144909
1195316	NC_000017.11:g.43124010G>A	Not Yet Reviewed	chr17:g.43124010:G>A		-	ClinVar,LOVD,BIC,GnomAD,GnomADv3	http://www.ncbi.nlm.nih.gov/clinvar/?term=SCV001082566, http://www.ncbi.nlm.nih.gov/clinvar/?term=SCV002047030, http://www.ncbi.nlm.nih.gov/clinvar/?term=SCV001339970, http://www.ncbi.nlm.nih.gov/clinvar/?term=SCV000144213, http://www.ncbi.nlm.nih.gov/clinvar/?term=SCV000489149, http://www.ncbi.nlm.nih.gov/clinvar/?term=SCV001549284, http://www.ncbi.nlm.nih.gov/clinvar/?term=SCV001362812
1210460	NC_000017.11:g.43067663del	Pathogenic	chr17:g.43067662:TG>T		H1673Qfs*4	ENIGMA,ClinVar,LOVD	http://www.ncbi.nlm.nih.gov/clinvar/?term=SCV001388002, http://www.ncbi.nlm.nih.gov/clinvar/?term=SCV000323817, http://www.ncbi.nlm.nih.gov/clinvar/?term=SCV000326104, http://www.ncbi.nlm.nih.gov/clinvar/?term=SCV001133603
1178918	NC_000017.11:g.43092475A>C	Not Yet Reviewed	chr17:g.43092475:A>C		-	ClinVar	http://www.ncbi.nlm.nih.gov/clinvar/?term=SCV002289303, http://www.ncbi.nlm.nih.gov/clinvar/?term=SCV003849157
1182645	NC_000017.11:g.43094401C>T	Not Yet Reviewed	chr17:g.43094401:C>T		-	ClinVar,BIC	http://www.ncbi.nlm.nih.gov/clinvar/?term=SCV003846151, http://www.ncbi.nlm.nih.gov/clinvar/?term=SCV000144022
1187023	NC_000017.11:g.43101015G>A	Not Yet Reviewed	chr17:g.43101015:G>A		-	GnomAD,GnomADv3	-
1172047	NC_000017.11:g.43074494T>G	Not Yet Reviewed	chr17:g.43074494:T>G		-	ClinVar	http://www.ncbi.nlm.nih.gov/clinvar/?term=SCV004316999
1194263	NC_000017.11:g.43121252G>A	Not Yet Reviewed	chr17:g.43121252:G>A		-	GnomADv3	-
1209855	NC_000017.11:g.43063437_43063440del	Not Yet Reviewed	chr17:g.43063436:TAGAG>T		-	ClinVar	http://www.ncbi.nlm.nih.gov/clinvar/?term=SCV002025910
1181026	NC_000017.11:g.43093527G>C	Not Yet Reviewed	chr17:g.43093527:G>C		-	ClinVar	http://www.ncbi.nlm.nih.gov/clinvar/?term=SCV002721711
1160128	NC_000017.11:g.43045653G>A	Not Yet Reviewed	chr17:g.43045653:G>A		-	ExAC	-
1218649	NC_000017.11:g.43108749T>C	Not Yet Reviewed	chr17:g.43108749:T>C		-	GnomADv3	-
1190920	NC_000017.11:g.43110837A>C	Not Yet Reviewed	chr17:g.43110837:A>C		-	GnomADv3	-
1216157	NC_000017.11:g.43099819T>G	Not Yet Reviewed	chr17:g.43099819:T>G		-	ClinVar,LOVD,BIC	http://www.ncbi.nlm.nih.gov/clinvar/?term=SCV005688778, http://www.ncbi.nlm.nih.gov/clinvar/?term=SCV005874588, http://www.ncbi.nlm.nih.gov/clinvar/?term=SCV001497780, http://www.ncbi.nlm.nih.gov/clinvar/?term=SCV005084682, http://www.ncbi.nlm.nih.gov/clinvar/?term=SCV005025863, http://www.ncbi.nlm.nih.gov/clinvar/?term=SCV004361113, http://www.ncbi.nlm.nih.gov/clinvar/?term=SCV002026029, http://www.ncbi.nlm.nih.gov/clinvar/?term=SCV000145601
1184008	NC_000017.11:g.43096249C>T	Not Yet Reviewed	chr17:g.43096249:C>T		-	1000_Genomes,GnomAD,GnomADv3	-
1163577	NC_000017.11:g.43052434C>T	Not Yet Reviewed	chr17:g.43052434:C>T		-	GnomADv3	-
1217308	NC_000017.11:g.43100689_43100697dup	Not Yet Reviewed	chr17:g.43100688:T>TATATATATA		-	GnomAD,GnomADv3	-
1216806	NC_000017.11:g.43100640_43100647del	Not Yet Reviewed	chr17:g.43100639:TATATAACA>T		-	GnomADv3	-
1176731	NC_000017.11:g.43091021A>G	Not Yet Reviewed	chr17:g.43091021:A>G		-	ClinVar	http://www.ncbi.nlm.nih.gov/clinvar/?term=SCV003341198
1219396	NC_000017.11:g.43115726_43115738delinsA	Not Yet Reviewed	chr17:g.43115726:TTGCAAAATATGT>A		-	ClinVar	http://www.ncbi.nlm.nih.gov/clinvar/?term=SCV000635783
1218265	NC_000017.11:g.43106545_43106548del	Not Yet Reviewed	chr17:g.43106544:TAAAG>T		-	ClinVar,LOVD,GnomADv3	http://www.ncbi.nlm.nih.gov/clinvar/?term=SCV001363935, http://www.ncbi.nlm.nih.gov/clinvar/?term=SCV002538014, http://www.ncbi.nlm.nih.gov/clinvar/?term=SCV000912074, http://www.ncbi.nlm.nih.gov/clinvar/?term=SCV000289741, http://www.ncbi.nlm.nih.gov/clinvar/?term=SCV000572442
1190796	NC_000017.11:g.43110500C>T	Not Yet Reviewed	chr17:g.43110500:C>T		-	GnomAD,GnomADv3	-
1182134	NC_000017.11:g.43094130C>G	Not Yet Reviewed	chr17:g.43094130:C>G		-	ClinVar	http://www.ncbi.nlm.nih.gov/clinvar/?term=SCV002696768, http://www.ncbi.nlm.nih.gov/clinvar/?term=SCV003851320
1173188	NC_000017.11:g.43077840G>A	Benign / Little Clinical Significance	chr17:g.43077840:G>A		?	ENIGMA,1000_Genomes,ClinVar,LOVD,GnomAD,GnomADv3	http://www.ncbi.nlm.nih.gov/clinvar/?term=SCV005251038, http://www.ncbi.nlm.nih.gov/clinvar/?term=SCV000244682
1171494	NC_000017.11:g.43073363A>T	Not Yet Reviewed	chr17:g.43073363:A>T		-	GnomAD,GnomADv3	-
1172116	NC_000017.11:g.43074539A>T	Not Yet Reviewed	chr17:g.43074539:A>T		-	ClinVar,exLOVD,ExAC,BIC,GnomAD	http://www.ncbi.nlm.nih.gov/clinvar/?term=SCV000560258, http://www.ncbi.nlm.nih.gov/clinvar/?term=SCV001348225, http://www.ncbi.nlm.nih.gov/clinvar/?term=SCV000145101, http://www.ncbi.nlm.nih.gov/clinvar/?term=SCV000725122
1214709	NC_000017.11:g.43093899_43093900delinsCC	Not Yet Reviewed	chr17:g.43093899:TT>CC		-	ClinVar	http://www.ncbi.nlm.nih.gov/clinvar/?term=SCV003848036, http://www.ncbi.nlm.nih.gov/clinvar/?term=SCV000635805
1187376	NC_000017.11:g.43102213G>A	Not Yet Reviewed	chr17:g.43102213:G>A		-	GnomAD,GnomADv3	-
1212085	NC_000017.11:g.43082475_43082476insC	Pathogenic	chr17:g.43082475:T>TC		Y1429*	ENIGMA,ClinVar,LOVD,BIC	http://www.ncbi.nlm.nih.gov/clinvar/?term=SCV000300099, http://www.ncbi.nlm.nih.gov/clinvar/?term=SCV000145046
1212666	NC_000017.11:g.43090106T>C	Not Yet Reviewed	chr17:g.43090106:T>C		-	GnomADv3	-
1213274	NC_000017.11:g.43092005C>T	Not Yet Reviewed	chr17:g.43092005:C>T		-	ClinVar,LOVD,ExAC,GnomAD	http://www.ncbi.nlm.nih.gov/clinvar/?term=SCV003927175, http://www.ncbi.nlm.nih.gov/clinvar/?term=SCV000812723, http://www.ncbi.nlm.nih.gov/clinvar/?term=SCV004915382, http://www.ncbi.nlm.nih.gov/clinvar/?term=SCV003851734, http://www.ncbi.nlm.nih.gov/clinvar/?term=SCV001758195
1185491	NC_000017.11:g.43099833T>G	Not Yet Reviewed	chr17:g.43099833:T>G		-	ClinVar	http://www.ncbi.nlm.nih.gov/clinvar/?term=SCV004407047
1189070	NC_000017.11:g.43105684G>T	Not Yet Reviewed	chr17:g.43105684:G>T		-	1000_Genomes,GnomADv3	-
1209798	NC_000017.11:g.43063337T>A	Not Yet Reviewed	chr17:g.43063337:T>A		-	ClinVar,exLOVD,ENIGMA_BRCA12_Functional_Assays	http://www.ncbi.nlm.nih.gov/clinvar/?term=SCV000673068, http://www.ncbi.nlm.nih.gov/clinvar/?term=SCV001241840
1218856	NC_000017.11:g.43111139G>T	Not Yet Reviewed	chr17:g.43111139:G>T		-	GnomAD,GnomADv3	-
1171498	NC_000017.11:g.43073375A>G	Not Yet Reviewed	chr17:g.43073375:A>G		-	GnomADv3	-
1164840	NC_000017.11:g.43057061C>A	Not Yet Reviewed	chr17:g.43057061:C>A		-	ClinVar,ENIGMA_BRCA12_Functional_Assays	http://www.ncbi.nlm.nih.gov/clinvar/?term=SCV001238009
1160261	NC_000017.11:g.43045720C>A	Not Yet Reviewed	chr17:g.43045720:C>A		-	ClinVar,ENIGMA_BRCA12_Functional_Assays	http://www.ncbi.nlm.nih.gov/clinvar/?term=SCV001242134
1195190	NC_000017.11:g.43123457C>A	Not Yet Reviewed	chr17:g.43123457:C>A		-	GnomADv3	-
1169600	NC_000017.11:g.43068465C>T	Not Yet Reviewed	chr17:g.43068465:C>T		-	1000_Genomes,GnomAD,GnomADv3	-
1180380	NC_000017.11:g.43093225A>G	Not Yet Reviewed	chr17:g.43093225:A>G		-	ClinVar,LOVD	http://www.ncbi.nlm.nih.gov/clinvar/?term=SCV001513508, http://www.ncbi.nlm.nih.gov/clinvar/?term=SCV003847767
1178651	NC_000017.11:g.43092326G>A	Not Yet Reviewed	chr17:g.43092326:G>A		-	ClinVar,LOVD	http://www.ncbi.nlm.nih.gov/clinvar/?term=SCV005626068, http://www.ncbi.nlm.nih.gov/clinvar/?term=SCV005061283, http://www.ncbi.nlm.nih.gov/clinvar/?term=SCV002609320, http://www.ncbi.nlm.nih.gov/clinvar/?term=SCV001579546, http://www.ncbi.nlm.nih.gov/clinvar/?term=SCV001350117
1209609	NC_000017.11:g.43060414_43060415del	Not Yet Reviewed	chr17:g.43060413:CCT>C		-	GnomADv3	-
1164357	NC_000017.11:g.43055402C>A	Not Yet Reviewed	chr17:g.43055402:C>A		-	GnomADv3	-
1195883	NC_000017.11:g.43124656C>T	Not Yet Reviewed	chr17:g.43124656:C>T		-	GnomADv3	-
1220179	NC_000017.11:g.43123350_43123361dup	Not Yet Reviewed	chr17:g.43123349:G>GTTTTTTTTTTTT		-	GnomADv3	-
1166426	NC_000017.11:g.43061750T>C	Not Yet Reviewed	chr17:g.43061750:T>C		-	GnomADv3	-
1188782	NC_000017.11:g.43104921A>T	Not Yet Reviewed	chr17:g.43104921:A>T		-	ClinVar,ENIGMA_BRCA12_Functional_Assays	http://www.ncbi.nlm.nih.gov/clinvar/?term=SCV001238151
1173422	NC_000017.11:g.43078709T>G	Not Yet Reviewed	chr17:g.43078709:T>G		-	1000_Genomes,GnomAD,GnomADv3	-
1183843	NC_000017.11:g.43095876C>A	Not Yet Reviewed	chr17:g.43095876:C>A		-	ClinVar	http://www.ncbi.nlm.nih.gov/clinvar/?term=SCV000636066, http://www.ncbi.nlm.nih.gov/clinvar/?term=SCV000668458, http://www.ncbi.nlm.nih.gov/clinvar/?term=SCV001734267
1217152	NC_000017.11:g.43100679_43100682del	Not Yet Reviewed	chr17:g.43100678:AATAT>A		-	GnomADv3	-
1161702	NC_000017.11:g.43048281C>T	Not Yet Reviewed	chr17:g.43048281:C>T		-	GnomAD,GnomADv3	-
1211133	NC_000017.11:g.43071730_43071731insTAAGCCACCAAGCCTGGCTAATTTTGTATTTTTAGTAGAGACAGGGTTTCTCCATATTGGTCAGGTTGGTCCTGAACTCCTGCCCTCAGGTGATCTGCCCGCCTCGGCCTC	Not Yet Reviewed	chr17:g.43071730:A>ATAAGCCACCAAGCCTGGCTAATTTTGTATTTTTAGTAGAGACAGGGTTTCTCCATATTGGTCAGGTTGGTCCTGAACTCCTGCCCTCAGGTGATCTGCCCGCCTCGGCCTC		-	GnomADv3	-
1215110	NC_000017.11:g.43094486_43094487del	Pathogenic	chr17:g.43094485:TCA>T		C348*	ENIGMA,ClinVar,LOVD	http://www.ncbi.nlm.nih.gov/clinvar/?term=SCV001344667, http://www.ncbi.nlm.nih.gov/clinvar/?term=SCV000783635
1191999	NC_000017.11:g.43114075A>C	Not Yet Reviewed	chr17:g.43114075:A>C		-	GnomAD,GnomADv3	-
1174414	NC_000017.11:g.43082475T>G	Not Yet Reviewed	chr17:g.43082475:T>G		-	LOVD,ENIGMA_BRCA12_Functional_Assays	-
1189976	NC_000017.11:g.43107415C>T	Not Yet Reviewed	chr17:g.43107415:C>T		-	GnomAD,GnomADv3	-
1217576	NC_000017.11:g.43102342A>T	Not Yet Reviewed	chr17:g.43102342:A>T		-	GnomADv3	-
1181170	NC_000017.11:g.43093601A>T	Not Yet Reviewed	chr17:g.43093601:A>T		-	ClinVar,LOVD,ExAC,GnomAD	http://www.ncbi.nlm.nih.gov/clinvar/?term=SCV001174244, http://www.ncbi.nlm.nih.gov/clinvar/?term=SCV003849626, http://www.ncbi.nlm.nih.gov/clinvar/?term=SCV000909357, http://www.ncbi.nlm.nih.gov/clinvar/?term=SCV001285066, http://www.ncbi.nlm.nih.gov/clinvar/?term=SCV000549378
1218955	NC_000017.11:g.43112138A>G	Not Yet Reviewed	chr17:g.43112138:A>G		-	GnomADv3	-
1183578	NC_000017.11:g.43095102C>A	Not Yet Reviewed	chr17:g.43095102:C>A		-	GnomADv3	-
1161989	NC_000017.11:g.43049068T>A	Not Yet Reviewed	chr17:g.43049068:T>A		-	ClinVar,BIC	http://www.ncbi.nlm.nih.gov/clinvar/?term=SCV000145491, http://www.ncbi.nlm.nih.gov/clinvar/?term=SCV000489587
1184202	NC_000017.11:g.43096454C>A	Not Yet Reviewed	chr17:g.43096454:C>A		-	GnomADv3	-
1160935	NC_000017.11:g.43046563A>G	Not Yet Reviewed	chr17:g.43046563:A>G		-	GnomAD,GnomADv3	-
1216359	NC_000017.11:g.43100558_43100559insTATATATATATAACATATATATGT	Not Yet Reviewed	chr17:g.43100558:G>GTATATATATATAACATATATATGT		-	GnomADv3	-
1210995	NC_000017.11:g.43071071dup	Pathogenic	chr17:g.43071070:G>GC		A1615Gfs*7	ENIGMA,ClinVar,LOVD,BIC	http://www.ncbi.nlm.nih.gov/clinvar/?term=SCV000326051, http://www.ncbi.nlm.nih.gov/clinvar/?term=SCV000300168, http://www.ncbi.nlm.nih.gov/clinvar/?term=SCV000145197
1170468	NC_000017.11:g.43071030C>D	Not Yet Reviewed	chr17:g.43071030:C>D		-	ENIGMA_BRCA12_Functional_Assays	-
1178210	NC_000017.11:g.43092107C>A	Not Yet Reviewed	chr17:g.43092107:C>A		-	ClinVar	http://www.ncbi.nlm.nih.gov/clinvar/?term=SCV000820360, http://www.ncbi.nlm.nih.gov/clinvar/?term=SCV003848711
1191389	NC_000017.11:g.43112209C>T	Not Yet Reviewed	chr17:g.43112209:C>T		-	GnomADv3	-
1189586	NC_000017.11:g.43106532A>T	Not Yet Reviewed	chr17:g.43106532:A>T		-	ClinVar,ENIGMA_BRCA12_Functional_Assays	http://www.ncbi.nlm.nih.gov/clinvar/?term=SCV001242450
1177236	NC_000017.11:g.43091605T>C	Not Yet Reviewed	chr17:g.43091605:T>C		-	ClinVar	http://www.ncbi.nlm.nih.gov/clinvar/?term=SCV003847777, http://www.ncbi.nlm.nih.gov/clinvar/?term=SCV001383994
1180389	NC_000017.11:g.43093231C>G	Not Yet Reviewed	chr17:g.43093231:C>G		-	ClinVar	http://www.ncbi.nlm.nih.gov/clinvar/?term=SCV004334086, http://www.ncbi.nlm.nih.gov/clinvar/?term=SCV003847771, http://www.ncbi.nlm.nih.gov/clinvar/?term=SCV000906258
1171900	NC_000017.11:g.43074412C>T	Not Yet Reviewed	chr17:g.43074412:C>T		-	ClinVar,LOVD	http://www.ncbi.nlm.nih.gov/clinvar/?term=SCV000214660, http://www.ncbi.nlm.nih.gov/clinvar/?term=SCV001569517, http://www.ncbi.nlm.nih.gov/clinvar/?term=SCV001472379, http://www.ncbi.nlm.nih.gov/clinvar/?term=SCV005079572
1213382	NC_000017.11:g.43092164_43092168del	Not Yet Reviewed	chr17:g.43092163:TCTGTA>T		-	LOVD	-
1160337	NC_000017.11:g.43045740G>C	Not Yet Reviewed	chr17:g.43045740:G>C		-	ClinVar,ENIGMA_BRCA12_Functional_Assays	http://www.ncbi.nlm.nih.gov/clinvar/?term=SCV001243510
1166173	NC_000017.11:g.43060693G>C	Not Yet Reviewed	chr17:g.43060693:G>C		-	GnomAD,GnomADv3	-
1216563	NC_000017.11:g.43100596_43100597insATATATAACATATATATATAAC	Not Yet Reviewed	chr17:g.43100596:T>TATATATAACATATATATATAAC		-	GnomADv3	-
1192751	NC_000017.11:g.43115794G>T	Not Yet Reviewed	chr17:g.43115794:G>T		-	ClinVar,ENIGMA_BRCA12_Functional_Assays	http://www.ncbi.nlm.nih.gov/clinvar/?term=SCV000699308, http://www.ncbi.nlm.nih.gov/clinvar/?term=SCV001703748, http://www.ncbi.nlm.nih.gov/clinvar/?term=SCV001243716
1215377	NC_000017.11:g.43094852_43094853insG	Pathogenic	chr17:g.43094852:C>CG		E227Rfs*4	ENIGMA,ClinVar	http://www.ncbi.nlm.nih.gov/clinvar/?term=SCV000783564
1195437	NC_000017.11:g.43124038T>C	Not Yet Reviewed	chr17:g.43124038:T>C		-	ClinVar,ENIGMA_BRCA12_Functional_Assays	http://www.ncbi.nlm.nih.gov/clinvar/?term=SCV001243668
1218927	NC_000017.11:g.43111838_43111845del	Not Yet Reviewed	chr17:g.43111837:AAAACAAAC>A		-	GnomAD,GnomADv3	-
1179356	NC_000017.11:g.43092691T>C	Not Yet Reviewed	chr17:g.43092691:T>C		-	ClinVar,ExAC,GnomAD	http://www.ncbi.nlm.nih.gov/clinvar/?term=SCV005626055, http://www.ncbi.nlm.nih.gov/clinvar/?term=SCV000931850, http://www.ncbi.nlm.nih.gov/clinvar/?term=SCV004815646, http://www.ncbi.nlm.nih.gov/clinvar/?term=SCV001359692, http://www.ncbi.nlm.nih.gov/clinvar/?term=SCV003849312, http://www.ncbi.nlm.nih.gov/clinvar/?term=SCV000665863
1220335	NC_000017.11:g.43124032_43124033dup	Pathogenic	chr17:g.43124031:T>TAA		L22Ffs*2	ENIGMA,ClinVar,LOVD,BIC	http://www.ncbi.nlm.nih.gov/clinvar/?term=SCV001401687, http://www.ncbi.nlm.nih.gov/clinvar/?term=SCV000326370, http://www.ncbi.nlm.nih.gov/clinvar/?term=SCV000282346, http://www.ncbi.nlm.nih.gov/clinvar/?term=SCV000144167
1217880	NC_000017.11:g.43104058_43104060del	Not Yet Reviewed	chr17:g.43104057:CAAA>C		-	GnomADv3	-
1212156	NC_000017.11:g.43082781dup	Not Yet Reviewed	chr17:g.43082780:G>GA		-	1000_Genomes,GnomAD,GnomADv3	-
1173176	NC_000017.11:g.43077795A>G	Benign / Little Clinical Significance	chr17:g.43077795:A>G		?	ENIGMA,1000_Genomes,ClinVar,LOVD,GnomAD,GnomADv3	http://www.ncbi.nlm.nih.gov/clinvar/?term=SCV000244681
1191876	NC_000017.11:g.43113660C>G	Not Yet Reviewed	chr17:g.43113660:C>G		-	GnomADv3	-
1165591	NC_000017.11:g.43058129G>A	Not Yet Reviewed	chr17:g.43058129:G>A		-	GnomADv3	-
1212773	NC_000017.11:g.43091007_43091008delinsCA	Not Yet Reviewed	chr17:g.43091007:AC>CA		-	LOVD	-
1184416	NC_000017.11:g.43097108A>G	Not Yet Reviewed	chr17:g.43097108:A>G		-	GnomADv3	-
1167145	NC_000017.11:g.43063495C>T	Not Yet Reviewed	chr17:g.43063495:C>T		-	GnomADv3	-
1212920	NC_000017.11:g.43091570del	Pathogenic	chr17:g.43091569:GA>G		S1321Pfs*4	ENIGMA,ClinVar,LOVD	http://www.ncbi.nlm.nih.gov/clinvar/?term=SCV002009447, http://www.ncbi.nlm.nih.gov/clinvar/?term=SCV000323690, http://www.ncbi.nlm.nih.gov/clinvar/?term=SCV000325799
1210353	NC_000017.11:g.43067303G>A	Not Yet Reviewed	chr17:g.43067303:G>A		-	GnomADv3	-
1164998	NC_000017.11:g.43057101C>T	Not Yet Reviewed	chr17:g.43057101:C>T		-	ClinVar,LOVD,ENIGMA_BRCA12_Functional_Assays	http://www.ncbi.nlm.nih.gov/clinvar/?term=SCV004231853, http://www.ncbi.nlm.nih.gov/clinvar/?term=SCV001241553
1194074	NC_000017.11:g.43120838G>C	Not Yet Reviewed	chr17:g.43120838:G>C		-	GnomADv3	-
1193533	NC_000017.11:g.43118833G>T	Not Yet Reviewed	chr17:g.43118833:G>T		-	GnomADv3	-
1167374	NC_000017.11:g.43063905A>G	Not Yet Reviewed	chr17:g.43063905:A>G		-	ClinVar,ENIGMA_BRCA12_Functional_Assays	http://www.ncbi.nlm.nih.gov/clinvar/?term=SCV002644690, http://www.ncbi.nlm.nih.gov/clinvar/?term=SCV001237646
1215322	NC_000017.11:g.43094777del	Not Yet Reviewed	chr17:g.43094776:CG>C		-	ClinVar,LOVD	http://www.ncbi.nlm.nih.gov/clinvar/?term=SCV002674053, http://www.ncbi.nlm.nih.gov/clinvar/?term=SCV000758912, http://www.ncbi.nlm.nih.gov/clinvar/?term=SCV000699300
1170805	NC_000017.11:g.43071217G>C	Not Yet Reviewed	chr17:g.43071217:G>C		-	ClinVar	http://www.ncbi.nlm.nih.gov/clinvar/?term=SCV005199711, http://www.ncbi.nlm.nih.gov/clinvar/?term=SCV002633916, http://www.ncbi.nlm.nih.gov/clinvar/?term=SCV000812645
1185328	NC_000017.11:g.43099726A>G	Not Yet Reviewed	chr17:g.43099726:A>G		-	ESP,GnomAD	-
1216186	NC_000017.11:g.43099868G>A	Not Yet Reviewed	chr17:g.43099868:G>A		-	ClinVar	http://www.ncbi.nlm.nih.gov/clinvar/?term=SCV005980050
1177113	NC_000017.11:g.43091539T>C	Not Yet Reviewed	chr17:g.43091539:T>C		-	ClinVar,GnomAD	http://www.ncbi.nlm.nih.gov/clinvar/?term=SCV005547451, http://www.ncbi.nlm.nih.gov/clinvar/?term=SCV003849199, http://www.ncbi.nlm.nih.gov/clinvar/?term=SCV000549413
1162603	NC_000017.11:g.43049850T>G	Not Yet Reviewed	chr17:g.43049850:T>G		-	GnomAD,GnomADv3	-
1176000	NC_000017.11:g.43088769T>A	Not Yet Reviewed	chr17:g.43088769:T>A		-	GnomADv3	-
1162479	NC_000017.11:g.43049473C>T	Not Yet Reviewed	chr17:g.43049473:C>T		-	ClinVar	http://www.ncbi.nlm.nih.gov/clinvar/?term=SCV000913251
1191564	NC_000017.11:g.43112756T>C	Not Yet Reviewed	chr17:g.43112756:T>C		-	GnomADv3	-
1174039	NC_000017.11:g.43081169C>T	Not Yet Reviewed	chr17:g.43081169:C>T		-	GnomAD,GnomADv3	-
1189887	NC_000017.11:g.43107238T>A	Not Yet Reviewed	chr17:g.43107238:T>A		-	GnomADv3	-
1209427	NC_000017.11:g.43058018_43058019insA	Not Yet Reviewed	chr17:g.43058018:T>TA		-	GnomAD,GnomADv3	-
1179593	NC_000017.11:g.43092816T>A	Not Yet Reviewed	chr17:g.43092816:T>A		-	LOVD	-
1210814	NC_000017.11:g.43068295C>A	Not Yet Reviewed	chr17:g.43068295:C>A		-	GnomADv3	-
1215312	NC_000017.11:g.43094760_43094761insTC	Pathogenic	chr17:g.43094760:A>ATC		H257Qfs*42	ENIGMA,ClinVar	http://www.ncbi.nlm.nih.gov/clinvar/?term=SCV000783403
1215203	NC_000017.11:g.43094608del	Pathogenic	chr17:g.43094607:GC>G		S308Tfs*6	ENIGMA,ClinVar,LOVD,BIC	http://www.ncbi.nlm.nih.gov/clinvar/?term=SCV000916781, http://www.ncbi.nlm.nih.gov/clinvar/?term=SCV000143953, http://www.ncbi.nlm.nih.gov/clinvar/?term=SCV001580877, http://www.ncbi.nlm.nih.gov/clinvar/?term=SCV000673056, http://www.ncbi.nlm.nih.gov/clinvar/?term=SCV004818395, http://www.ncbi.nlm.nih.gov/clinvar/?term=SCV004216959, http://www.ncbi.nlm.nih.gov/clinvar/?term=SCV000326460, http://www.ncbi.nlm.nih.gov/clinvar/?term=SCV000904136, http://www.ncbi.nlm.nih.gov/clinvar/?term=SCV000293265, http://www.ncbi.nlm.nih.gov/clinvar/?term=SCV000299505
1207959	NC_000017.11:g.43045958dup	Not Yet Reviewed	chr17:g.43045957:C>CT		-	GnomADv3	-
1172401	NC_000017.11:g.43075719C>T	Not Yet Reviewed	chr17:g.43075719:C>T		-	GnomADv3	-
1183398	NC_000017.11:g.43094792T>C	Not Yet Reviewed	chr17:g.43094792:T>C		-	ClinVar	http://www.ncbi.nlm.nih.gov/clinvar/?term=SCV000276772, http://www.ncbi.nlm.nih.gov/clinvar/?term=SCV003847978, http://www.ncbi.nlm.nih.gov/clinvar/?term=SCV000883461
1212783	NC_000017.11:g.43091016del	Pathogenic	chr17:g.43091015:AC>A		C1372Vfs*21	ENIGMA,ClinVar,LOVD,BIC	http://www.ncbi.nlm.nih.gov/clinvar/?term=SCV000325852, http://www.ncbi.nlm.nih.gov/clinvar/?term=SCV000282323, http://www.ncbi.nlm.nih.gov/clinvar/?term=SCV000635943, http://www.ncbi.nlm.nih.gov/clinvar/?term=SCV001183566, http://www.ncbi.nlm.nih.gov/clinvar/?term=SCV004216825, http://www.ncbi.nlm.nih.gov/clinvar/?term=SCV000677651, http://www.ncbi.nlm.nih.gov/clinvar/?term=SCV000911362, http://www.ncbi.nlm.nih.gov/clinvar/?term=SCV000693532, http://www.ncbi.nlm.nih.gov/clinvar/?term=SCV000779102, http://www.ncbi.nlm.nih.gov/clinvar/?term=SCV000212001, http://www.ncbi.nlm.nih.gov/clinvar/?term=SCV000144984
1176785	NC_000017.11:g.43091084C>T	Not Yet Reviewed	chr17:g.43091084:C>T		-	GnomADv3	-
1173122	NC_000017.11:g.43077626G>A	Not Yet Reviewed	chr17:g.43077626:G>A		-	GnomADv3	-
1183460	NC_000017.11:g.43094827T>C	Not Yet Reviewed	chr17:g.43094827:T>C		-	ClinVar	http://www.ncbi.nlm.nih.gov/clinvar/?term=SCV000758779, http://www.ncbi.nlm.nih.gov/clinvar/?term=SCV005548540, http://www.ncbi.nlm.nih.gov/clinvar/?term=SCV004815969, http://www.ncbi.nlm.nih.gov/clinvar/?term=SCV003848001
1170371	NC_000017.11:g.43070998A>C	Not Yet Reviewed	chr17:g.43070998:A>C		-	ClinVar,ENIGMA_BRCA12_Functional_Assays	http://www.ncbi.nlm.nih.gov/clinvar/?term=SCV001238280
1193332	NC_000017.11:g.43118229G>A	Not Yet Reviewed	chr17:g.43118229:G>A		-	GnomAD,GnomADv3	-
1161966	NC_000017.11:g.43048936T>C	Not Yet Reviewed	chr17:g.43048936:T>C		-	GnomAD,GnomADv3	-
1173895	NC_000017.11:g.43080517A>C	Not Yet Reviewed	chr17:g.43080517:A>C		-	GnomAD,GnomADv3	-
1207880	NC_000017.11:g.43045758C>A	Not Yet Reviewed	chr17:g.43045758:C>A		-	ClinVar,LOVD,GnomADv3,ENIGMA_BRCA12_Functional_Assays	http://www.ncbi.nlm.nih.gov/clinvar/?term=SCV000636052, http://www.ncbi.nlm.nih.gov/clinvar/?term=SCV005402620, http://www.ncbi.nlm.nih.gov/clinvar/?term=SCV000214962, http://www.ncbi.nlm.nih.gov/clinvar/?term=SCV000683330, http://www.ncbi.nlm.nih.gov/clinvar/?term=SCV001237604
1167694	NC_000017.11:g.43064583A>C	Not Yet Reviewed	chr17:g.43064583:A>C		-	GnomADv3	-
1187654	NC_000017.11:g.43102811C>T	Not Yet Reviewed	chr17:g.43102811:C>T		-	GnomAD,GnomADv3	-
1219465	NC_000017.11:g.43116207G>T	Not Yet Reviewed	chr17:g.43116207:G>T		-	GnomAD,GnomADv3	-
1216770	NC_000017.11:g.43100633_43100638del	Not Yet Reviewed	chr17:g.43100632:TTATATA>T		-	GnomADv3	-
1215385	NC_000017.11:g.43094872del	Not Yet Reviewed	chr17:g.43094871:AC>A		-	ClinVar,LOVD,exLOVD,ExAC,BIC,GnomAD,GnomADv3	http://www.ncbi.nlm.nih.gov/clinvar/?term=SCV004242846, http://www.ncbi.nlm.nih.gov/clinvar/?term=SCV002026012, http://www.ncbi.nlm.nih.gov/clinvar/?term=SCV000560305, http://www.ncbi.nlm.nih.gov/clinvar/?term=SCV000683344, http://www.ncbi.nlm.nih.gov/clinvar/?term=SCV002537886, http://www.ncbi.nlm.nih.gov/clinvar/?term=SCV001972362, http://www.ncbi.nlm.nih.gov/clinvar/?term=SCV000564718, http://www.ncbi.nlm.nih.gov/clinvar/?term=SCV001906258, http://www.ncbi.nlm.nih.gov/clinvar/?term=SCV000591294, http://www.ncbi.nlm.nih.gov/clinvar/?term=SCV000494434, http://www.ncbi.nlm.nih.gov/clinvar/?term=SCV000806981, http://www.ncbi.nlm.nih.gov/clinvar/?term=SCV000115150, http://www.ncbi.nlm.nih.gov/clinvar/?term=SCV000145654
1178706	NC_000017.11:g.43092355T>G	Not Yet Reviewed	chr17:g.43092355:T>G		-	ClinVar	http://www.ncbi.nlm.nih.gov/clinvar/?term=SCV005732432
1177697	NC_000017.11:g.43091842A>C	Pathogenic	chr17:g.43091842:A>C		L1230*	ENIGMA,ClinVar,LOVD,BIC	http://www.ncbi.nlm.nih.gov/clinvar/?term=SCV005061288, http://www.ncbi.nlm.nih.gov/clinvar/?term=SCV000683122, http://www.ncbi.nlm.nih.gov/clinvar/?term=SCV000564323, http://www.ncbi.nlm.nih.gov/clinvar/?term=SCV000325724, http://www.ncbi.nlm.nih.gov/clinvar/?term=SCV001133563, http://www.ncbi.nlm.nih.gov/clinvar/?term=SCV000299994, http://www.ncbi.nlm.nih.gov/clinvar/?term=SCV000144835, http://www.ncbi.nlm.nih.gov/clinvar/?term=SCV001584141
1213454	NC_000017.11:g.43092240A>C	Not Yet Reviewed	chr17:g.43092240:A>C		-	ClinVar	http://www.ncbi.nlm.nih.gov/clinvar/?term=SCV005980118
1211549	NC_000017.11:g.43075060del	Not Yet Reviewed	chr17:g.43075059:GA>G		-	GnomADv3	-
1194383	NC_000017.11:g.43121558C>T	Not Yet Reviewed	chr17:g.43121558:C>T		-	1000_Genomes,GnomAD,GnomADv3	-
1207908	NC_000017.11:g.43045778del	Pathogenic	chr17:g.43045777:AG>A		P1831Lfs*3	ENIGMA,ClinVar,LOVD,BIC	http://www.ncbi.nlm.nih.gov/clinvar/?term=SCV000300269, http://www.ncbi.nlm.nih.gov/clinvar/?term=SCV001447818, http://www.ncbi.nlm.nih.gov/clinvar/?term=SCV002652707, http://www.ncbi.nlm.nih.gov/clinvar/?term=SCV004215126, http://www.ncbi.nlm.nih.gov/clinvar/?term=SCV000326337, http://www.ncbi.nlm.nih.gov/clinvar/?term=SCV000296783, http://www.ncbi.nlm.nih.gov/clinvar/?term=SCV000587512, http://www.ncbi.nlm.nih.gov/clinvar/?term=SCV000145546
1166135	NC_000017.11:g.43060520C>T	Not Yet Reviewed	chr17:g.43060520:C>T		-	GnomADv3	-
1181398	NC_000017.11:g.43093718C>T	Not Yet Reviewed	chr17:g.43093718:C>T		-	LOVD	-
1176791	NC_000017.11:g.43091111T>C	Not Yet Reviewed	chr17:g.43091111:T>C		-	ClinVar	http://www.ncbi.nlm.nih.gov/clinvar/?term=SCV002025944
1213095	NC_000017.11:g.43091784_43091826dup	Pathogenic	chr17:g.43091783:C>CGGTAGCAACGGTGCTATGCCTAGTAGACTGAGAAGGTATATTG		E1250Qfs*8	ENIGMA,ClinVar	http://www.ncbi.nlm.nih.gov/clinvar/?term=SCV000859225, http://www.ncbi.nlm.nih.gov/clinvar/?term=SCV000946660, http://www.ncbi.nlm.nih.gov/clinvar/?term=SCV000607996, http://www.ncbi.nlm.nih.gov/clinvar/?term=SCV004840159, http://www.ncbi.nlm.nih.gov/clinvar/?term=SCV000605848, http://www.ncbi.nlm.nih.gov/clinvar/?term=SCV000699060, http://www.ncbi.nlm.nih.gov/clinvar/?term=SCV000783584
1187647	NC_000017.11:g.43102796G>A	Not Yet Reviewed	chr17:g.43102796:G>A		-	GnomADv3	-
1183852	NC_000017.11:g.43095881G>A	Not Yet Reviewed	chr17:g.43095881:G>A		-	ClinVar	http://www.ncbi.nlm.nih.gov/clinvar/?term=SCV005731787, http://www.ncbi.nlm.nih.gov/clinvar/?term=SCV001342578
1213908	NC_000017.11:g.43092866dup	Pathogenic	chr17:g.43092865:G>GA		S889Ffs*14	ENIGMA,ClinVar	http://www.ncbi.nlm.nih.gov/clinvar/?term=SCV000679534, http://www.ncbi.nlm.nih.gov/clinvar/?term=SCV000783345
1191325	NC_000017.11:g.43112005A>G	Not Yet Reviewed	chr17:g.43112005:A>G		-	GnomADv3	-
1219235	NC_000017.11:g.43114089A>C	Not Yet Reviewed	chr17:g.43114089:A>C		-	GnomADv3	-
1213405	NC_000017.11:g.43092189del	Not Yet Reviewed	chr17:g.43092188:CT>C		-	ClinVar	http://www.ncbi.nlm.nih.gov/clinvar/?term=SCV004219351
1166215	NC_000017.11:g.43060797A>G	Not Yet Reviewed	chr17:g.43060797:A>G		-	GnomAD,GnomADv3	-
1217150	NC_000017.11:g.43100678A>T	Not Yet Reviewed	chr17:g.43100678:A>T		-	GnomADv3	-
1165966	NC_000017.11:g.43059873T>C	Not Yet Reviewed	chr17:g.43059873:T>C		-	GnomADv3	-
1216823	NC_000017.11:g.43100644_43100645insC	Not Yet Reviewed	chr17:g.43100644:A>AC		-	GnomAD,GnomADv3	-
1183278	NC_000017.11:g.43094725A>T	Not Yet Reviewed	chr17:g.43094725:A>T		-	ClinVar	http://www.ncbi.nlm.nih.gov/clinvar/?term=SCV005195395, http://www.ncbi.nlm.nih.gov/clinvar/?term=SCV005062058, http://www.ncbi.nlm.nih.gov/clinvar/?term=SCV005039696, http://www.ncbi.nlm.nih.gov/clinvar/?term=SCV002677052
1173256	NC_000017.11:g.43078026C>T	Not Yet Reviewed	chr17:g.43078026:C>T		-	GnomADv3	-
1216001	NC_000017.11:g.43099003_43099004del	Not Yet Reviewed	chr17:g.43099002:TAG>T		-	GnomADv3	-
1212946	NC_000017.11:g.43091617del	Pathogenic	chr17:g.43091616:GT>G		D1305Afs*2	ENIGMA,ClinVar,LOVD	http://www.ncbi.nlm.nih.gov/clinvar/?term=SCV000323683, http://www.ncbi.nlm.nih.gov/clinvar/?term=SCV000325788, http://www.ncbi.nlm.nih.gov/clinvar/?term=SCV004242818
1209392	NC_000017.11:g.43057993C>G	Not Yet Reviewed	chr17:g.43057993:C>G		-	GnomADv3	-
1194024	NC_000017.11:g.43120733C>A	Not Yet Reviewed	chr17:g.43120733:C>A		-	GnomADv3	-
1183513	NC_000017.11:g.43094862T>A	Not Yet Reviewed	chr17:g.43094862:T>A		-	ClinVar,LOVD	http://www.ncbi.nlm.nih.gov/clinvar/?term=SCV000758887, http://www.ncbi.nlm.nih.gov/clinvar/?term=SCV000587068, http://www.ncbi.nlm.nih.gov/clinvar/?term=SCV000326387
1207782	NC_000017.11:g.43045198dup	Not Yet Reviewed	chr17:g.43045197:C>CT		-	GnomADv3	-
1209824	NC_000017.11:g.43063364del	Pathogenic	chr17:g.43063363:CT>C		Q1721Rfs*9	ENIGMA,ClinVar,LOVD	http://www.ncbi.nlm.nih.gov/clinvar/?term=SCV000323842, http://www.ncbi.nlm.nih.gov/clinvar/?term=SCV001592878, http://www.ncbi.nlm.nih.gov/clinvar/?term=SCV000326190
1193027	NC_000017.11:g.43116918A>G	Not Yet Reviewed	chr17:g.43116918:A>G		-	GnomADv3	-
1166929	NC_000017.11:g.43063350T>G	Not Yet Reviewed	chr17:g.43063350:T>G		-	ClinVar,ENIGMA_BRCA12_Functional_Assays	http://www.ncbi.nlm.nih.gov/clinvar/?term=SCV001243724
1212451	NC_000017.11:g.43087665_43087666dup	Not Yet Reviewed	chr17:g.43087664:G>GAA		-	GnomAD,GnomADv3	-
1166257	NC_000017.11:g.43061024G>A	Not Yet Reviewed	chr17:g.43061024:G>A		-	GnomADv3	-
1209000	NC_000017.11:g.43054761_43054763del	Not Yet Reviewed	chr17:g.43054760:TGAG>T		-	GnomADv3	-
1167175	NC_000017.11:g.43063682C>T	Not Yet Reviewed	chr17:g.43063682:C>T		-	GnomADv3	-
1168293	NC_000017.11:g.43066779T>C	Not Yet Reviewed	chr17:g.43066779:T>C		-	GnomADv3	-
1209023	NC_000017.11:g.43054780G>T	Not Yet Reviewed	chr17:g.43054780:G>T		-	GnomADv3	-
1177247	NC_000017.11:g.43091613C>T	Likely benign	chr17:g.43091613:C>T		L1306=	ENIGMA,ClinVar,LOVD	http://www.ncbi.nlm.nih.gov/clinvar/?term=SCV004466076, http://www.ncbi.nlm.nih.gov/clinvar/?term=SCV000578152
1169657	NC_000017.11:g.43068632G>A	Not Yet Reviewed	chr17:g.43068632:G>A		-	1000_Genomes,GnomADv3	-
1191474	NC_000017.11:g.43112621C>G	Not Yet Reviewed	chr17:g.43112621:C>G		-	GnomADv3	-
1210999	NC_000017.11:g.43071075_43071076insGG	Not Yet Reviewed	chr17:g.43071075:A>AGG		-	ClinVar	http://www.ncbi.nlm.nih.gov/clinvar/?term=SCV005887610
1213821	NC_000017.11:g.43092748del	Pathogenic	chr17:g.43092747:GC>G		G928Afs*72	ENIGMA,ClinVar,LOVD	http://www.ncbi.nlm.nih.gov/clinvar/?term=SCV001213918, http://www.ncbi.nlm.nih.gov/clinvar/?term=SCV000571567, http://www.ncbi.nlm.nih.gov/clinvar/?term=SCV000783495
1181986	NC_000017.11:g.43094041G>A	Not Yet Reviewed	chr17:g.43094041:G>A		-	ClinVar,GnomADv3	http://www.ncbi.nlm.nih.gov/clinvar/?term=SCV000661059, http://www.ncbi.nlm.nih.gov/clinvar/?term=SCV003851260
1212273	NC_000017.11:g.43085222C>G	Not Yet Reviewed	chr17:g.43085222:C>G		-	GnomADv3	-
1171515	NC_000017.11:g.43073496G>C	Not Yet Reviewed	chr17:g.43073496:G>C		-	GnomADv3	-
1211632	NC_000017.11:g.43076490T>C	Not Yet Reviewed	chr17:g.43076490:T>C		-	ClinVar	http://www.ncbi.nlm.nih.gov/clinvar/?term=SCV005980150, http://www.ncbi.nlm.nih.gov/clinvar/?term=SCV001701700
1196175	NC_000017.11:g.43125360T>A	Not Yet Reviewed	chr17:g.43125360:T>A		-	ClinVar	http://www.ncbi.nlm.nih.gov/clinvar/?term=SCV000403080
1173628	NC_000017.11:g.43079466G>A	Not Yet Reviewed	chr17:g.43079466:G>A		-	GnomADv3	-
1212986	NC_000017.11:g.43091672_43091673del	Not Yet Reviewed	chr17:g.43091671:TCA>T		-	LOVD	-
1214743	NC_000017.11:g.43093954_43093956del	Not Yet Reviewed	chr17:g.43093953:TTGA>T		-	ClinVar	http://www.ncbi.nlm.nih.gov/clinvar/?term=SCV001172649
1182302	NC_000017.11:g.43094209A>G	Not Yet Reviewed	chr17:g.43094209:A>G		-	ClinVar,LOVD	http://www.ncbi.nlm.nih.gov/clinvar/?term=SCV001390712, http://www.ncbi.nlm.nih.gov/clinvar/?term=SCV003846014, http://www.ncbi.nlm.nih.gov/clinvar/?term=SCV001357149, http://www.ncbi.nlm.nih.gov/clinvar/?term=SCV001171290
1211126	NC_000017.11:g.43071730_43071731insTAAGCCACCAAGCCTGGCTAATTTTGTATTTTTAGTAGAGACAGGGTTTCTCCATATTGGTCAGGTTGGTCCTGAACTCCTGCCCT	Not Yet Reviewed	chr17:g.43071730:A>ATAAGCCACCAAGCCTGGCTAATTTTGTATTTTTAGTAGAGACAGGGTTTCTCCATATTGGTCAGGTTGGTCCTGAACTCCTGCCCT		-	GnomADv3	-
1209233	NC_000017.11:g.43057104dup	Not Yet Reviewed	chr17:g.43057103:A>AT		-	ClinVar	http://www.ncbi.nlm.nih.gov/clinvar/?term=SCV005626140
1216705	NC_000017.11:g.43100624_43100632del	Not Yet Reviewed	chr17:g.43100623:ATATATATGT>A		-	GnomADv3	-
1172819	NC_000017.11:g.43076602G>A	Not Yet Reviewed	chr17:g.43076602:G>A		-	ClinVar	http://www.ncbi.nlm.nih.gov/clinvar/?term=SCV002168082, http://www.ncbi.nlm.nih.gov/clinvar/?term=SCV001184105
1160378	NC_000017.11:g.43045751T>G	Not Yet Reviewed	chr17:g.43045751:T>G		-	ClinVar,ENIGMA_BRCA12_Functional_Assays	http://www.ncbi.nlm.nih.gov/clinvar/?term=SCV001232626, http://www.ncbi.nlm.nih.gov/clinvar/?term=SCV001242079
1195491	NC_000017.11:g.43124053A>C	Not Yet Reviewed	chr17:g.43124053:A>C		-	ClinVar,ENIGMA_BRCA12_Functional_Assays	http://www.ncbi.nlm.nih.gov/clinvar/?term=SCV001242227
1192477	NC_000017.11:g.43115717C>T	Not Yet Reviewed	chr17:g.43115717:C>T		-	ClinVar,ENIGMA_BRCA12_Functional_Assays	http://www.ncbi.nlm.nih.gov/clinvar/?term=SCV001616146, http://www.ncbi.nlm.nih.gov/clinvar/?term=SCV001242890
1181441	NC_000017.11:g.43093744A>G	Not Yet Reviewed	chr17:g.43093744:A>G		-	ClinVar	http://www.ncbi.nlm.nih.gov/clinvar/?term=SCV001213823, http://www.ncbi.nlm.nih.gov/clinvar/?term=SCV002716077, http://www.ncbi.nlm.nih.gov/clinvar/?term=SCV003849734
1164767	NC_000017.11:g.43057043G>A	Not Yet Reviewed	chr17:g.43057043:G>A		-	ClinVar,ENIGMA_BRCA12_Functional_Assays	http://www.ncbi.nlm.nih.gov/clinvar/?term=SCV001243004
1182678	NC_000017.11:g.43094418A>G	Likely benign	chr17:g.43094418:A>G		P371=	ENIGMA,ClinVar,GnomAD,GnomADv3	http://www.ncbi.nlm.nih.gov/clinvar/?term=SCV004757602, http://www.ncbi.nlm.nih.gov/clinvar/?term=SCV002046669, http://www.ncbi.nlm.nih.gov/clinvar/?term=SCV001089763, http://www.ncbi.nlm.nih.gov/clinvar/?term=SCV000274110, http://www.ncbi.nlm.nih.gov/clinvar/?term=SCV001448345, http://www.ncbi.nlm.nih.gov/clinvar/?term=SCV000578404
1173360	NC_000017.11:g.43078443A>T	Not Yet Reviewed	chr17:g.43078443:A>T		-	GnomAD	-
1195011	NC_000017.11:g.43123317T>C	Not Yet Reviewed	chr17:g.43123317:T>C		-	GnomADv3	-
1164462	NC_000017.11:g.43056073A>G	Not Yet Reviewed	chr17:g.43056073:A>G		-	GnomADv3	-
1166050	NC_000017.11:g.43060185T>C	Not Yet Reviewed	chr17:g.43060185:T>C		-	GnomADv3	-
1187660	NC_000017.11:g.43102829A>C	Not Yet Reviewed	chr17:g.43102829:A>C		-	GnomADv3	-
1187592	NC_000017.11:g.43102632G>C	Not Yet Reviewed	chr17:g.43102632:G>C		-	GnomADv3	-
1210497	NC_000017.11:g.43067795del	Not Yet Reviewed	chr17:g.43067794:AT>A		-	GnomADv3	-
1183538	NC_000017.11:g.43094883A>G	Not Yet Reviewed	chr17:g.43094883:A>G		-	ClinVar	http://www.ncbi.nlm.nih.gov/clinvar/?term=SCV004228321
1219892	NC_000017.11:g.43121679G>A	Not Yet Reviewed	chr17:g.43121679:G>A		-	GnomADv3	-
1207857	NC_000017.11:g.43045736_43045737insC	Pathogenic	chr17:g.43045736:T>TC		Y1845*	ENIGMA,ClinVar	http://www.ncbi.nlm.nih.gov/clinvar/?term=SCV000783256
1190560	NC_000017.11:g.43109326G>A	Not Yet Reviewed	chr17:g.43109326:G>A		-	GnomADv3	-
1169131	NC_000017.11:g.43067757A>G	Not Yet Reviewed	chr17:g.43067757:A>G		-	LOVD	-
1210700	NC_000017.11:g.43067891_43067911dup	Not Yet Reviewed	chr17:g.43067890:T>TAAAAAAAAAAAAAAAAAAAAA		-	GnomADv3	-
1219489	NC_000017.11:g.43116839_43116840del	Not Yet Reviewed	chr17:g.43116838:TAG>T		-	GnomADv3	-
1213697	NC_000017.11:g.43092604del	Pathogenic	chr17:g.43092603:GT>G		N976Tfs*24	ENIGMA,ClinVar,LOVD	http://www.ncbi.nlm.nih.gov/clinvar/?term=SCV000744643, http://www.ncbi.nlm.nih.gov/clinvar/?term=SCV000733633, http://www.ncbi.nlm.nih.gov/clinvar/?term=SCV000299856
1173259	NC_000017.11:g.43078030C>T	Not Yet Reviewed	chr17:g.43078030:C>T		-	GnomAD,GnomADv3	-
1218354	NC_000017.11:g.43107198dup	Not Yet Reviewed	chr17:g.43107197:T>TG		-	GnomADv3	-
1215072	NC_000017.11:g.43094432del	Not Yet Reviewed	chr17:g.43094431:GT>G		-	ClinVar	http://www.ncbi.nlm.nih.gov/clinvar/?term=SCV001587123, http://www.ncbi.nlm.nih.gov/clinvar/?term=SCV002732212
1187563	NC_000017.11:g.43102503C>G	Not Yet Reviewed	chr17:g.43102503:C>G		-	GnomADv3	-
1163292	NC_000017.11:g.43051326C>A	Not Yet Reviewed	chr17:g.43051326:C>A		-	GnomADv3	-
1219288	NC_000017.11:g.43114415_43114416insTTTTTTTTTTTTTTT	Not Yet Reviewed	chr17:g.43114415:C>CTTTTTTTTTTTTTTT		-	GnomADv3	-
1183236	NC_000017.11:g.43094704G>A	Not Yet Reviewed	chr17:g.43094704:G>A		-	ClinVar	http://www.ncbi.nlm.nih.gov/clinvar/?term=SCV005794106, http://www.ncbi.nlm.nih.gov/clinvar/?term=SCV005026112, http://www.ncbi.nlm.nih.gov/clinvar/?term=SCV002581063, http://www.ncbi.nlm.nih.gov/clinvar/?term=SCV003915203, http://www.ncbi.nlm.nih.gov/clinvar/?term=SCV003847913
1181886	NC_000017.11:g.43093993T>G	Not Yet Reviewed	chr17:g.43093993:T>G		-	ClinVar,GnomAD	http://www.ncbi.nlm.nih.gov/clinvar/?term=SCV002705846, http://www.ncbi.nlm.nih.gov/clinvar/?term=SCV003851226
1187227	NC_000017.11:g.43101761C>T	Not Yet Reviewed	chr17:g.43101761:C>T		-	GnomAD,GnomADv3	-
1178816	NC_000017.11:g.43092416C>A	Not Yet Reviewed	chr17:g.43092416:C>A		-	LOVD	-
1212888	NC_000017.11:g.43091523_43091532del	Pathogenic	chr17:g.43091522:CACTCAGACCA>C		G1334Tfs*29	ENIGMA,ClinVar,LOVD,ExAC,GnomAD	http://www.ncbi.nlm.nih.gov/clinvar/?term=SCV000300053
1207846	NC_000017.11:g.43045721delinsTG	Not Yet Reviewed	chr17:g.43045721:A>TG		-	ClinVar	http://www.ncbi.nlm.nih.gov/clinvar/?term=SCV005025904
1178394	NC_000017.11:g.43092197C>G	Not Yet Reviewed	chr17:g.43092197:C>G		-	ClinVar	http://www.ncbi.nlm.nih.gov/clinvar/?term=SCV002117218, http://www.ncbi.nlm.nih.gov/clinvar/?term=SCV002606595, http://www.ncbi.nlm.nih.gov/clinvar/?term=SCV003852232
1177278	NC_000017.11:g.43091630T>G	Not Yet Reviewed	chr17:g.43091630:T>G		-	ClinVar	http://www.ncbi.nlm.nih.gov/clinvar/?term=SCV005547445
1187736	NC_000017.11:g.43103087G>A	Not Yet Reviewed	chr17:g.43103087:G>A		-	GnomADv3	-
1160609	NC_000017.11:g.43045830T>A	Not Yet Reviewed	chr17:g.43045830:T>A		-	GnomADv3	-
1219476	NC_000017.11:g.43116590_43116594del	Not Yet Reviewed	chr17:g.43116589:GCTCAC>G		-	GnomADv3	-
1175095	NC_000017.11:g.43084771G>A	Not Yet Reviewed	chr17:g.43084771:G>A		-	GnomAD,GnomADv3	-
1170935	NC_000017.11:g.43071536A>G	Not Yet Reviewed	chr17:g.43071536:A>G		-	GnomAD	-
1210810	NC_000017.11:g.43068277_43068279del	Not Yet Reviewed	chr17:g.43068276:CAAA>C		-	GnomAD,GnomADv3	-
1175697	NC_000017.11:g.43087555G>A	Not Yet Reviewed	chr17:g.43087555:G>A		-	GnomAD,GnomADv3	-
1220423	NC_000017.11:g.43124598dup	Not Yet Reviewed	chr17:g.43124597:T>TA		-	GnomADv3	-
1176414	NC_000017.11:g.43090455C>A	Not Yet Reviewed	chr17:g.43090455:C>A		-	GnomADv3	-
1216786	NC_000017.11:g.43100634_43100635insTATATATAACATATATATAACATATATATGT	Not Yet Reviewed	chr17:g.43100634:A>ATATATATAACATATATATAACATATATATGT		-	GnomADv3	-
1218958	NC_000017.11:g.43112279del	Not Yet Reviewed	chr17:g.43112278:TG>T		-	GnomADv3	-
1218361	NC_000017.11:g.43107215G>C	Not Yet Reviewed	chr17:g.43107215:G>C		-	GnomADv3	-
1193751	NC_000017.11:g.43119626A>C	Not Yet Reviewed	chr17:g.43119626:A>C		-	GnomAD,GnomADv3	-
1182182	NC_000017.11:g.43094150A>G	Not Yet Reviewed	chr17:g.43094150:A>G		-	ClinVar,LOVD,ExAC,ESP,BIC,GnomAD,GnomADv3	http://www.ncbi.nlm.nih.gov/clinvar/?term=SCV000273103, http://www.ncbi.nlm.nih.gov/clinvar/?term=SCV004818340, http://www.ncbi.nlm.nih.gov/clinvar/?term=SCV000075461, http://www.ncbi.nlm.nih.gov/clinvar/?term=SCV000682953, http://www.ncbi.nlm.nih.gov/clinvar/?term=SCV003851334, http://www.ncbi.nlm.nih.gov/clinvar/?term=SCV001133485, http://www.ncbi.nlm.nih.gov/clinvar/?term=SCV000190110, http://www.ncbi.nlm.nih.gov/clinvar/?term=SCV000144071, http://www.ncbi.nlm.nih.gov/clinvar/?term=SCV000567587, http://www.ncbi.nlm.nih.gov/clinvar/?term=SCV001552161, http://www.ncbi.nlm.nih.gov/clinvar/?term=SCV000895098, http://www.ncbi.nlm.nih.gov/clinvar/?term=SCV000806894
1210888	NC_000017.11:g.43070276_43070288del	Not Yet Reviewed	chr17:g.43070275:TTACAGGGGTGGTA>T		-	GnomAD,GnomADv3	-
1217436	NC_000017.11:g.43100874G>T	Not Yet Reviewed	chr17:g.43100874:G>T		-	GnomAD,GnomADv3	-
1168838	NC_000017.11:g.43067631G>C	Not Yet Reviewed	chr17:g.43067631:G>C		-	ClinVar,ENIGMA_BRCA12_Functional_Assays	http://www.ncbi.nlm.nih.gov/clinvar/?term=SCV004212760, http://www.ncbi.nlm.nih.gov/clinvar/?term=SCV001243984
1185740	NC_000017.11:g.43100388C>T	Not Yet Reviewed	chr17:g.43100388:C>T		-	GnomADv3	-
1179446	NC_000017.11:g.43092736A>G	Not Yet Reviewed	chr17:g.43092736:A>G		-	ClinVar	http://www.ncbi.nlm.nih.gov/clinvar/?term=SCV003849345, http://www.ncbi.nlm.nih.gov/clinvar/?term=SCV002500518
1161410	NC_000017.11:g.43047676G>A	Not Yet Reviewed	chr17:g.43047676:G>A		-	ClinVar,ENIGMA_BRCA12_Functional_Assays	http://www.ncbi.nlm.nih.gov/clinvar/?term=SCV001238399
1172709	NC_000017.11:g.43076551G>C	Not Yet Reviewed	chr17:g.43076551:G>C		-	LOVD,ENIGMA_BRCA12_Functional_Assays	-
1212872	NC_000017.11:g.43091491C>T	Not Yet Reviewed	chr17:g.43091491:C>T		-	ClinVar,BIC	http://www.ncbi.nlm.nih.gov/clinvar/?term=SCV005901926, http://www.ncbi.nlm.nih.gov/clinvar/?term=SCV004517517, http://www.ncbi.nlm.nih.gov/clinvar/?term=SCV003846627, http://www.ncbi.nlm.nih.gov/clinvar/?term=SCV002517952, http://www.ncbi.nlm.nih.gov/clinvar/?term=SCV005971322, http://www.ncbi.nlm.nih.gov/clinvar/?term=SCV001359354, http://www.ncbi.nlm.nih.gov/clinvar/?term=SCV000144943
1209254	NC_000017.11:g.43057124T>A	Not Yet Reviewed	chr17:g.43057124:T>A		-	ClinVar,ENIGMA_BRCA12_Functional_Assays	http://www.ncbi.nlm.nih.gov/clinvar/?term=SCV000260014, http://www.ncbi.nlm.nih.gov/clinvar/?term=SCV005980055, http://www.ncbi.nlm.nih.gov/clinvar/?term=SCV001241926, http://www.ncbi.nlm.nih.gov/clinvar/?term=SCV000115138
1174041	NC_000017.11:g.43081177A>T	Not Yet Reviewed	chr17:g.43081177:A>T		-	GnomAD,GnomADv3	-
1211149	NC_000017.11:g.43071770G>A	Not Yet Reviewed	chr17:g.43071770:G>A		-	GnomAD,GnomADv3	-
1182114	NC_000017.11:g.43094116G>C	Not Yet Reviewed	chr17:g.43094116:G>C		-	ClinVar	http://www.ncbi.nlm.nih.gov/clinvar/?term=SCV005428618
1183482	NC_000017.11:g.43094838C>A	Likely benign	chr17:g.43094838:C>A		T231=	ENIGMA,ClinVar	http://www.ncbi.nlm.nih.gov/clinvar/?term=SCV000578052
1193714	NC_000017.11:g.43119421T>C	Not Yet Reviewed	chr17:g.43119421:T>C		-	GnomAD,GnomADv3	-
1193101	NC_000017.11:g.43117310C>T	Not Yet Reviewed	chr17:g.43117310:C>T		-	1000_Genomes,GnomAD,GnomADv3	-
1167123	NC_000017.11:g.43063415A>T	Not Yet Reviewed	chr17:g.43063415:A>T		-	ClinVar,BIC	http://www.ncbi.nlm.nih.gov/clinvar/?term=SCV000145356
1216448	NC_000017.11:g.43100572_43100573insTGTT	Not Yet Reviewed	chr17:g.43100572:A>ATGTT		-	GnomADv3	-
1168288	NC_000017.11:g.43066769T>C	Not Yet Reviewed	chr17:g.43066769:T>C		-	GnomAD,GnomADv3	-
1214082	NC_000017.11:g.43093093dup	Pathogenic	chr17:g.43093092:T>TC		L814Tfs*9	ENIGMA,ClinVar,LOVD,BIC	http://www.ncbi.nlm.nih.gov/clinvar/?term=SCV000299768, http://www.ncbi.nlm.nih.gov/clinvar/?term=SCV000564300, http://www.ncbi.nlm.nih.gov/clinvar/?term=SCV000144437
1208285	NC_000017.11:g.43047797G>A	Not Yet Reviewed	chr17:g.43047797:G>A		-	GnomADv3	-
1174972	NC_000017.11:g.43084208T>G	Not Yet Reviewed	chr17:g.43084208:T>G		-	1000_Genomes,GnomADv3	-
1212216	NC_000017.11:g.43084049del	Not Yet Reviewed	chr17:g.43084048:TG>T		-	GnomADv3	-
1218997	NC_000017.11:g.43112723_43112724insCATCAGTAGG	Not Yet Reviewed	chr17:g.43112723:T>TCATCAGTAGG		-	GnomADv3	-
1168790	NC_000017.11:g.43067618A>G	Not Yet Reviewed	chr17:g.43067618:A>G		-	ClinVar,ENIGMA_BRCA12_Functional_Assays	http://www.ncbi.nlm.nih.gov/clinvar/?term=SCV002482925, http://www.ncbi.nlm.nih.gov/clinvar/?term=SCV001140495, http://www.ncbi.nlm.nih.gov/clinvar/?term=SCV001237517
1192725	NC_000017.11:g.43115788G>A	Not Yet Reviewed	chr17:g.43115788:G>A		-	ClinVar,LOVD,ENIGMA_BRCA12_Functional_Assays	http://www.ncbi.nlm.nih.gov/clinvar/?term=SCV001242307
1195988	NC_000017.11:g.43125086A>C	Benign / Little Clinical Significance	chr17:g.43125086:A>C		?	ENIGMA,1000_Genomes,ClinVar,LOVD,GnomAD,GnomADv3	http://www.ncbi.nlm.nih.gov/clinvar/?term=SCV001794340, http://www.ncbi.nlm.nih.gov/clinvar/?term=SCV000265005, http://www.ncbi.nlm.nih.gov/clinvar/?term=SCV000244889
1192927	NC_000017.11:g.43116485G>A	Not Yet Reviewed	chr17:g.43116485:G>A		-	GnomADv3	-
1163429	NC_000017.11:g.43051784G>A	Not Yet Reviewed	chr17:g.43051784:G>A		-	GnomADv3	-
1175249	NC_000017.11:g.43085439G>A	Not Yet Reviewed	chr17:g.43085439:G>A		-	1000_Genomes,GnomAD,GnomADv3	-
1170860	NC_000017.11:g.43071249T>C	Not Yet Reviewed	chr17:g.43071249:T>C		-	ClinVar,exLOVD,BIC	http://www.ncbi.nlm.nih.gov/clinvar/?term=SCV000759448, http://www.ncbi.nlm.nih.gov/clinvar/?term=SCV000688510, http://www.ncbi.nlm.nih.gov/clinvar/?term=SCV000145151
1208794	NC_000017.11:g.43052765_43052777del	Not Yet Reviewed	chr17:g.43052764:CAGACAGACGGACA>C		-	GnomADv3	-
1220322	NC_000017.11:g.43124026_43124027insT	Pathogenic	chr17:g.43124026:C>CT		C24*	ENIGMA,ClinVar,LOVD,BIC	http://www.ncbi.nlm.nih.gov/clinvar/?term=SCV000299399, http://www.ncbi.nlm.nih.gov/clinvar/?term=SCV000144180
1163403	NC_000017.11:g.43051720T>G	Not Yet Reviewed	chr17:g.43051720:T>G		-	GnomADv3	-
1193600	NC_000017.11:g.43119074C>T	Not Yet Reviewed	chr17:g.43119074:C>T		-	1000_Genomes,GnomADv3	-
1195554	NC_000017.11:g.43124069C>G	Not Yet Reviewed	chr17:g.43124069:C>G		-	ClinVar,LOVD,ENIGMA_BRCA12_Functional_Assays	http://www.ncbi.nlm.nih.gov/clinvar/?term=SCV001244163
1211088	NC_000017.11:g.43071217_43071218insT	Pathogenic	chr17:g.43071217:G>GT		S1566Yfs*8	ENIGMA,ClinVar,LOVD	http://www.ncbi.nlm.nih.gov/clinvar/?term=SCV000323787, http://www.ncbi.nlm.nih.gov/clinvar/?term=SCV000326034
1196146	NC_000017.11:g.43125325A>G	Not Yet Reviewed	chr17:g.43125325:A>G		-	GnomAD	-
1189139	NC_000017.11:g.43106059C>T	Not Yet Reviewed	chr17:g.43106059:C>T		-	GnomADv3	-
1182634	NC_000017.11:g.43094397G>T	Not Yet Reviewed	chr17:g.43094397:G>T		-	ClinVar,LOVD,GnomADv3	http://www.ncbi.nlm.nih.gov/clinvar/?term=SCV005887215, http://www.ncbi.nlm.nih.gov/clinvar/?term=SCV004818369, http://www.ncbi.nlm.nih.gov/clinvar/?term=SCV004222549, http://www.ncbi.nlm.nih.gov/clinvar/?term=SCV003846146, http://www.ncbi.nlm.nih.gov/clinvar/?term=SCV000254956, http://www.ncbi.nlm.nih.gov/clinvar/?term=SCV000277725, http://www.ncbi.nlm.nih.gov/clinvar/?term=SCV000909388, http://www.ncbi.nlm.nih.gov/clinvar/?term=SCV002537997, http://www.ncbi.nlm.nih.gov/clinvar/?term=SCV000567427, http://www.ncbi.nlm.nih.gov/clinvar/?term=SCV000785490
1170495	NC_000017.11:g.43071042C>A	Not Yet Reviewed	chr17:g.43071042:C>A		-	ClinVar	http://www.ncbi.nlm.nih.gov/clinvar/?term=SCV001005319, http://www.ncbi.nlm.nih.gov/clinvar/?term=SCV002637410, http://www.ncbi.nlm.nih.gov/clinvar/?term=SCV004360146, http://www.ncbi.nlm.nih.gov/clinvar/?term=SCV002046704
1181979	NC_000017.11:g.43094035G>T	Not Yet Reviewed	chr17:g.43094035:G>T		-	LOVD	-
1214885	NC_000017.11:g.43094166_43094167insTC	Pathogenic	chr17:g.43094166:A>ATC		N455Kfs*21	ENIGMA,ClinVar	http://www.ncbi.nlm.nih.gov/clinvar/?term=SCV000783581
1174607	NC_000017.11:g.43082587A>G	Not Yet Reviewed	chr17:g.43082587:A>G		-	ClinVar	http://www.ncbi.nlm.nih.gov/clinvar/?term=SCV001607733
1182958	NC_000017.11:g.43094560C>T	Not Yet Reviewed	chr17:g.43094560:C>T		-	ClinVar,GnomAD	http://www.ncbi.nlm.nih.gov/clinvar/?term=SCV000947182, http://www.ncbi.nlm.nih.gov/clinvar/?term=SCV003846258, http://www.ncbi.nlm.nih.gov/clinvar/?term=SCV002819816, http://www.ncbi.nlm.nih.gov/clinvar/?term=SCV000665858
1216973	NC_000017.11:g.43100663_43100664insGTTAG	Not Yet Reviewed	chr17:g.43100663:T>TGTTAG		-	GnomADv3	-
1212151	NC_000017.11:g.43082585C>T	Not Yet Reviewed	chr17:g.43082585:C>T		-	1000_Genomes,ClinVar,LOVD,exLOVD,ExAC,BIC,GnomAD,GnomADv3	http://www.ncbi.nlm.nih.gov/clinvar/?term=SCV005915296, http://www.ncbi.nlm.nih.gov/clinvar/?term=SCV002760927, http://www.ncbi.nlm.nih.gov/clinvar/?term=SCV001721844, http://www.ncbi.nlm.nih.gov/clinvar/?term=SCV000605869, http://www.ncbi.nlm.nih.gov/clinvar/?term=SCV002025942, http://www.ncbi.nlm.nih.gov/clinvar/?term=SCV000210170, http://www.ncbi.nlm.nih.gov/clinvar/?term=SCV000785402, http://www.ncbi.nlm.nih.gov/clinvar/?term=SCV000699117, http://www.ncbi.nlm.nih.gov/clinvar/?term=SCV004755541, http://www.ncbi.nlm.nih.gov/clinvar/?term=SCV003838727, http://www.ncbi.nlm.nih.gov/clinvar/?term=SCV002538270, http://www.ncbi.nlm.nih.gov/clinvar/?term=SCV001472093, http://www.ncbi.nlm.nih.gov/clinvar/?term=SCV000903320, http://www.ncbi.nlm.nih.gov/clinvar/?term=SCV000593679, http://www.ncbi.nlm.nih.gov/clinvar/?term=SCV000297608, http://www.ncbi.nlm.nih.gov/clinvar/?term=SCV000145019
1184821	NC_000017.11:g.43098293C>T	Not Yet Reviewed	chr17:g.43098293:C>T		-	GnomAD,GnomADv3	-
1209339	NC_000017.11:g.43057569_43057570del	Not Yet Reviewed	chr17:g.43057568:GCT>G		-	GnomADv3	-
1178251	NC_000017.11:g.43092125G>A	Not Yet Reviewed	chr17:g.43092125:G>A		-	ClinVar,ExAC,GnomAD,GnomADv3	http://www.ncbi.nlm.nih.gov/clinvar/?term=SCV002122606, http://www.ncbi.nlm.nih.gov/clinvar/?term=SCV003931122, http://www.ncbi.nlm.nih.gov/clinvar/?term=SCV003850424, http://www.ncbi.nlm.nih.gov/clinvar/?term=SCV001348541, http://www.ncbi.nlm.nih.gov/clinvar/?term=SCV001181673
1182459	NC_000017.11:g.43094291C>A	Not Yet Reviewed	chr17:g.43094291:C>A		-	ClinVar	http://www.ncbi.nlm.nih.gov/clinvar/?term=SCV003846083, http://www.ncbi.nlm.nih.gov/clinvar/?term=SCV001554302
1213241	NC_000017.11:g.43091962_43091963dup	Not Yet Reviewed	chr17:g.43091961:A>AGG		-	ClinVar	http://www.ncbi.nlm.nih.gov/clinvar/?term=SCV005736293
1190588	NC_000017.11:g.43109490G>A	Not Yet Reviewed	chr17:g.43109490:G>A		-	GnomAD,GnomADv3	-
1188137	NC_000017.11:g.43104117T>C	Not Yet Reviewed	chr17:g.43104117:T>C		-	1000_Genomes,ClinVar,LOVD,ExAC,GnomAD,GnomADv3	http://www.ncbi.nlm.nih.gov/clinvar/?term=SCV004618704, http://www.ncbi.nlm.nih.gov/clinvar/?term=SCV004228314
1182475	NC_000017.11:g.43094300C>T	Not Yet Reviewed	chr17:g.43094300:C>T		-	ClinVar,LOVD,exLOVD,BIC,GnomAD	http://www.ncbi.nlm.nih.gov/clinvar/?term=SCV001536600, http://www.ncbi.nlm.nih.gov/clinvar/?term=SCV000144034, http://www.ncbi.nlm.nih.gov/clinvar/?term=SCV003846087, http://www.ncbi.nlm.nih.gov/clinvar/?term=SCV000274190
1168739	NC_000017.11:g.43067604A>C	Not Yet Reviewed	chr17:g.43067604:A>C		-	ClinVar,ENIGMA_BRCA12_Functional_Assays	http://www.ncbi.nlm.nih.gov/clinvar/?term=SCV001242053
1215931	NC_000017.11:g.43098838A>G	Not Yet Reviewed	chr17:g.43098838:A>G		-	GnomADv3	-
1215149	NC_000017.11:g.43094544A>G	Likely benign	chr17:g.43094544:A>G		N329=	ENIGMA,ClinVar,ExAC,GnomAD	http://www.ncbi.nlm.nih.gov/clinvar/?term=SCV000253522, http://www.ncbi.nlm.nih.gov/clinvar/?term=SCV000888961, http://www.ncbi.nlm.nih.gov/clinvar/?term=SCV000516573, http://www.ncbi.nlm.nih.gov/clinvar/?term=SCV000578381, http://www.ncbi.nlm.nih.gov/clinvar/?term=SCV000699324, http://www.ncbi.nlm.nih.gov/clinvar/?term=SCV001747811, http://www.ncbi.nlm.nih.gov/clinvar/?term=SCV000215864, http://www.ncbi.nlm.nih.gov/clinvar/?term=SCV000487878, http://www.ncbi.nlm.nih.gov/clinvar/?term=SCV002527132, http://www.ncbi.nlm.nih.gov/clinvar/?term=SCV001356328, http://www.ncbi.nlm.nih.gov/clinvar/?term=SCV000806989, http://www.ncbi.nlm.nih.gov/clinvar/?term=SCV000602713
1209261	NC_000017.11:g.43057131T>A	Not Yet Reviewed	chr17:g.43057131:T>A		-	ClinVar,LOVD,ExAC,GnomAD,GnomADv3,ENIGMA_BRCA12_Functional_Assays	http://www.ncbi.nlm.nih.gov/clinvar/?term=SCV005980067, http://www.ncbi.nlm.nih.gov/clinvar/?term=SCV001536935, http://www.ncbi.nlm.nih.gov/clinvar/?term=SCV005402652, http://www.ncbi.nlm.nih.gov/clinvar/?term=SCV004817577, http://www.ncbi.nlm.nih.gov/clinvar/?term=SCV000688549, http://www.ncbi.nlm.nih.gov/clinvar/?term=SCV001825959, http://www.ncbi.nlm.nih.gov/clinvar/?term=SCV001242876
1189019	NC_000017.11:g.43105443G>C	Not Yet Reviewed	chr17:g.43105443:G>C		-	GnomADv3	-
1212814	NC_000017.11:g.43091421C>A	Not Yet Reviewed	chr17:g.43091421:C>A		-	ClinVar	http://www.ncbi.nlm.nih.gov/clinvar/?term=SCV006058322, http://www.ncbi.nlm.nih.gov/clinvar/?term=SCV005762827
1213229	NC_000017.11:g.43091951_43091954dup	Not Yet Reviewed	chr17:g.43091950:G>GTGAA		-	LOVD	-
1217558	NC_000017.11:g.43102174T>A	Not Yet Reviewed	chr17:g.43102174:T>A		-	GnomADv3	-
1211517	NC_000017.11:g.43074953G>A	Not Yet Reviewed	chr17:g.43074953:G>A		-	GnomADv3	-
1195287	NC_000017.11:g.43123969G>T	Not Yet Reviewed	chr17:g.43123969:G>T		-	LOVD	-
1215060	NC_000017.11:g.43094421del	Pathogenic	chr17:g.43094420:GA>G		P371Lfs*3	ENIGMA,ClinVar	http://www.ncbi.nlm.nih.gov/clinvar/?term=SCV000888832, http://www.ncbi.nlm.nih.gov/clinvar/?term=SCV000783627, http://www.ncbi.nlm.nih.gov/clinvar/?term=SCV000602687
1159797	NC_000017.11:g.43044793G>T	Not Yet Reviewed	chr17:g.43044793:G>T		-	GnomADv3	-
1163140	NC_000017.11:g.43051104A>T	Not Yet Reviewed	chr17:g.43051104:A>T		-	ClinVar,ENIGMA_BRCA12_Functional_Assays	http://www.ncbi.nlm.nih.gov/clinvar/?term=SCV001243049
1173564	NC_000017.11:g.43079330G>C	Not Yet Reviewed	chr17:g.43079330:G>C		-	1000_Genomes,ClinVar,LOVD,ExAC,GnomAD,GnomADv3	http://www.ncbi.nlm.nih.gov/clinvar/?term=SCV000688491
1189054	NC_000017.11:g.43105579C>T	Not Yet Reviewed	chr17:g.43105579:C>T		-	GnomADv3	-
1174737	NC_000017.11:g.43083225G>A	Not Yet Reviewed	chr17:g.43083225:G>A		-	GnomADv3	-
1173354	NC_000017.11:g.43078429C>T	Not Yet Reviewed	chr17:g.43078429:C>T		-	GnomADv3	-
1171473	NC_000017.11:g.43073228T>C	Not Yet Reviewed	chr17:g.43073228:T>C		-	GnomAD,GnomADv3	-
1211111	NC_000017.11:g.43071521_43071522insAATGTTCACTGTAACAATGCTTGTAATAGTATAATAAGGAATGTTCACTGTAACAATGCTTGT	Not Yet Reviewed	chr17:g.43071521:G>GAATGTTCACTGTAACAATGCTTGTAATAGTATAATAAGGAATGTTCACTGTAACAATGCTTGT		-	GnomADv3	-
1187111	NC_000017.11:g.43101332G>A	Not Yet Reviewed	chr17:g.43101332:G>A		-	GnomAD,GnomADv3	-
1175092	NC_000017.11:g.43084752T>C	Not Yet Reviewed	chr17:g.43084752:T>C		-	GnomADv3	-
1178944	NC_000017.11:g.43092490A>G	Not Yet Reviewed	chr17:g.43092490:A>G		-	ClinVar	http://www.ncbi.nlm.nih.gov/clinvar/?term=SCV000759065, http://www.ncbi.nlm.nih.gov/clinvar/?term=SCV000908928, http://www.ncbi.nlm.nih.gov/clinvar/?term=SCV000108918, http://www.ncbi.nlm.nih.gov/clinvar/?term=SCV003849167, http://www.ncbi.nlm.nih.gov/clinvar/?term=SCV000661045
1176097	NC_000017.11:g.43089240C>T	Not Yet Reviewed	chr17:g.43089240:C>T		-	1000_Genomes,GnomAD,GnomADv3	-
1188298	NC_000017.11:g.43104199C>G	Not Yet Reviewed	chr17:g.43104199:C>G		-	ClinVar	http://www.ncbi.nlm.nih.gov/clinvar/?term=SCV005732543, http://www.ncbi.nlm.nih.gov/clinvar/?term=SCV000699052
1173678	NC_000017.11:g.43079669G>C	Not Yet Reviewed	chr17:g.43079669:G>C		-	GnomAD,GnomADv3	-
1180755	NC_000017.11:g.43093393G>T	Pathogenic	chr17:g.43093393:G>T		S713*	ENIGMA,ClinVar,LOVD	http://www.ncbi.nlm.nih.gov/clinvar/?term=SCV004222587, http://www.ncbi.nlm.nih.gov/clinvar/?term=SCV002203505, http://www.ncbi.nlm.nih.gov/clinvar/?term=SCV000673037, http://www.ncbi.nlm.nih.gov/clinvar/?term=SCV000325262, http://www.ncbi.nlm.nih.gov/clinvar/?term=SCV000299704
1187109	NC_000017.11:g.43101325G>A	Not Yet Reviewed	chr17:g.43101325:G>A		-	GnomADv3	-
1159891	NC_000017.11:g.43044881G>T	Not Yet Reviewed	chr17:g.43044881:G>T		-	GnomAD,GnomADv3	-
1164660	NC_000017.11:g.43056685A>G	Not Yet Reviewed	chr17:g.43056685:A>G		-	1000_Genomes,GnomAD,GnomADv3	-
1179354	NC_000017.11:g.43092690T>C	Not Yet Reviewed	chr17:g.43092690:T>C		-	ClinVar	http://www.ncbi.nlm.nih.gov/clinvar/?term=SCV001599493, http://www.ncbi.nlm.nih.gov/clinvar/?term=SCV002752674
1187945	NC_000017.11:g.43103827C>T	Not Yet Reviewed	chr17:g.43103827:C>T		-	GnomADv3	-
1218878	NC_000017.11:g.43111381_43111382insCA	Not Yet Reviewed	chr17:g.43111381:G>GCA		-	GnomADv3	-
1194937	NC_000017.11:g.43123081A>G	Not Yet Reviewed	chr17:g.43123081:A>G		-	1000_Genomes,GnomAD,GnomADv3	-
1167304	NC_000017.11:g.43063886C>G	Not Yet Reviewed	chr17:g.43063886:C>G		-	ClinVar,ENIGMA_BRCA12_Functional_Assays	http://www.ncbi.nlm.nih.gov/clinvar/?term=SCV005547511, http://www.ncbi.nlm.nih.gov/clinvar/?term=SCV001237695
1160199	NC_000017.11:g.43045705T>C	Not Yet Reviewed	chr17:g.43045705:T>C		-	ClinVar,ENIGMA_BRCA12_Functional_Assays	http://www.ncbi.nlm.nih.gov/clinvar/?term=SCV001244135
1182835	NC_000017.11:g.43094498C>A	Not Yet Reviewed	chr17:g.43094498:C>A		-	ClinVar,LOVD,exLOVD,BIC	http://www.ncbi.nlm.nih.gov/clinvar/?term=SCV000075327, http://www.ncbi.nlm.nih.gov/clinvar/?term=SCV003846214, http://www.ncbi.nlm.nih.gov/clinvar/?term=SCV002047017, http://www.ncbi.nlm.nih.gov/clinvar/?term=SCV000688313, http://www.ncbi.nlm.nih.gov/clinvar/?term=SCV000293206, http://www.ncbi.nlm.nih.gov/clinvar/?term=SCV000143986, http://www.ncbi.nlm.nih.gov/clinvar/?term=SCV002520901, http://www.ncbi.nlm.nih.gov/clinvar/?term=SCV000607932, http://www.ncbi.nlm.nih.gov/clinvar/?term=SCV000785972, http://www.ncbi.nlm.nih.gov/clinvar/?term=SCV000053560
1190628	NC_000017.11:g.43109705A>G	Not Yet Reviewed	chr17:g.43109705:A>G		-	GnomADv3	-
1163366	NC_000017.11:g.43051654T>C	Not Yet Reviewed	chr17:g.43051654:T>C		-	GnomADv3	-
1193381	NC_000017.11:g.43118407C>T	Not Yet Reviewed	chr17:g.43118407:C>T		-	GnomADv3	-
1166565	NC_000017.11:g.43062386C>G	Not Yet Reviewed	chr17:g.43062386:C>G		-	GnomADv3	-
1176907	NC_000017.11:g.43091443G>A	Not Yet Reviewed	chr17:g.43091443:G>A		-	ClinVar,LOVD,exLOVD,GnomAD	http://www.ncbi.nlm.nih.gov/clinvar/?term=SCV000591486, http://www.ncbi.nlm.nih.gov/clinvar/?term=SCV000909282, http://www.ncbi.nlm.nih.gov/clinvar/?term=SCV000108936, http://www.ncbi.nlm.nih.gov/clinvar/?term=SCV000549297, http://www.ncbi.nlm.nih.gov/clinvar/?term=SCV004817711, http://www.ncbi.nlm.nih.gov/clinvar/?term=SCV003851878, http://www.ncbi.nlm.nih.gov/clinvar/?term=SCV000273842
1174694	NC_000017.11:g.43083028A>G	Not Yet Reviewed	chr17:g.43083028:A>G		-	GnomADv3	-
1216510	NC_000017.11:g.43100588_43100607del	Not Yet Reviewed	chr17:g.43100587:TATATATATTATATATATATA>T		-	GnomADv3	-
1165688	NC_000017.11:g.43058482C>G	Not Yet Reviewed	chr17:g.43058482:C>G		-	GnomADv3	-
1193139	NC_000017.11:g.43117473G>A	Not Yet Reviewed	chr17:g.43117473:G>A		-	GnomADv3	-
1174434	NC_000017.11:g.43082490T>C	Not Yet Reviewed	chr17:g.43082490:T>C		-	ClinVar,LOVD	http://www.ncbi.nlm.nih.gov/clinvar/?term=SCV000803968
1218521	NC_000017.11:g.43108333G>A	Not Yet Reviewed	chr17:g.43108333:G>A		-	GnomADv3	-
1171671	NC_000017.11:g.43074042C>A	Not Yet Reviewed	chr17:g.43074042:C>A		-	GnomAD,GnomADv3	-
1178866	NC_000017.11:g.43092443T>G	Not Yet Reviewed	chr17:g.43092443:T>G		-	ClinVar	http://www.ncbi.nlm.nih.gov/clinvar/?term=SCV004330342
1213999	NC_000017.11:g.43092980del	Pathogenic	chr17:g.43092979:TC>T		E851Nfs*42	ENIGMA,ClinVar,LOVD	http://www.ncbi.nlm.nih.gov/clinvar/?term=SCV000679597, http://www.ncbi.nlm.nih.gov/clinvar/?term=SCV000783175
1208251	NC_000017.11:g.43047677_43047683del	Not Yet Reviewed	chr17:g.43047676:GCTGCACA>G		-	ClinVar	http://www.ncbi.nlm.nih.gov/clinvar/?term=SCV004488892
1191109	NC_000017.11:g.43111291G>A	Not Yet Reviewed	chr17:g.43111291:G>A		-	GnomADv3	-
1218412	NC_000017.11:g.43107412A>C	Not Yet Reviewed	chr17:g.43107412:A>C		-	GnomADv3	-
1163709	NC_000017.11:g.43052863A>C	Not Yet Reviewed	chr17:g.43052863:A>C		-	GnomADv3	-
1159766	NC_000017.11:g.43044690A>G	Not Yet Reviewed	chr17:g.43044690:A>G		-	GnomAD	-
1218832	NC_000017.11:g.43111101_43111103dup	Not Yet Reviewed	chr17:g.43111100:C>CAAA		-	GnomAD,GnomADv3	-
1162833	NC_000017.11:g.43050671G>A	Benign / Little Clinical Significance	chr17:g.43050671:G>A		?	ENIGMA,1000_Genomes,ClinVar,LOVD,GnomAD,GnomADv3	http://www.ncbi.nlm.nih.gov/clinvar/?term=SCV005250998, http://www.ncbi.nlm.nih.gov/clinvar/?term=SCV000244544
1170156	NC_000017.11:g.43070935T>A	Not Yet Reviewed	chr17:g.43070935:T>A		-	ClinVar,ENIGMA_BRCA12_Functional_Assays	http://www.ncbi.nlm.nih.gov/clinvar/?term=SCV001243299
1219599	NC_000017.11:g.43118781A>T	Not Yet Reviewed	chr17:g.43118781:A>T		-	GnomADv3	-
1218283	NC_000017.11:g.43107055C>A	Not Yet Reviewed	chr17:g.43107055:C>A		-	GnomADv3	-
1183896	NC_000017.11:g.43095908T>C	Not Yet Reviewed	chr17:g.43095908:T>C		-	ClinVar	http://www.ncbi.nlm.nih.gov/clinvar/?term=SCV002150654
1182611	NC_000017.11:g.43094384T>G	Not Yet Reviewed	chr17:g.43094384:T>G		-	ClinVar	http://www.ncbi.nlm.nih.gov/clinvar/?term=SCV001208870, http://www.ncbi.nlm.nih.gov/clinvar/?term=SCV003846135
1211185	NC_000017.11:g.43072010_43072023dup	Not Yet Reviewed	chr17:g.43072009:A>AAAAAATAAATAAAT		-	GnomADv3	-
1161216	NC_000017.11:g.43047599T>C	Not Yet Reviewed	chr17:g.43047599:T>C		-	1000_Genomes,LOVD,ExAC,GnomAD,GnomADv3	-
1172135	NC_000017.11:g.43074594C>T	Not Yet Reviewed	chr17:g.43074594:C>T		-	1000_Genomes,GnomADv3	-
1193272	NC_000017.11:g.43117977A>T	Not Yet Reviewed	chr17:g.43117977:A>T		-	GnomADv3	-
1216808	NC_000017.11:g.43100640A>T	Not Yet Reviewed	chr17:g.43100640:A>T		-	GnomADv3	-
1183516	NC_000017.11:g.43094866A>C	Not Yet Reviewed	chr17:g.43094866:A>C		-	ClinVar,LOVD	http://www.ncbi.nlm.nih.gov/clinvar/?term=SCV002520907, http://www.ncbi.nlm.nih.gov/clinvar/?term=SCV000591293, http://www.ncbi.nlm.nih.gov/clinvar/?term=SCV001363879, http://www.ncbi.nlm.nih.gov/clinvar/?term=SCV001349334, http://www.ncbi.nlm.nih.gov/clinvar/?term=SCV000289838
1170385	NC_000017.11:g.43071002C>T	Not Yet Reviewed	chr17:g.43071002:C>T		-	ClinVar,ENIGMA_BRCA12_Functional_Assays	http://www.ncbi.nlm.nih.gov/clinvar/?term=SCV001491466, http://www.ncbi.nlm.nih.gov/clinvar/?term=SCV002645424, http://www.ncbi.nlm.nih.gov/clinvar/?term=SCV001243198
1212996	NC_000017.11:g.43091687del	Pathogenic	chr17:g.43091686:TC>T		E1282Nfs*25	ENIGMA,ClinVar,LOVD	http://www.ncbi.nlm.nih.gov/clinvar/?term=SCV000323675, http://www.ncbi.nlm.nih.gov/clinvar/?term=SCV000325769
1172420	NC_000017.11:g.43075829T>C	Not Yet Reviewed	chr17:g.43075829:T>C		-	GnomAD,GnomADv3	-
1173500	NC_000017.11:g.43079123G>T	Not Yet Reviewed	chr17:g.43079123:G>T		-	1000_Genomes,GnomAD,GnomADv3	-
1195527	NC_000017.11:g.43124062T>G	Not Yet Reviewed	chr17:g.43124062:T>G		-	ClinVar,LOVD,GnomADv3,ENIGMA_BRCA12_Functional_Assays	http://www.ncbi.nlm.nih.gov/clinvar/?term=SCV001545741, http://www.ncbi.nlm.nih.gov/clinvar/?term=SCV005025777, http://www.ncbi.nlm.nih.gov/clinvar/?term=SCV001242214
1191460	NC_000017.11:g.43112513G>C	Not Yet Reviewed	chr17:g.43112513:G>C		-	GnomADv3	-
1161406	NC_000017.11:g.43047674T>G	Not Yet Reviewed	chr17:g.43047674:T>G		-	ClinVar,ENIGMA_BRCA12_Functional_Assays	http://www.ncbi.nlm.nih.gov/clinvar/?term=SCV001238403
1191483	NC_000017.11:g.43112648C>T	Not Yet Reviewed	chr17:g.43112648:C>T		-	GnomADv3	-
1163091	NC_000017.11:g.43051090A>T	Not Yet Reviewed	chr17:g.43051090:A>T		-	ClinVar,ENIGMA_BRCA12_Functional_Assays	http://www.ncbi.nlm.nih.gov/clinvar/?term=SCV001238101
1170011	NC_000017.11:g.43070466G>A	Not Yet Reviewed	chr17:g.43070466:G>A		-	GnomAD,GnomADv3	-
1213531	NC_000017.11:g.43092351_43092392del	Not Yet Reviewed	chr17:g.43092350:TTTCATTAATACTGGAGCCCACTTCATTAGTACTGGAACCTAC>T		-	ClinVar	http://www.ncbi.nlm.nih.gov/clinvar/?term=SCV000941977, http://www.ncbi.nlm.nih.gov/clinvar/?term=SCV000277331
1209853	NC_000017.11:g.43063410_43063412del	Not Yet Reviewed	chr17:g.43063409:CAGA>C		-	LOVD	-
1180375	NC_000017.11:g.43093222G>A	Not Yet Reviewed	chr17:g.43093222:G>A		-	ClinVar,BIC	http://www.ncbi.nlm.nih.gov/clinvar/?term=SCV000144375, http://www.ncbi.nlm.nih.gov/clinvar/?term=SCV005732530
1181361	NC_000017.11:g.43093697T>C	Benign / Little Clinical Significance	chr17:g.43093697:T>C		R612G	ENIGMA,ClinVar,LOVD,exLOVD,BIC,GnomADv3	http://www.ncbi.nlm.nih.gov/clinvar/?term=SCV004818277, http://www.ncbi.nlm.nih.gov/clinvar/?term=SCV000688349, http://www.ncbi.nlm.nih.gov/clinvar/?term=SCV001161490, http://www.ncbi.nlm.nih.gov/clinvar/?term=SCV000489573, http://www.ncbi.nlm.nih.gov/clinvar/?term=SCV000568878, http://www.ncbi.nlm.nih.gov/clinvar/?term=SCV000144198, http://www.ncbi.nlm.nih.gov/clinvar/?term=SCV000075618, http://www.ncbi.nlm.nih.gov/clinvar/?term=SCV005381067, http://www.ncbi.nlm.nih.gov/clinvar/?term=SCV001133500, http://www.ncbi.nlm.nih.gov/clinvar/?term=SCV000275535
1165906	NC_000017.11:g.43059555C>T	Not Yet Reviewed	chr17:g.43059555:C>T		-	GnomAD,GnomADv3	-
1164788	NC_000017.11:g.43057049T>A	Not Yet Reviewed	chr17:g.43057049:T>A		-	ClinVar,ENIGMA_BRCA12_Functional_Assays	http://www.ncbi.nlm.nih.gov/clinvar/?term=SCV001238029
1170164	NC_000017.11:g.43070937T>G	Likely benign	chr17:g.43070937:T>G		P1659=	ENIGMA,ClinVar,LOVD,ENIGMA_BRCA12_Functional_Assays	http://www.ncbi.nlm.nih.gov/clinvar/?term=SCV001242737, http://www.ncbi.nlm.nih.gov/clinvar/?term=SCV000578138
1165101	NC_000017.11:g.43057129A>T	Not Yet Reviewed	chr17:g.43057129:A>T		-	ClinVar,ENIGMA_BRCA12_Functional_Assays	http://www.ncbi.nlm.nih.gov/clinvar/?term=SCV000636020, http://www.ncbi.nlm.nih.gov/clinvar/?term=SCV001341303, http://www.ncbi.nlm.nih.gov/clinvar/?term=SCV004219444, http://www.ncbi.nlm.nih.gov/clinvar/?term=SCV004018650, http://www.ncbi.nlm.nih.gov/clinvar/?term=SCV001242880, http://www.ncbi.nlm.nih.gov/clinvar/?term=SCV000276082
1209554	NC_000017.11:g.43059501C>A	Not Yet Reviewed	chr17:g.43059501:C>A		-	GnomADv3	-
1161642	NC_000017.11:g.43048075T>C	Not Yet Reviewed	chr17:g.43048075:T>C		-	GnomADv3	-
1174985	NC_000017.11:g.43084277G>A	Not Yet Reviewed	chr17:g.43084277:G>A		-	GnomAD,GnomADv3	-
1210379	NC_000017.11:g.43067524_43070202del	Not Yet Reviewed	chr17:g.43067523:CGATTACAGGCATGCGCCACCGTGCCTCGCCTCATGTGGTTTTATGCAGCAGATGCAAGGTATTCTGTAAAGGTTCTTGGTATACCTGTTTTCATAACAACATGAGTAGTCTCTTCAGTAATTAGATTAGTTAAAGTGATGTGGTGTTTTCTGGCAAACTTGTACACGAGCATCTGAAATTAAATCAAATATTCCATTATCATGAGTTACCTCTAGCACACAGCTCAGAATACTAGTTATTCCACCATGGCATATGTTTACCTATGTAGCAATCCTGCACGTTCTACACGTGTCCTGGAACTATTTAAAGTGAATTTTTTTTTTTTTTTTTTTAGACAGAGTCTTGCTCTGTCACCCAGGCTGGAGGTAAAAAAAAAAAAAAAAAAAAAATAGAATACCAGTTATCCTAGCTTTAAGTCTCTGTTTTTCTCAGAAAGGGTACATTTAAAAAATTCTAAGACACCTGAAGTCTCGGCTGGGCGCGGTGGCTCACGCCTGTAATCTCAGCACTTTGGGAGGCTGAGGCGGGCAGATCACAAGGTCAGGAGATCGAGACCATCCTGGCTAACACGGTGAAACCCTGTCTCTACTAAAAATACAAAAAATTAGCCAGGCGTGGTGGCGGGCACCTGTAGTCTCAGCTACTCAGGAGGCTGAGGCAGGAGAATGGCGTGAACCCAGGAAGCAGAGCTTGCAGTAAGCCGAGATGGCGCCACTGCACTCTAGCCTGGGCGAGAGTGCGAGACTCCGTCTCAAAAAAAAAAAAAAGATACCTGAAGTCTCAAATAAATAGTTTAATAAAAATTATGTACACATCAGCAGACATAAAATTACAACTAAGGATTCAAAATAATATTATAAACCTACTACGTACCACAAAACTTAAAACTTAAAAAATATATACTGGGCCAGACACGGCAGCTCATGCCTATAATCCCAGCACTTTGGGAAGCTGAGGTGGGAGGACTGCTTGAGCTCAAGAGTCTGAGACCAAGACCAGCCTGGGCAATACAGTGAGATTTCATGTCTTTAAAAAAAAAAAAAAGTAAAAAGAAAAAATATATATTAATTTTGCTTTAATAGCAGATATCATTCGATTCCCTAAGATCGTTTCTTTGCATAGTGACACTCTACTGTACTATAAATTTATCAGCCTACACTTTATAAGCTGAGAGGTAACTAGCCTACACAGAAAGTTATGCTACAGATATACATGGCTTAAAACCAAGACTCAACCCTCTGATAGTTACAAAACACTGAAATCAGGATGTTACTAAAGGTCAGTGCAAAAGCGATCAATTCTCTCGTAAGAAGGCTTAGAAGGGGTTCATGTTCTTCCCCAAAGAAATTTAGAGTCCTCTAGCTATTATCTATCAACCAAATAAAAATCAATAGGCAGCAAAAGAAATTAACCAGATCAATTATGGGCACAGTTGACCTAGCTGGTAGGTATTGTCTGATAAATAACTTTGTTTACCAAGGGCCATCATTTACTAGCCATAGCCACAGCCACTCACACCAGTATTTACGTGTTGCACAATACTGCCATGAAGGTCAGGCCATCTTTCTTTCATGTTGCCTCACTCCATACTGCCACAGGGCACTGAAAAAAGGCAGGCTAGAGAAGCTAATGACATCCTCCCCCTTTTGCTACCACCCTCCGCCAGGATCATTAGCAATTCTGAACTGATTAATTGCTGAAATCCCAGCCTTGAAACTGTTCAGTTAGAAGAGCAATGCTGAACTGCTGAAAAGATCATCTTAATATGGGCTTCAGAATTAATCATGTGTAATACAGTCAGTAGCTTTCATCATAAATTTACCACACTTCACCAAGTCTGAATAGAGCTCAAAGTTTTCCTCTTCGCTTGTTTAAAGACAACATGTACCCAAGCCACTTGTAGTCTAATCTGCAGCTCAGAATTGCCTTTGCCAAGAAAGATTAGACCATTTTAGCCATCTCTAAAAAGCTGAACTTGCAAAACAAAGGGATAAAGAACGCTAATTTTCAATGAATAAATAAGGAATTCTGGACGTGCAGGCAAGTGATCAAGAGCCATTGAAACAGACACAGGTAAGAGCTTTCAGAGCAAATTGCTGGTCTGGACATGGGATTATGAGATGAAAACATTTATAGCCATCACTGTGCACTTACTCATTGTATCTACCAGGGCAGCCACAGCTTACTTTGCCCTTTTAGTAGTGGGATACATCTGGCCACAGAGATGTTATGCTAAGTAACTACCTATGGAGAAGTTAGGATGAAAAATCCTAGGAAGGATATATTAATAAAGATATTTCAGAATGACTTGGTCATCTCTCAGTGTGCAATAAATGGCACACCCACTACTGAATCCATTTGATAATCTGGTATGTTATCTCATCATAGTTTTAAAGAAATATTCACGCAATTCTTCTTCTTATTATTGAGACAGAGTTTCGCTCTTGTTGCCCAGGCTGGAGTGCAATGGTGCAATCTCGGCTCACCGCAACCTCCGCCTCCCGGGTTCAAGCAATTCTCCTGCCTCAGCCTCCTGAGTAGCTGGGATTATAGGCATGCGCCACCACGCCCGGCTAATTGTGTATTTTTAGTAAAGATGGGGTTTCTTCATGTTGGTCAGGCTGGTCTTGATCTCCTGACCTTAGGTGATCTGACCACCTCAGCCTCCCAAAGTGCTGG>C		-	LOVD	-
1166535	NC_000017.11:g.43062209T>A	Not Yet Reviewed	chr17:g.43062209:T>A		-	GnomADv3	-
1163618	NC_000017.11:g.43052712A>G	Not Yet Reviewed	chr17:g.43052712:A>G		-	GnomADv3	-
1209296	NC_000017.11:g.43057465G>C	Not Yet Reviewed	chr17:g.43057465:G>C		-	GnomAD,GnomADv3	-
1219414	NC_000017.11:g.43115744C>T	Not Yet Reviewed	chr17:g.43115744:C>T		-	ClinVar,LOVD,BIC,GnomAD,ENIGMA_BRCA12_Functional_Assays	http://www.ncbi.nlm.nih.gov/clinvar/?term=SCV001249218, http://www.ncbi.nlm.nih.gov/clinvar/?term=SCV004244195, http://www.ncbi.nlm.nih.gov/clinvar/?term=SCV001553534, http://www.ncbi.nlm.nih.gov/clinvar/?term=SCV000277193, http://www.ncbi.nlm.nih.gov/clinvar/?term=SCV001583684, http://www.ncbi.nlm.nih.gov/clinvar/?term=SCV004823700, http://www.ncbi.nlm.nih.gov/clinvar/?term=SCV004222551, http://www.ncbi.nlm.nih.gov/clinvar/?term=SCV000293476, http://www.ncbi.nlm.nih.gov/clinvar/?term=SCV002538002, http://www.ncbi.nlm.nih.gov/clinvar/?term=SCV000587014, http://www.ncbi.nlm.nih.gov/clinvar/?term=SCV000053564, http://www.ncbi.nlm.nih.gov/clinvar/?term=SCV000144352, http://www.ncbi.nlm.nih.gov/clinvar/?term=SCV000688318, http://www.ncbi.nlm.nih.gov/clinvar/?term=SCV004215094, http://www.ncbi.nlm.nih.gov/clinvar/?term=SCV002762791, http://www.ncbi.nlm.nih.gov/clinvar/?term=SCV000324974, http://www.ncbi.nlm.nih.gov/clinvar/?term=SCV001499754, http://www.ncbi.nlm.nih.gov/clinvar/?term=SCV001241902, http://www.ncbi.nlm.nih.gov/clinvar/?term=SCV000803963
1181321	NC_000017.11:g.43093680G>T	Not Yet Reviewed	chr17:g.43093680:G>T		-	ClinVar	http://www.ncbi.nlm.nih.gov/clinvar/?term=SCV005100573
1217767	NC_000017.11:g.43102983A>C	Not Yet Reviewed	chr17:g.43102983:A>C		-	GnomADv3	-
1210556	NC_000017.11:g.43067856A>G	Not Yet Reviewed	chr17:g.43067856:A>G		-	GnomADv3	-
1210513	NC_000017.11:g.43067837_43067839dup	Not Yet Reviewed	chr17:g.43067836:A>ATTT		-	GnomAD,GnomADv3	-
1171176	NC_000017.11:g.43072280T>C	Not Yet Reviewed	chr17:g.43072280:T>C		-	GnomADv3	-
1195823	NC_000017.11:g.43124466A>T	Not Yet Reviewed	chr17:g.43124466:A>T		-	GnomADv3	-
1166662	NC_000017.11:g.43062825G>A	Not Yet Reviewed	chr17:g.43062825:G>A		-	GnomADv3	-
1209454	NC_000017.11:g.43058020_43058026del	Not Yet Reviewed	chr17:g.43058019:CAAAAAAA>C		-	GnomADv3	-
1220403	NC_000017.11:g.43124180_43124181del	Not Yet Reviewed	chr17:g.43124179:ATT>A		-	GnomADv3	-
1180123	NC_000017.11:g.43093084T>C	Not Yet Reviewed	chr17:g.43093084:T>C		-	ClinVar,LOVD,exLOVD,ExAC,ESP,BIC,GnomAD,GnomADv3	http://www.ncbi.nlm.nih.gov/clinvar/?term=SCV001551504, http://www.ncbi.nlm.nih.gov/clinvar/?term=SCV000075856, http://www.ncbi.nlm.nih.gov/clinvar/?term=SCV004117207, http://www.ncbi.nlm.nih.gov/clinvar/?term=SCV003847661, http://www.ncbi.nlm.nih.gov/clinvar/?term=SCV002538124, http://www.ncbi.nlm.nih.gov/clinvar/?term=SCV002043432, http://www.ncbi.nlm.nih.gov/clinvar/?term=SCV000515981, http://www.ncbi.nlm.nih.gov/clinvar/?term=SCV000910949, http://www.ncbi.nlm.nih.gov/clinvar/?term=SCV000787897, http://www.ncbi.nlm.nih.gov/clinvar/?term=SCV000267701, http://www.ncbi.nlm.nih.gov/clinvar/?term=SCV000053645, http://www.ncbi.nlm.nih.gov/clinvar/?term=SCV000144439, http://www.ncbi.nlm.nih.gov/clinvar/?term=SCV001338409, http://www.ncbi.nlm.nih.gov/clinvar/?term=SCV000186567, http://www.ncbi.nlm.nih.gov/clinvar/?term=SCV003800406, http://www.ncbi.nlm.nih.gov/clinvar/?term=SCV001423023, http://www.ncbi.nlm.nih.gov/clinvar/?term=SCV000488856
1166631	NC_000017.11:g.43062705C>T	Not Yet Reviewed	chr17:g.43062705:C>T		-	GnomADv3	-
1183902	NC_000017.11:g.43095912G>A	Not Yet Reviewed	chr17:g.43095912:G>A		-	LOVD	-
1211944	NC_000017.11:g.43079789_43079792del	Not Yet Reviewed	chr17:g.43079788:TAAAA>T		-	GnomADv3	-
1186142	NC_000017.11:g.43100608A>T	Not Yet Reviewed	chr17:g.43100608:A>T		-	GnomAD,GnomADv3	-
1216828	NC_000017.11:g.43100644_43100645insTATATATAT	Not Yet Reviewed	chr17:g.43100644:A>ATATATATAT		-	GnomADv3	-
1212290	NC_000017.11:g.43085360_43085361del	Not Yet Reviewed	chr17:g.43085359:CAA>C		-	GnomAD,GnomADv3	-
1216125	NC_000017.11:g.43099786T>C	Benign / Little Clinical Significance	chr17:g.43099786:T>C		Y179C	ENIGMA,1000_Genomes,ClinVar,LOVD,exLOVD,ExAC,ESP,BIC,GnomAD,GnomADv3	http://www.ncbi.nlm.nih.gov/clinvar/?term=SCV001151339, http://www.ncbi.nlm.nih.gov/clinvar/?term=SCV002551054, http://www.ncbi.nlm.nih.gov/clinvar/?term=SCV000076978, http://www.ncbi.nlm.nih.gov/clinvar/?term=SCV004818439, http://www.ncbi.nlm.nih.gov/clinvar/?term=SCV005251087, http://www.ncbi.nlm.nih.gov/clinvar/?term=SCV000213051, http://www.ncbi.nlm.nih.gov/clinvar/?term=SCV002043456, http://www.ncbi.nlm.nih.gov/clinvar/?term=SCV000297228, http://www.ncbi.nlm.nih.gov/clinvar/?term=SCV000154033, http://www.ncbi.nlm.nih.gov/clinvar/?term=SCV000683307, http://www.ncbi.nlm.nih.gov/clinvar/?term=SCV002506600, http://www.ncbi.nlm.nih.gov/clinvar/?term=SCV002070511, http://www.ncbi.nlm.nih.gov/clinvar/?term=SCV002035365, http://www.ncbi.nlm.nih.gov/clinvar/?term=SCV001972723, http://www.ncbi.nlm.nih.gov/clinvar/?term=SCV001906072, http://www.ncbi.nlm.nih.gov/clinvar/?term=SCV000746298, http://www.ncbi.nlm.nih.gov/clinvar/?term=SCV001285178, http://www.ncbi.nlm.nih.gov/clinvar/?term=SCV000778777, http://www.ncbi.nlm.nih.gov/clinvar/?term=SCV000733670, http://www.ncbi.nlm.nih.gov/clinvar/?term=SCV000167228, http://www.ncbi.nlm.nih.gov/clinvar/?term=SCV000575709, http://www.ncbi.nlm.nih.gov/clinvar/?term=SCV000244401, http://www.ncbi.nlm.nih.gov/clinvar/?term=SCV000145609, http://www.ncbi.nlm.nih.gov/clinvar/?term=SCV000333419, http://www.ncbi.nlm.nih.gov/clinvar/?term=SCV004563116, http://www.ncbi.nlm.nih.gov/clinvar/?term=SCV004244164, http://www.ncbi.nlm.nih.gov/clinvar/?term=SCV002774168, http://www.ncbi.nlm.nih.gov/clinvar/?term=SCV004016760, http://www.ncbi.nlm.nih.gov/clinvar/?term=SCV002537848, http://www.ncbi.nlm.nih.gov/clinvar/?term=SCV001955365, http://www.ncbi.nlm.nih.gov/clinvar/?term=SCV000591279, http://www.ncbi.nlm.nih.gov/clinvar/?term=SCV001140631, http://www.ncbi.nlm.nih.gov/clinvar/?term=SCV000806971, http://www.ncbi.nlm.nih.gov/clinvar/?term=SCV000805235, http://www.ncbi.nlm.nih.gov/clinvar/?term=SCV000587062, http://www.ncbi.nlm.nih.gov/clinvar/?term=SCV000538441, http://www.ncbi.nlm.nih.gov/clinvar/?term=SCV000053846, http://www.ncbi.nlm.nih.gov/clinvar/?term=SCV000267684
1211973	NC_000017.11:g.43080417G>T	Not Yet Reviewed	chr17:g.43080417:G>T		-	GnomADv3	-
1213543	NC_000017.11:g.43092370_43092390del	Not Yet Reviewed	chr17:g.43092369:CACTTCATTAGTACTGGAACCT>C		-	ClinVar,ExAC,GnomAD	http://www.ncbi.nlm.nih.gov/clinvar/?term=SCV002219634, http://www.ncbi.nlm.nih.gov/clinvar/?term=SCV002610615, http://www.ncbi.nlm.nih.gov/clinvar/?term=SCV002538186
1184240	NC_000017.11:g.43096529G>A	Not Yet Reviewed	chr17:g.43096529:G>A		-	GnomAD,GnomADv3	-
1219378	NC_000017.11:g.43115686del	Not Yet Reviewed	chr17:g.43115685:CA>C		-	ClinVar	http://www.ncbi.nlm.nih.gov/clinvar/?term=SCV004024302
1190673	NC_000017.11:g.43109906T>G	Not Yet Reviewed	chr17:g.43109906:T>G		-	GnomADv3	-
1166045	NC_000017.11:g.43060167T>C	Not Yet Reviewed	chr17:g.43060167:T>C		-	GnomAD,GnomADv3	-
1212268	NC_000017.11:g.43084953T>G	Not Yet Reviewed	chr17:g.43084953:T>G		-	GnomADv3	-
1161093	NC_000017.11:g.43046991A>G	Not Yet Reviewed	chr17:g.43046991:A>G		-	GnomAD,GnomADv3	-
1162010	NC_000017.11:g.43049103A>T	Not Yet Reviewed	chr17:g.43049103:A>T		-	ClinVar,ENIGMA_BRCA12_Functional_Assays	http://www.ncbi.nlm.nih.gov/clinvar/?term=SCV001238713
1182548	NC_000017.11:g.43094339A>C	Not Yet Reviewed	chr17:g.43094339:A>C		-	ClinVar	http://www.ncbi.nlm.nih.gov/clinvar/?term=SCV005025720, http://www.ncbi.nlm.nih.gov/clinvar/?term=SCV003846116, http://www.ncbi.nlm.nih.gov/clinvar/?term=SCV001399417
1215007	NC_000017.11:g.43094329C>G	Not Yet Reviewed	chr17:g.43094329:C>G		-	ClinVar	http://www.ncbi.nlm.nih.gov/clinvar/?term=SCV000186336, http://www.ncbi.nlm.nih.gov/clinvar/?term=SCV001387017, http://www.ncbi.nlm.nih.gov/clinvar/?term=SCV004224367, http://www.ncbi.nlm.nih.gov/clinvar/?term=SCV000888836, http://www.ncbi.nlm.nih.gov/clinvar/?term=SCV003846108, http://www.ncbi.nlm.nih.gov/clinvar/?term=SCV000292891, http://www.ncbi.nlm.nih.gov/clinvar/?term=SCV000909387, http://www.ncbi.nlm.nih.gov/clinvar/?term=SCV000108855
1191269	NC_000017.11:g.43111777G>A	Not Yet Reviewed	chr17:g.43111777:G>A		-	GnomADv3	-
1189635	NC_000017.11:g.43106550A>G	Not Yet Reviewed	chr17:g.43106550:A>G		-	ClinVar	http://www.ncbi.nlm.nih.gov/clinvar/?term=SCV002468617
1191916	NC_000017.11:g.43113835C>T	Not Yet Reviewed	chr17:g.43113835:C>T		-	GnomAD,GnomADv3	-
1176333	NC_000017.11:g.43090064G>A	Not Yet Reviewed	chr17:g.43090064:G>A		-	GnomADv3	-
1196048	NC_000017.11:g.43125169C>A	Not Yet Reviewed	chr17:g.43125169:C>A		-	GnomAD,GnomADv3	-
1162663	NC_000017.11:g.43050192T>A	Not Yet Reviewed	chr17:g.43050192:T>A		-	GnomADv3	-
1189355	NC_000017.11:g.43106466T>G	Not Yet Reviewed	chr17:g.43106466:T>G		-	ClinVar,ENIGMA_BRCA12_Functional_Assays	http://www.ncbi.nlm.nih.gov/clinvar/?term=SCV001242545
1179892	NC_000017.11:g.43092962A>G	Likely benign	chr17:g.43092962:A>G		L857=	ENIGMA,ClinVar,ExAC,GnomAD	http://www.ncbi.nlm.nih.gov/clinvar/?term=SCV000214799, http://www.ncbi.nlm.nih.gov/clinvar/?term=SCV002500658, http://www.ncbi.nlm.nih.gov/clinvar/?term=SCV000578279, http://www.ncbi.nlm.nih.gov/clinvar/?term=SCV001624144, http://www.ncbi.nlm.nih.gov/clinvar/?term=SCV000887645
1193476	NC_000017.11:g.43118754T>C	Not Yet Reviewed	chr17:g.43118754:T>C		-	GnomADv3	-
1161547	NC_000017.11:g.43047717A>C	Not Yet Reviewed	chr17:g.43047717:A>C		-	ClinVar,ENIGMA_BRCA12_Functional_Assays	http://www.ncbi.nlm.nih.gov/clinvar/?term=SCV001238718
1192357	NC_000017.11:g.43115489G>A	Not Yet Reviewed	chr17:g.43115489:G>A		-	GnomAD,GnomADv3	-
1211675	NC_000017.11:g.43076574_43076575insT	Pathogenic	chr17:g.43076574:G>GT		S1466Rfs*10	ENIGMA,ClinVar,LOVD	http://www.ncbi.nlm.nih.gov/clinvar/?term=SCV000323764, http://www.ncbi.nlm.nih.gov/clinvar/?term=SCV000325949
1173783	NC_000017.11:g.43079981C>T	Not Yet Reviewed	chr17:g.43079981:C>T		-	GnomAD	-
1162082	NC_000017.11:g.43049124G>A	Not Yet Reviewed	chr17:g.43049124:G>A		-	ClinVar,ENIGMA_BRCA12_Functional_Assays	http://www.ncbi.nlm.nih.gov/clinvar/?term=SCV001238687
1216561	NC_000017.11:g.43100596_43100597insATAAC	Not Yet Reviewed	chr17:g.43100596:T>TATAAC		-	GnomADv3	-
1171866	NC_000017.11:g.43074395T>C	Not Yet Reviewed	chr17:g.43074395:T>C		-	ClinVar	http://www.ncbi.nlm.nih.gov/clinvar/?term=SCV002326362
1171060	NC_000017.11:g.43071893G>A	Not Yet Reviewed	chr17:g.43071893:G>A		-	GnomAD,GnomADv3	-
1176956	NC_000017.11:g.43091462C>G	Not Yet Reviewed	chr17:g.43091462:C>G		-	ClinVar	http://www.ncbi.nlm.nih.gov/clinvar/?term=SCV003846282, http://www.ncbi.nlm.nih.gov/clinvar/?term=SCV001203604
1214788	NC_000017.11:g.43094023_43094027del	Pathogenic	chr17:g.43094022:CTTTAA>C		L502Afs*2	ENIGMA,ClinVar,LOVD,ExAC,BIC,GnomAD	http://www.ncbi.nlm.nih.gov/clinvar/?term=SCV001249213, http://www.ncbi.nlm.nih.gov/clinvar/?term=SCV000746295, http://www.ncbi.nlm.nih.gov/clinvar/?term=SCV002761483, http://www.ncbi.nlm.nih.gov/clinvar/?term=SCV002589083, http://www.ncbi.nlm.nih.gov/clinvar/?term=SCV001553472, http://www.ncbi.nlm.nih.gov/clinvar/?term=SCV001449989, http://www.ncbi.nlm.nih.gov/clinvar/?term=SCV001251954, http://www.ncbi.nlm.nih.gov/clinvar/?term=SCV000186896, http://www.ncbi.nlm.nih.gov/clinvar/?term=SCV004242841, http://www.ncbi.nlm.nih.gov/clinvar/?term=SCV000075512, http://www.ncbi.nlm.nih.gov/clinvar/?term=SCV005197285, http://www.ncbi.nlm.nih.gov/clinvar/?term=SCV004818316, http://www.ncbi.nlm.nih.gov/clinvar/?term=SCV003809679, http://www.ncbi.nlm.nih.gov/clinvar/?term=SCV000296339, http://www.ncbi.nlm.nih.gov/clinvar/?term=SCV000677638, http://www.ncbi.nlm.nih.gov/clinvar/?term=SCV001969020, http://www.ncbi.nlm.nih.gov/clinvar/?term=SCV000693509, http://www.ncbi.nlm.nih.gov/clinvar/?term=SCV000587143, http://www.ncbi.nlm.nih.gov/clinvar/?term=SCV000267856, http://www.ncbi.nlm.nih.gov/clinvar/?term=SCV000053590, http://www.ncbi.nlm.nih.gov/clinvar/?term=SCV000144114, http://www.ncbi.nlm.nih.gov/clinvar/?term=SCV000987229, http://www.ncbi.nlm.nih.gov/clinvar/?term=SCV005339760, http://www.ncbi.nlm.nih.gov/clinvar/?term=SCV000682968, http://www.ncbi.nlm.nih.gov/clinvar/?term=SCV004216894, http://www.ncbi.nlm.nih.gov/clinvar/?term=SCV000210014, http://www.ncbi.nlm.nih.gov/clinvar/?term=SCV000325084, http://www.ncbi.nlm.nih.gov/clinvar/?term=SCV001905899, http://www.ncbi.nlm.nih.gov/clinvar/?term=SCV001361736, http://www.ncbi.nlm.nih.gov/clinvar/?term=SCV000282260
1166394	NC_000017.11:g.43061642G>A	Not Yet Reviewed	chr17:g.43061642:G>A		-	1000_Genomes,GnomAD,GnomADv3	-
1173905	NC_000017.11:g.43080581G>A	Not Yet Reviewed	chr17:g.43080581:G>A		-	GnomADv3	-
1187185	NC_000017.11:g.43101593C>T	Not Yet Reviewed	chr17:g.43101593:C>T		-	GnomAD	-
1168180	NC_000017.11:g.43066386G>C	Not Yet Reviewed	chr17:g.43066386:G>C		-	GnomADv3	-
1215292	NC_000017.11:g.43094724_43094735delinsT	Pathogenic	chr17:g.43094724:CAAGTTTGAAAC>T		V266Tfs*17	ENIGMA,ClinVar	http://www.ncbi.nlm.nih.gov/clinvar/?term=SCV000549299, http://www.ncbi.nlm.nih.gov/clinvar/?term=SCV000783233
1179750	NC_000017.11:g.43092887A>G	Not Yet Reviewed	chr17:g.43092887:A>G		-	ClinVar	http://www.ncbi.nlm.nih.gov/clinvar/?term=SCV000607829, http://www.ncbi.nlm.nih.gov/clinvar/?term=SCV003851013
1208693	NC_000017.11:g.43051115del	Not Yet Reviewed	chr17:g.43051114:AG>A		-	ClinVar	http://www.ncbi.nlm.nih.gov/clinvar/?term=SCV001550011
1196190	NC_000017.11:g.43125428G>A	Not Yet Reviewed	chr17:g.43125428:G>A		-	ClinVar	http://www.ncbi.nlm.nih.gov/clinvar/?term=SCV003497752
1219941	NC_000017.11:g.43121683_43121684insAAAAAAAAAAAAAAAAAAAAAAAAAAAAAAAAAAAA	Not Yet Reviewed	chr17:g.43121683:C>CAAAAAAAAAAAAAAAAAAAAAAAAAAAAAAAAAAAA		-	GnomADv3	-
1180421	NC_000017.11:g.43093245T>A	Benign / Little Clinical Significance	chr17:g.43093245:T>A		R762S	ENIGMA,1000_Genomes,ClinVar,LOVD,exLOVD,ExAC,BIC,GnomAD,GnomADv3	http://www.ncbi.nlm.nih.gov/clinvar/?term=SCV004018683, http://www.ncbi.nlm.nih.gov/clinvar/?term=SCV001161570, http://www.ncbi.nlm.nih.gov/clinvar/?term=SCV000489265, http://www.ncbi.nlm.nih.gov/clinvar/?term=SCV002520886, http://www.ncbi.nlm.nih.gov/clinvar/?term=SCV002064569, http://www.ncbi.nlm.nih.gov/clinvar/?term=SCV000566093, http://www.ncbi.nlm.nih.gov/clinvar/?term=SCV000591376, http://www.ncbi.nlm.nih.gov/clinvar/?term=SCV001283972, http://www.ncbi.nlm.nih.gov/clinvar/?term=SCV000903159, http://www.ncbi.nlm.nih.gov/clinvar/?term=SCV000144367, http://www.ncbi.nlm.nih.gov/clinvar/?term=SCV000075796, http://www.ncbi.nlm.nih.gov/clinvar/?term=SCV005357540, http://www.ncbi.nlm.nih.gov/clinvar/?term=SCV001140578, http://www.ncbi.nlm.nih.gov/clinvar/?term=SCV001133522, http://www.ncbi.nlm.nih.gov/clinvar/?term=SCV000265885, http://www.ncbi.nlm.nih.gov/clinvar/?term=SCV002809597, http://www.ncbi.nlm.nih.gov/clinvar/?term=SCV002041733, http://www.ncbi.nlm.nih.gov/clinvar/?term=SCV000187254
1160733	NC_000017.11:g.43046114G>T	Not Yet Reviewed	chr17:g.43046114:G>T		-	GnomADv3	-
1212741	NC_000017.11:g.43090963_43090964del	Pathogenic	chr17:g.43090962:ACT>A		S1389*	ENIGMA,ClinVar,LOVD,ExAC,BIC,GnomAD	http://www.ncbi.nlm.nih.gov/clinvar/?term=SCV005915364, http://www.ncbi.nlm.nih.gov/clinvar/?term=SCV005647139, http://www.ncbi.nlm.nih.gov/clinvar/?term=SCV000607973, http://www.ncbi.nlm.nih.gov/clinvar/?term=SCV004803470, http://www.ncbi.nlm.nih.gov/clinvar/?term=SCV004048227, http://www.ncbi.nlm.nih.gov/clinvar/?term=SCV000325871, http://www.ncbi.nlm.nih.gov/clinvar/?term=SCV000296450, http://www.ncbi.nlm.nih.gov/clinvar/?term=SCV000564739, http://www.ncbi.nlm.nih.gov/clinvar/?term=SCV001451834, http://www.ncbi.nlm.nih.gov/clinvar/?term=SCV000693533, http://www.ncbi.nlm.nih.gov/clinvar/?term=SCV000733614, http://www.ncbi.nlm.nih.gov/clinvar/?term=SCV000587378, http://www.ncbi.nlm.nih.gov/clinvar/?term=SCV003927184, http://www.ncbi.nlm.nih.gov/clinvar/?term=SCV000076476, http://www.ncbi.nlm.nih.gov/clinvar/?term=SCV005061291, http://www.ncbi.nlm.nih.gov/clinvar/?term=SCV004817699, http://www.ncbi.nlm.nih.gov/clinvar/?term=SCV004217007, http://www.ncbi.nlm.nih.gov/clinvar/?term=SCV001355750, http://www.ncbi.nlm.nih.gov/clinvar/?term=SCV000744619, http://www.ncbi.nlm.nih.gov/clinvar/?term=SCV000300085, http://www.ncbi.nlm.nih.gov/clinvar/?term=SCV000109364, http://www.ncbi.nlm.nih.gov/clinvar/?term=SCV000145001
1177711	NC_000017.11:g.43091849G>T	Not Yet Reviewed	chr17:g.43091849:G>T		-	ClinVar	http://www.ncbi.nlm.nih.gov/clinvar/?term=SCV005025778
1207822	NC_000017.11:g.43045702G>C	Not Yet Reviewed	chr17:g.43045702:G>C		-	ClinVar	http://www.ncbi.nlm.nih.gov/clinvar/?term=SCV005980100, http://www.ncbi.nlm.nih.gov/clinvar/?term=SCV001619649
1160376	NC_000017.11:g.43045751T>A	Not Yet Reviewed	chr17:g.43045751:T>A		-	ClinVar,ENIGMA_BRCA12_Functional_Assays	http://www.ncbi.nlm.nih.gov/clinvar/?term=SCV001243494
1167380	NC_000017.11:g.43063907T>A	Not Yet Reviewed	chr17:g.43063907:T>A		-	ClinVar,ENIGMA_BRCA12_Functional_Assays	http://www.ncbi.nlm.nih.gov/clinvar/?term=SCV001244130
1209006	NC_000017.11:g.43054763_43054764insTTTTTTT	Not Yet Reviewed	chr17:g.43054763:G>GTTTTTTT		-	GnomADv3	-
1216623	NC_000017.11:g.43100609_43100610insATATATATAACATATATATATTATAT	Not Yet Reviewed	chr17:g.43100609:C>CATATATATAACATATATATATTATAT		-	GnomADv3	-
1178934	NC_000017.11:g.43092483A>C	Not Yet Reviewed	chr17:g.43092483:A>C		-	ClinVar	http://www.ncbi.nlm.nih.gov/clinvar/?term=SCV005626063, http://www.ncbi.nlm.nih.gov/clinvar/?term=SCV005428539, http://www.ncbi.nlm.nih.gov/clinvar/?term=SCV005084478, http://www.ncbi.nlm.nih.gov/clinvar/?term=SCV001179509, http://www.ncbi.nlm.nih.gov/clinvar/?term=SCV000903706, http://www.ncbi.nlm.nih.gov/clinvar/?term=SCV003849162, http://www.ncbi.nlm.nih.gov/clinvar/?term=SCV000549275, http://www.ncbi.nlm.nih.gov/clinvar/?term=SCV001761625, http://www.ncbi.nlm.nih.gov/clinvar/?term=SCV000785229, http://www.ncbi.nlm.nih.gov/clinvar/?term=SCV000297474
1218740	NC_000017.11:g.43110573del	Not Yet Reviewed	chr17:g.43110572:AG>A		-	GnomAD,GnomADv3	-
1172345	NC_000017.11:g.43075502A>G	Not Yet Reviewed	chr17:g.43075502:A>G		-	1000_Genomes,GnomADv3	-
1209986	NC_000017.11:g.43064826del	Not Yet Reviewed	chr17:g.43064825:GC>G		-	GnomAD,GnomADv3	-
1169979	NC_000017.11:g.43070280G>C	Not Yet Reviewed	chr17:g.43070280:G>C		-	1000_Genomes,GnomADv3	-
1195452	NC_000017.11:g.43124043C>G	Not Yet Reviewed	chr17:g.43124043:C>G		-	ClinVar,ENIGMA_BRCA12_Functional_Assays	http://www.ncbi.nlm.nih.gov/clinvar/?term=SCV001242240
1210097	NC_000017.11:g.43065496_43065497del	Not Yet Reviewed	chr17:g.43065495:CCT>C		-	GnomADv3	-
1183592	NC_000017.11:g.43095189C>G	Not Yet Reviewed	chr17:g.43095189:C>G		-	GnomAD	-
1179312	NC_000017.11:g.43092669T>C	Likely benign	chr17:g.43092669:T>C		L954=	ENIGMA,1000_Genomes,ClinVar,LOVD,ExAC,GnomAD,GnomADv3	http://www.ncbi.nlm.nih.gov/clinvar/?term=SCV000261814, http://www.ncbi.nlm.nih.gov/clinvar/?term=SCV000214598, http://www.ncbi.nlm.nih.gov/clinvar/?term=SCV000527309, http://www.ncbi.nlm.nih.gov/clinvar/?term=SCV000591413, http://www.ncbi.nlm.nih.gov/clinvar/?term=SCV000578214, http://www.ncbi.nlm.nih.gov/clinvar/?term=SCV000688405, http://www.ncbi.nlm.nih.gov/clinvar/?term=SCV000888873, http://www.ncbi.nlm.nih.gov/clinvar/?term=SCV000698982
1209876	NC_000017.11:g.43063870_43063871insA	Not Yet Reviewed	chr17:g.43063870:T>TA		-	ClinVar,BIC	http://www.ncbi.nlm.nih.gov/clinvar/?term=SCV000145340
1212574	NC_000017.11:g.43089550_43089551del	Not Yet Reviewed	chr17:g.43089549:CTT>C		-	GnomAD,GnomADv3	-
1173829	NC_000017.11:g.43080243A>G	Not Yet Reviewed	chr17:g.43080243:A>G		-	GnomAD,GnomADv3	-
1167566	NC_000017.11:g.43063960T>G	Not Yet Reviewed	chr17:g.43063960:T>G		-	ClinVar,ENIGMA_BRCA12_Functional_Assays	http://www.ncbi.nlm.nih.gov/clinvar/?term=SCV000636009, http://www.ncbi.nlm.nih.gov/clinvar/?term=SCV001237550
1176853	NC_000017.11:g.43091376A>C	Not Yet Reviewed	chr17:g.43091376:A>C		-	GnomADv3	-
1159754	NC_000017.11:g.43044633G>A	Not Yet Reviewed	chr17:g.43044633:G>A		-	GnomADv3	-
1189275	NC_000017.11:g.43106442A>C	Not Yet Reviewed	chr17:g.43106442:A>C		-	ClinVar	http://www.ncbi.nlm.nih.gov/clinvar/?term=SCV001683440
1180026	NC_000017.11:g.43093034A>G	Not Yet Reviewed	chr17:g.43093034:A>G		-	ClinVar,GnomADv3	http://www.ncbi.nlm.nih.gov/clinvar/?term=SCV000560291, http://www.ncbi.nlm.nih.gov/clinvar/?term=SCV002741861, http://www.ncbi.nlm.nih.gov/clinvar/?term=SCV002761642, http://www.ncbi.nlm.nih.gov/clinvar/?term=SCV000698962, http://www.ncbi.nlm.nih.gov/clinvar/?term=SCV000714882
1181340	NC_000017.11:g.43093687G>T	Not Yet Reviewed	chr17:g.43093687:G>T		-	ClinVar,LOVD,GnomAD	http://www.ncbi.nlm.nih.gov/clinvar/?term=SCV004411789
1209527	NC_000017.11:g.43059336T>G	Not Yet Reviewed	chr17:g.43059336:T>G		-	GnomAD,GnomADv3	-
1215468	NC_000017.11:g.43095894_43095901dup	Not Yet Reviewed	chr17:g.43095893:G>GTGATTTGT		-	ClinVar	http://www.ncbi.nlm.nih.gov/clinvar/?term=SCV002660296, http://www.ncbi.nlm.nih.gov/clinvar/?term=SCV001416628, http://www.ncbi.nlm.nih.gov/clinvar/?term=SCV001356320
1187042	NC_000017.11:g.43101091T>C	Not Yet Reviewed	chr17:g.43101091:T>C		-	GnomADv3	-
1173100	NC_000017.11:g.43077571T>A	Not Yet Reviewed	chr17:g.43077571:T>A		-	GnomADv3	-
1217635	NC_000017.11:g.43102362_43102363insC	Not Yet Reviewed	chr17:g.43102362:T>TC		-	GnomADv3	-
1167281	NC_000017.11:g.43063879T>C	Not Yet Reviewed	chr17:g.43063879:T>C		-	ClinVar,ENIGMA_BRCA12_Functional_Assays	http://www.ncbi.nlm.nih.gov/clinvar/?term=SCV000564748, http://www.ncbi.nlm.nih.gov/clinvar/?term=SCV000186523, http://www.ncbi.nlm.nih.gov/clinvar/?term=SCV000758822, http://www.ncbi.nlm.nih.gov/clinvar/?term=SCV000688539, http://www.ncbi.nlm.nih.gov/clinvar/?term=SCV001243621
1185668	NC_000017.11:g.43100108C>A	Not Yet Reviewed	chr17:g.43100108:C>A		-	GnomADv3	-
1212778	NC_000017.11:g.43091012C>A	Pathogenic	chr17:g.43091012:C>A		E1373*	ENIGMA,ClinVar,LOVD,BIC	http://www.ncbi.nlm.nih.gov/clinvar/?term=SCV003927265, http://www.ncbi.nlm.nih.gov/clinvar/?term=SCV000076462, http://www.ncbi.nlm.nih.gov/clinvar/?term=SCV000213359, http://www.ncbi.nlm.nih.gov/clinvar/?term=SCV004817709, http://www.ncbi.nlm.nih.gov/clinvar/?term=SCV000537657, http://www.ncbi.nlm.nih.gov/clinvar/?term=SCV000108674, http://www.ncbi.nlm.nih.gov/clinvar/?term=SCV000677652, http://www.ncbi.nlm.nih.gov/clinvar/?term=SCV000325854, http://www.ncbi.nlm.nih.gov/clinvar/?term=SCV001363929, http://www.ncbi.nlm.nih.gov/clinvar/?term=SCV000591492, http://www.ncbi.nlm.nih.gov/clinvar/?term=SCV000863615, http://www.ncbi.nlm.nih.gov/clinvar/?term=SCV000300075, http://www.ncbi.nlm.nih.gov/clinvar/?term=SCV000144987, http://www.ncbi.nlm.nih.gov/clinvar/?term=SCV005339868, http://www.ncbi.nlm.nih.gov/clinvar/?term=SCV004216888, http://www.ncbi.nlm.nih.gov/clinvar/?term=SCV001133576, http://www.ncbi.nlm.nih.gov/clinvar/?term=SCV000587375, http://www.ncbi.nlm.nih.gov/clinvar/?term=SCV000053750
1176363	NC_000017.11:g.43090186T>C	Not Yet Reviewed	chr17:g.43090186:T>C		-	GnomADv3	-
1213514	NC_000017.11:g.43092331T>C	Not Yet Reviewed	chr17:g.43092331:T>C		-	ClinVar,LOVD	http://www.ncbi.nlm.nih.gov/clinvar/?term=SCV001180481, http://www.ncbi.nlm.nih.gov/clinvar/?term=SCV000759076, http://www.ncbi.nlm.nih.gov/clinvar/?term=SCV005428535, http://www.ncbi.nlm.nih.gov/clinvar/?term=SCV003850909
1167221	NC_000017.11:g.43063861G>T	Not Yet Reviewed	chr17:g.43063861:G>T		-	ClinVar,BIC	http://www.ncbi.nlm.nih.gov/clinvar/?term=SCV000145335
1183748	NC_000017.11:g.43095753G>T	Not Yet Reviewed	chr17:g.43095753:G>T		-	LOVD	-
1188809	NC_000017.11:g.43104929A>T	Not Yet Reviewed	chr17:g.43104929:A>T		-	ClinVar,ENIGMA_BRCA12_Functional_Assays	http://www.ncbi.nlm.nih.gov/clinvar/?term=SCV001238521
1219055	NC_000017.11:g.43112772A>C	Not Yet Reviewed	chr17:g.43112772:A>C		-	GnomADv3	-
1214551	NC_000017.11:g.43093654_43093657dup	Pathogenic	chr17:g.43093653:T>TACTA		V627Sfs*4	ENIGMA,ClinVar,LOVD,BIC	http://www.ncbi.nlm.nih.gov/clinvar/?term=SCV005374870, http://www.ncbi.nlm.nih.gov/clinvar/?term=SCV004244112, http://www.ncbi.nlm.nih.gov/clinvar/?term=SCV000325162, http://www.ncbi.nlm.nih.gov/clinvar/?term=SCV000299661, http://www.ncbi.nlm.nih.gov/clinvar/?term=SCV000075628, http://www.ncbi.nlm.nih.gov/clinvar/?term=SCV004216998, http://www.ncbi.nlm.nih.gov/clinvar/?term=SCV000187205, http://www.ncbi.nlm.nih.gov/clinvar/?term=SCV004847913, http://www.ncbi.nlm.nih.gov/clinvar/?term=SCV004818268, http://www.ncbi.nlm.nih.gov/clinvar/?term=SCV004361045, http://www.ncbi.nlm.nih.gov/clinvar/?term=SCV000209880, http://www.ncbi.nlm.nih.gov/clinvar/?term=SCV000296276, http://www.ncbi.nlm.nih.gov/clinvar/?term=SCV000698894, http://www.ncbi.nlm.nih.gov/clinvar/?term=SCV000923776, http://www.ncbi.nlm.nih.gov/clinvar/?term=SCV000587165, http://www.ncbi.nlm.nih.gov/clinvar/?term=SCV000195895, http://www.ncbi.nlm.nih.gov/clinvar/?term=SCV000211993, http://www.ncbi.nlm.nih.gov/clinvar/?term=SCV000144214
1219849	NC_000017.11:g.43121614T>A	Not Yet Reviewed	chr17:g.43121614:T>A		-	GnomADv3	-
1217978	NC_000017.11:g.43104157dup	Pathogenic	chr17:g.43104156:C>CT		R136Kfs*6	ENIGMA,ClinVar,LOVD,BIC	http://www.ncbi.nlm.nih.gov/clinvar/?term=SCV005915290, http://www.ncbi.nlm.nih.gov/clinvar/?term=SCV000887683, http://www.ncbi.nlm.nih.gov/clinvar/?term=SCV005413239, http://www.ncbi.nlm.nih.gov/clinvar/?term=SCV000608214, http://www.ncbi.nlm.nih.gov/clinvar/?term=SCV000325835, http://www.ncbi.nlm.nih.gov/clinvar/?term=SCV000568434, http://www.ncbi.nlm.nih.gov/clinvar/?term=SCV000076446, http://www.ncbi.nlm.nih.gov/clinvar/?term=SCV005058276, http://www.ncbi.nlm.nih.gov/clinvar/?term=SCV000299453, http://www.ncbi.nlm.nih.gov/clinvar/?term=SCV000145325
1217946	NC_000017.11:g.43104120A>C	Pathogenic	chr17:g.43104120:A>C		?	ENIGMA,ClinVar,LOVD	http://www.ncbi.nlm.nih.gov/clinvar/?term=SCV005980077, http://www.ncbi.nlm.nih.gov/clinvar/?term=SCV000325954, http://www.ncbi.nlm.nih.gov/clinvar/?term=SCV000282241
1194999	NC_000017.11:g.43123269A>G	Not Yet Reviewed	chr17:g.43123269:A>G		-	GnomADv3	-
1166136	NC_000017.11:g.43060527T>C	Not Yet Reviewed	chr17:g.43060527:T>C		-	GnomADv3	-
1211716	NC_000017.11:g.43076885dup	Not Yet Reviewed	chr17:g.43076884:G>GA		-	LOVD,GnomAD,GnomADv3	-
1209165	NC_000017.11:g.43056993_43057004dup	Benign / Little Clinical Significance	chr17:g.43056992:G>GGGAGTGGAATAC		?	ENIGMA,ClinVar,LOVD,exLOVD,GnomAD,GnomADv3	http://www.ncbi.nlm.nih.gov/clinvar/?term=SCV004033561, http://www.ncbi.nlm.nih.gov/clinvar/?term=SCV001726792, http://www.ncbi.nlm.nih.gov/clinvar/?term=SCV004243928, http://www.ncbi.nlm.nih.gov/clinvar/?term=SCV002044079, http://www.ncbi.nlm.nih.gov/clinvar/?term=SCV001161515, http://www.ncbi.nlm.nih.gov/clinvar/?term=SCV000688554, http://www.ncbi.nlm.nih.gov/clinvar/?term=SCV002537831, http://www.ncbi.nlm.nih.gov/clinvar/?term=SCV002025905, http://www.ncbi.nlm.nih.gov/clinvar/?term=SCV000591603
1213511	NC_000017.11:g.43092325_43092328del	Pathogenic	chr17:g.43092324:TTGAA>T		I1068Kfs*4	ENIGMA,ClinVar,LOVD	http://www.ncbi.nlm.nih.gov/clinvar/?term=SCV005025771, http://www.ncbi.nlm.nih.gov/clinvar/?term=SCV000323573, http://www.ncbi.nlm.nih.gov/clinvar/?term=SCV000325574
1171511	NC_000017.11:g.43073480C>T	Not Yet Reviewed	chr17:g.43073480:C>T		-	GnomADv3	-
1165397	NC_000017.11:g.43057752C>T	Not Yet Reviewed	chr17:g.43057752:C>T		-	GnomAD,GnomADv3	-
1162752	NC_000017.11:g.43050499G>A	Not Yet Reviewed	chr17:g.43050499:G>A		-	GnomAD,GnomADv3	-
1190790	NC_000017.11:g.43110473C>G	Not Yet Reviewed	chr17:g.43110473:C>G		-	GnomAD,GnomADv3	-
1188212	NC_000017.11:g.43104153A>T	Not Yet Reviewed	chr17:g.43104153:A>T		-	ClinVar	http://www.ncbi.nlm.nih.gov/clinvar/?term=SCV000887687
1195351	NC_000017.11:g.43124020A>G	Not Yet Reviewed	chr17:g.43124020:A>G		-	ClinVar,ENIGMA_BRCA12_Functional_Assays	http://www.ncbi.nlm.nih.gov/clinvar/?term=SCV001226318, http://www.ncbi.nlm.nih.gov/clinvar/?term=SCV001242272
1168802	NC_000017.11:g.43067622A>C	Not Yet Reviewed	chr17:g.43067622:A>C		-	ClinVar,ENIGMA_BRCA12_Functional_Assays	http://www.ncbi.nlm.nih.gov/clinvar/?term=SCV005688985, http://www.ncbi.nlm.nih.gov/clinvar/?term=SCV000591564, http://www.ncbi.nlm.nih.gov/clinvar/?term=SCV001449163, http://www.ncbi.nlm.nih.gov/clinvar/?term=SCV001243444
1219777	NC_000017.11:g.43121062T>C	Not Yet Reviewed	chr17:g.43121062:T>C		-	GnomADv3	-
1211704	NC_000017.11:g.43076616del	Not Yet Reviewed	chr17:g.43076615:CT>C		-	ClinVar,exLOVD,GnomADv3	http://www.ncbi.nlm.nih.gov/clinvar/?term=SCV004026764, http://www.ncbi.nlm.nih.gov/clinvar/?term=SCV001206926, http://www.ncbi.nlm.nih.gov/clinvar/?term=SCV005427178, http://www.ncbi.nlm.nih.gov/clinvar/?term=SCV002627939, http://www.ncbi.nlm.nih.gov/clinvar/?term=SCV004122404, http://www.ncbi.nlm.nih.gov/clinvar/?term=SCV001360341
1219794	NC_000017.11:g.43121115_43121123del	Not Yet Reviewed	chr17:g.43121114:GACTGTAATC>G		-	GnomAD,GnomADv3	-
1167053	NC_000017.11:g.43063384C>G	Not Yet Reviewed	chr17:g.43063384:C>G		-	ClinVar,ENIGMA_BRCA12_Functional_Assays	http://www.ncbi.nlm.nih.gov/clinvar/?term=SCV001237766
1215496	NC_000017.11:g.43096237T>C	Not Yet Reviewed	chr17:g.43096237:T>C		-	GnomADv3	-
1218117	NC_000017.11:g.43105026del	Not Yet Reviewed	chr17:g.43105025:GA>G		-	GnomADv3	-
1189497	NC_000017.11:g.43106506C>T	Not Yet Reviewed	chr17:g.43106506:C>T		-	ClinVar,ENIGMA_BRCA12_Functional_Assays	http://www.ncbi.nlm.nih.gov/clinvar/?term=SCV001237998
1185774	NC_000017.11:g.43100460G>T	Not Yet Reviewed	chr17:g.43100460:G>T		-	GnomADv3	-
1188725	NC_000017.11:g.43104904T>A	Not Yet Reviewed	chr17:g.43104904:T>A		-	ClinVar,ENIGMA_BRCA12_Functional_Assays	http://www.ncbi.nlm.nih.gov/clinvar/?term=SCV001243777
1214756	NC_000017.11:g.43093976_43094000del	Not Yet Reviewed	chr17:g.43093975:TTGATAAAATCCTCAGGATGAAGGCC>T		-	ClinVar	http://www.ncbi.nlm.nih.gov/clinvar/?term=SCV003314598, http://www.ncbi.nlm.nih.gov/clinvar/?term=SCV002708273
1217224	NC_000017.11:g.43100683_43100684insTG	Not Yet Reviewed	chr17:g.43100683:A>ATG		-	GnomADv3	-
1166220	NC_000017.11:g.43060844G>T	Not Yet Reviewed	chr17:g.43060844:G>T		-	GnomADv3	-
1176033	NC_000017.11:g.43088925A>G	Not Yet Reviewed	chr17:g.43088925:A>G		-	GnomADv3	-
1180192	NC_000017.11:g.43093121G>A	Pathogenic	chr17:g.43093121:G>A		Q804*	ENIGMA,ClinVar,LOVD,BIC	http://www.ncbi.nlm.nih.gov/clinvar/?term=SCV000587212, http://www.ncbi.nlm.nih.gov/clinvar/?term=SCV000144411, http://www.ncbi.nlm.nih.gov/clinvar/?term=SCV000325347, http://www.ncbi.nlm.nih.gov/clinvar/?term=SCV000299765, http://www.ncbi.nlm.nih.gov/clinvar/?term=SCV000109317
1192030	NC_000017.11:g.43114218C>T	Not Yet Reviewed	chr17:g.43114218:C>T		-	1000_Genomes,GnomADv3	-
1213951	NC_000017.11:g.43092919delinsAA	Pathogenic	chr17:g.43092919:G>AA		P871Lfs*32	ENIGMA,ClinVar,LOVD	http://www.ncbi.nlm.nih.gov/clinvar/?term=SCV005901948, http://www.ncbi.nlm.nih.gov/clinvar/?term=SCV004244082, http://www.ncbi.nlm.nih.gov/clinvar/?term=SCV006058316, http://www.ncbi.nlm.nih.gov/clinvar/?term=SCV000661061, http://www.ncbi.nlm.nih.gov/clinvar/?term=SCV002074496, http://www.ncbi.nlm.nih.gov/clinvar/?term=SCV000568418, http://www.ncbi.nlm.nih.gov/clinvar/?term=SCV000323487, http://www.ncbi.nlm.nih.gov/clinvar/?term=SCV000325409, http://www.ncbi.nlm.nih.gov/clinvar/?term=SCV001359697, http://www.ncbi.nlm.nih.gov/clinvar/?term=SCV000826298
1171889	NC_000017.11:g.43074408T>A	Not Yet Reviewed	chr17:g.43074408:T>A		-	ClinVar	http://www.ncbi.nlm.nih.gov/clinvar/?term=SCV005732426, http://www.ncbi.nlm.nih.gov/clinvar/?term=SCV004047487
1161907	NC_000017.11:g.43048708A>C	Not Yet Reviewed	chr17:g.43048708:A>C		-	GnomADv3	-
1174602	NC_000017.11:g.43082581A>G	Not Yet Reviewed	chr17:g.43082581:A>G		-	ClinVar	http://www.ncbi.nlm.nih.gov/clinvar/?term=SCV001512871
1207818	NC_000017.11:g.43045699C>A	Not Yet Reviewed	chr17:g.43045699:C>A		-	ClinVar,GnomADv3	http://www.ncbi.nlm.nih.gov/clinvar/?term=SCV004242790, http://www.ncbi.nlm.nih.gov/clinvar/?term=SCV001186279, http://www.ncbi.nlm.nih.gov/clinvar/?term=SCV001209541, http://www.ncbi.nlm.nih.gov/clinvar/?term=SCV000294106, http://www.ncbi.nlm.nih.gov/clinvar/?term=SCV000906806
1172522	NC_000017.11:g.43076313T>C	Not Yet Reviewed	chr17:g.43076313:T>C		-	GnomADv3	-
1163029	NC_000017.11:g.43051073G>C	Not Yet Reviewed	chr17:g.43051073:G>C		-	ClinVar,ENIGMA_BRCA12_Functional_Assays	http://www.ncbi.nlm.nih.gov/clinvar/?term=SCV001243068
1161486	NC_000017.11:g.43047698G>T	Not Yet Reviewed	chr17:g.43047698:G>T		-	ClinVar,ENIGMA_BRCA12_Functional_Assays	http://www.ncbi.nlm.nih.gov/clinvar/?term=SCV001238356
1170034	NC_000017.11:g.43070609G>C	Not Yet Reviewed	chr17:g.43070609:G>C		-	GnomADv3	-
1175940	NC_000017.11:g.43088426C>A	Not Yet Reviewed	chr17:g.43088426:C>A		-	GnomADv3	-
1217754	NC_000017.11:g.43102949_43102950insA	Not Yet Reviewed	chr17:g.43102949:T>TA		-	GnomAD,GnomADv3	-
1194386	NC_000017.11:g.43121576C>A	Not Yet Reviewed	chr17:g.43121576:C>A		-	1000_Genomes,GnomADv3	-
1212076	NC_000017.11:g.43082465_43082471del	Pathogenic	chr17:g.43082464:TGATGGAA>T		S1431*	ENIGMA,ClinVar,LOVD	http://www.ncbi.nlm.nih.gov/clinvar/?term=SCV000323753, http://www.ncbi.nlm.nih.gov/clinvar/?term=SCV000325915
1220304	NC_000017.11:g.43124015A>G	Not Yet Reviewed	chr17:g.43124015:A>G		-	ClinVar,LOVD,ENIGMA_BRCA12_Functional_Assays	http://www.ncbi.nlm.nih.gov/clinvar/?term=SCV006058341, http://www.ncbi.nlm.nih.gov/clinvar/?term=SCV001243700
1194357	NC_000017.11:g.43121475A>T	Not Yet Reviewed	chr17:g.43121475:A>T		-	GnomADv3	-
1178263	NC_000017.11:g.43092132T>C	Not Yet Reviewed	chr17:g.43092132:T>C		-	ClinVar	http://www.ncbi.nlm.nih.gov/clinvar/?term=SCV002480024, http://www.ncbi.nlm.nih.gov/clinvar/?term=SCV002618338
1179452	NC_000017.11:g.43092738C>T	Likely benign	chr17:g.43092738:C>T		V931=	ENIGMA,ClinVar	http://www.ncbi.nlm.nih.gov/clinvar/?term=SCV001236003, http://www.ncbi.nlm.nih.gov/clinvar/?term=SCV000278084, http://www.ncbi.nlm.nih.gov/clinvar/?term=SCV000578332
1162425	NC_000017.11:g.43049351G>C	Not Yet Reviewed	chr17:g.43049351:G>C		-	ClinVar	http://www.ncbi.nlm.nih.gov/clinvar/?term=SCV000903629
1172952	NC_000017.11:g.43077087A>C	Not Yet Reviewed	chr17:g.43077087:A>C		-	ClinVar,GnomADv3	http://www.ncbi.nlm.nih.gov/clinvar/?term=SCV004915387
1181866	NC_000017.11:g.43093979T>C	Not Yet Reviewed	chr17:g.43093979:T>C		-	ClinVar	http://www.ncbi.nlm.nih.gov/clinvar/?term=SCV004406495, http://www.ncbi.nlm.nih.gov/clinvar/?term=SCV003851217, http://www.ncbi.nlm.nih.gov/clinvar/?term=SCV001354952, http://www.ncbi.nlm.nih.gov/clinvar/?term=SCV001172548
1212218	NC_000017.11:g.43084049_43084063del	Not Yet Reviewed	chr17:g.43084048:TGAGACGGAGTCTCAC>T		-	GnomAD,GnomADv3	-
1219195	NC_000017.11:g.43113793_43113794insTTTTTT	Not Yet Reviewed	chr17:g.43113793:A>ATTTTTT		-	GnomADv3	-
1184873	NC_000017.11:g.43098518C>T	Not Yet Reviewed	chr17:g.43098518:C>T		-	GnomADv3	-
1164138	NC_000017.11:g.43054538C>T	Not Yet Reviewed	chr17:g.43054538:C>T		-	GnomADv3	-
1162942	NC_000017.11:g.43051049T>C	Not Yet Reviewed	chr17:g.43051049:T>C		-	ClinVar,ENIGMA_BRCA12_Functional_Assays	http://www.ncbi.nlm.nih.gov/clinvar/?term=SCV001243097
1194069	NC_000017.11:g.43120830G>T	Not Yet Reviewed	chr17:g.43120830:G>T		-	1000_Genomes,GnomADv3	-
1217184	NC_000017.11:g.43100681_43100695dup	Not Yet Reviewed	chr17:g.43100680:T>TATATATATATATATA		-	GnomADv3	-
1177366	NC_000017.11:g.43091676A>T	Not Yet Reviewed	chr17:g.43091676:A>T		-	ClinVar	http://www.ncbi.nlm.nih.gov/clinvar/?term=SCV001641638, http://www.ncbi.nlm.nih.gov/clinvar/?term=SCV005100596
1213682	NC_000017.11:g.43092588del	Not Yet Reviewed	chr17:g.43092587:GT>G		-	ClinVar	http://www.ncbi.nlm.nih.gov/clinvar/?term=SCV005774443, http://www.ncbi.nlm.nih.gov/clinvar/?term=SCV005547430
1211279	NC_000017.11:g.43072876_43072877del	Not Yet Reviewed	chr17:g.43072875:GTT>G		-	GnomADv3	-
1217971	NC_000017.11:g.43104149_43104152del	Pathogenic	chr17:g.43104148:GTAGA>G		L138Rfs*24	ENIGMA,ClinVar,LOVD	http://www.ncbi.nlm.nih.gov/clinvar/?term=SCV000323724, http://www.ncbi.nlm.nih.gov/clinvar/?term=SCV000325851
1183889	NC_000017.11:g.43095902A>C	Not Yet Reviewed	chr17:g.43095902:A>C		-	ClinVar	http://www.ncbi.nlm.nih.gov/clinvar/?term=SCV005706941, http://www.ncbi.nlm.nih.gov/clinvar/?term=SCV005549997, http://www.ncbi.nlm.nih.gov/clinvar/?term=SCV000699279
1216813	NC_000017.11:g.43100642_43100646del	Not Yet Reviewed	chr17:g.43100641:TATAAC>T		-	GnomAD,GnomADv3	-
1177272	NC_000017.11:g.43091628A>T	Not Yet Reviewed	chr17:g.43091628:A>T		-	ClinVar,LOVD,BIC,ENIGMA_BRCA12_Functional_Assays	http://www.ncbi.nlm.nih.gov/clinvar/?term=SCV000909287, http://www.ncbi.nlm.nih.gov/clinvar/?term=SCV000109361, http://www.ncbi.nlm.nih.gov/clinvar/?term=SCV000076387, http://www.ncbi.nlm.nih.gov/clinvar/?term=SCV003849483, http://www.ncbi.nlm.nih.gov/clinvar/?term=SCV002620968
1209574	NC_000017.11:g.43059899_43059901dup	Not Yet Reviewed	chr17:g.43059898:C>CTAT		-	GnomAD,GnomADv3	-
1164619	NC_000017.11:g.43056546T>C	Not Yet Reviewed	chr17:g.43056546:T>C		-	GnomADv3	-
1187378	NC_000017.11:g.43102224T>C	Not Yet Reviewed	chr17:g.43102224:T>C		-	GnomAD,GnomADv3	-
1189404	NC_000017.11:g.43106480A>C	Not Yet Reviewed	chr17:g.43106480:A>C		-	ClinVar,ENIGMA_BRCA12_Functional_Assays	http://www.ncbi.nlm.nih.gov/clinvar/?term=SCV001241641
1160028	NC_000017.11:g.43045291A>C	Not Yet Reviewed	chr17:g.43045291:A>C		-	ClinVar,GnomADv3	http://www.ncbi.nlm.nih.gov/clinvar/?term=SCV000403049
1214996	NC_000017.11:g.43094317_43094356del	Pathogenic	chr17:g.43094316:TGATTCAGACTCCCCATCATGTGAGTCATCAGAACCTAACA>T		L392Qfs*5	ENIGMA,ClinVar,LOVD,BIC,GnomAD,GnomADv3	http://www.ncbi.nlm.nih.gov/clinvar/?term=SCV001762239, http://www.ncbi.nlm.nih.gov/clinvar/?term=SCV000584015, http://www.ncbi.nlm.nih.gov/clinvar/?term=SCV004818360, http://www.ncbi.nlm.nih.gov/clinvar/?term=SCV005399676, http://www.ncbi.nlm.nih.gov/clinvar/?term=SCV004848113, http://www.ncbi.nlm.nih.gov/clinvar/?term=SCV000688319, http://www.ncbi.nlm.nih.gov/clinvar/?term=SCV000187023, http://www.ncbi.nlm.nih.gov/clinvar/?term=SCV000154017, http://www.ncbi.nlm.nih.gov/clinvar/?term=SCV000324979, http://www.ncbi.nlm.nih.gov/clinvar/?term=SCV000210008, http://www.ncbi.nlm.nih.gov/clinvar/?term=SCV002522170, http://www.ncbi.nlm.nih.gov/clinvar/?term=SCV002043420, http://www.ncbi.nlm.nih.gov/clinvar/?term=SCV000698834, http://www.ncbi.nlm.nih.gov/clinvar/?term=SCV000593693, http://www.ncbi.nlm.nih.gov/clinvar/?term=SCV000282256, http://www.ncbi.nlm.nih.gov/clinvar/?term=SCV000144027, http://www.ncbi.nlm.nih.gov/clinvar/?term=SCV000708436, http://www.ncbi.nlm.nih.gov/clinvar/?term=SCV000075385, http://www.ncbi.nlm.nih.gov/clinvar/?term=SCV000296286, http://www.ncbi.nlm.nih.gov/clinvar/?term=SCV004215082, http://www.ncbi.nlm.nih.gov/clinvar/?term=SCV002538003, http://www.ncbi.nlm.nih.gov/clinvar/?term=SCV000591319, http://www.ncbi.nlm.nih.gov/clinvar/?term=SCV001160141, http://www.ncbi.nlm.nih.gov/clinvar/?term=SCV000039522, http://www.ncbi.nlm.nih.gov/clinvar/?term=SCV000587111, http://www.ncbi.nlm.nih.gov/clinvar/?term=SCV000564357, http://www.ncbi.nlm.nih.gov/clinvar/?term=SCV000296790, http://www.ncbi.nlm.nih.gov/clinvar/?term=SCV000053566
[truncated: 13,758,551 more chars]
